# Exome-wide association study to identify rare variants influencing COVID-19 outcomes: Results from the Host Genetics Initiative

**DOI:** 10.1101/2022.03.28.22273040

**Authors:** Guillaume Butler-Laporte, Gundula Povysil, Jack A. Kosmicki, Elizabeth T Cirulli, Theodore Drivas, Simone Furini, Chadi Saad, Axel Schmidt, Pawel Olszewski, Urszula Korotko, Mathieu Quinodoz, Elifnaz Çelik, Kousik Kundu, Klaudia Walter, Junghyung Jung, Amy D Stockwell, Laura G Sloofman, Daniel M. Jordan, Ryan C. Thompson, Diane Del Valle, Nicole Simons, Esther Cheng, Robert Sebra, Eric E. Schadt, Seunghee Schulze-Kim, Sacha Gnjatic, Miriam Merad, Joseph D. Buxbaum, Noam D. Beckmann, Alexander W. Charney, Bartlomiej Przychodzen, Timothy Chang, Tess D Pottinger, Ning Shang, Fabian Brand, Francesca Fava, Francesca Mari, Karolina Chwialkowska, Magdalena Niemira, Szymon Pula, J Kenneth Baillie, Alex Stuckey, Antonio Salas, Xabier Bello, Jacobo Pardo-Seco, Alberto Gómez-Carballa, Irene Rivero-Calle, Federico Martinón-Torres, Andrea Ganna, Konrad J Karczewski, Kumar Veerapen, Mathieu Bourgey, Guillaume Bourque, Robert JM Eveleigh, Vincenzo Forgetta, David Morrison, David Langlais, Mark Lathrop, Vincent Mooser, Tomoko Nakanishi, Robert Frithiof, Michael Hultström, Miklos Lipcsey, Yanara Marincevic-Zuniga, Jessica Nordlund, Kelly M. Schiabor Barrett, William Lee, Alexandre Bolze, Simon White, Stephen Riffle, Francisco Tanudjaja, Efren Sandoval, Iva Neveux, Shaun Dabe, Nicolas Casadei, Susanne Motameny, Manal Alaamery, Salam Massadeh, Nora Aljawini, Mansour S. Almutairi, Yaseen M. Arabi, Saleh A. Alqahtan, Fawz S. Al Harthi, Amal Almutairi, Fatima Alqubaishi, Sarah Alotaibi, Albandari Binowayn, Ebtehal A. Alsolm, Hadeel El Bardisy, Mohammad Fawzy, COVID-19 Host Genetics Initiative, DeCOI Host Genetics Group, GEN-COVID Multicenter Study (Italy), Mount Sinai Clinical Intelligence Center, GEN-COVID consortium (Spain), GenOMICC Consortium, Japan COVID-19 Task Force, Regeneron Genetics Center, Daniel H Geschwind, Stephanie Arteaga, Alexis Stephens, Manish J. Butte, Paul C. Boutros, Takafumi N. Yamaguchi, Shu Tao, Stefan Eng, Timothy Sanders, Paul J. Tung, Michael E. Broudy, Yu Pan, Alfredo Gonzalez, Nikhil Chavan, Ruth Johnson, Bogdan Pasaniuc, Brian Yaspan, Sandra Smieszek, Carlo Rivolta, Stephanie Bibert, Pierre-Yves Bochud, Maciej Dabrowski, Pawel Zawadzki, Mateusz Sypniewski, Elżbieta Kaja, Pajaree Chariyavilaskul, Voraphoj Nilaratanakul, Nattiya Hirankarn, Vorasuk Shotelersuk, Monnat Pongpanich, Chureerat Phokaew, Wanna Chetruengchai, Katsuhi Tokunaga, Masaya Sugiyama, Yosuke Kawai, Takanori Hasegawa, Tatsuhiko Naito, Ho Namkoong, Ryuya Edahiro, Akinori Kimura, Seishi Ogawa, Takanori Kanai, Koichi Fukunaga, Yukinori Okada, Seiya Imoto, Satoru Miyano, Serghei Mangul, Malak S Abedalthagafi, Hugo Zeberg, Joseph J Grzymski, Nicole L Washington, Stephan Ossowski, Kerstin U Ludwig, Eva C Schulte, Olaf Riess, Marcin Moniuszko, Miroslaw Kwasniewski, Hamdi Mbarek, Said I Ismail, Anurag Verma, David B Goldstein, Krzysztof Kiryluk, Alessandra Renieri, Manuel A.R. Ferreira, J Brent Richards

## Abstract

Host genetics is a key determinant of COVID-19 outcomes. Previously, the COVID-19 Host Genetics Initiative genome-wide association study used common variants to identify multiple loci associated with COVID-19 outcomes. However, variants with the largest impact on COVID-19 outcomes are expected to be rare in the population. Hence, studying rare variants may provide additional insights into disease susceptibility and pathogenesis, thereby informing therapeutics development. Here, we combined whole-exome and whole-genome sequencing from 21 cohorts across 12 countries and performed rare variant exome-wide burden analyses for COVID-19 outcomes. In an analysis of 5,085 severe disease cases and 571,737 controls, we observed that carrying a rare deleterious variant in the SARS-CoV-2 sensor toll-like receptor *TLR7* (on chromosome X) was associated with a 5.3-fold increase in severe disease (95% CI: 2.75-10.05, p=5.41×10^−7^). This association was consistent across sexes. These results further support *TLR7* as a genetic determinant of severe disease and suggest that larger studies on rare variants influencing COVID-19 outcomes could provide additional insights.

**Author Summary:** COVID-19 clinical outcomes vary immensely, but a patient’s genetic make-up is an important determinant of how they will fare against the virus. While many genetic variants commonly found in the populations were previously found to be contributing to more severe disease by the COVID-19 Host Genetics Initiative, it isn’t clear if more rare variants found in less individuals could also play a role. This is important because genetic variants with the largest impact on COVID-19 severity are expected to be rarely found in the population, and these rare variants require different technologies to be studies (usually whole-exome or whole-genome sequencing). Here, we combined sequencing results from 21 cohorts across 12 countries to perform a rare variant association study. In an analysis comprising 5,085 participants with severe COVID-19 and 571,737 controls, we found that the gene for toll-like receptor 7 (*TLR7*) on chromosome X was an important determinant of severe COVID-19. Importantly, despite being found on a sex chromosome, this observation was consistent across both sexes.

## Supplementary Tables for "Exome-wide association study to identify rare variants influencing COVID-19 outcomes: Results from the Host Genetics Initiative" (part 1 of 3)

### Sheet: Supp Table 1 Demographics
Supplementary Table 1. basic demographic and sequencing information on each contributing cohort, by ancestry
Study Name	Country	Ancestry	Severe Covid-19				Hospitalized Covid-19				Susceptibility to Covid-19 (i.e. ever had a positive test)				Institutional review board	Informed consent	Sequencing Platform	Alignment, variant calling, and quality control	Ancestry Definition
			Cases N	Controls N	Average Age and Range	Sex (% Female)	Cases N	Controls N	Average Age and Range	Sex (% Female)	Cases N	Controls N	Average Age and Range	Sex (% Female)
Biobanque Québécoise de la Covid-19 (BQC-19)	Canada	EUR	180	1143	Cases: 74.1 (32-98) Controls: 60.8 (17-102)	Cases: 37.2% Controls: 51.1%	435	888	Cases: 70.3 (22-98) Controls: 58.8 (17-102)	Cases: 44.4% Controls: 51.6%	813	510	Cases: 61.6 (17-102) Controls: 64.1 (17-101)	Cases: 49.9% Controls: 48.0%	Jewish General Hospital ERB	Each participant or their legal representative (if the participant was incapable to consent) provided informed consent to the biobank. If a participant regained capacity to give consent, informed consent was obtained again directly from the participant.	Illumina NovaSeq6000 Whole-Genome Sequencing	Results from this cohort and the Swedish Biobank (see below) were aligned to the GRCh38 reference chromosome and joint-called using the McGill Genome Centre bioinformatics pipeline (https://doi.org/10.1093/gigascience/giz037), in accordance with GATK best practices. Coverage harmonization was then performed to ensure an average read depth of 10 at each variant in both the BQC-19 and the Swedish Biobank. Samples with call rate less than 97% or mean read depth of 20 were removed. Variants with mean genotype quality less than 10 or call rate less than 80% or Hardy-Weinberg equilibrium p-value < 5xE-8 were removed. Genotypes calls were also removed if they had a genotype quality of less than 20, a depth of less than 10, or an allele balance of more than 0.1 if homozygous, and less than 0.25 or more than 0.75 if heterozygous.	After LD-pruning and filtering for variants also present in the 1000 Genome panel, each participants' first 6 genetic principal components were projected on the 1000 Genome principal components. A random forest trained on the 1000 Genome continental ancestry was used to classify participants into each ancestry. European participants were used for the analysis.
Columbia University	USA	AFR	188	1615	Cases: 68.4 (12-97) Controls: 70.2 (18-108)	Cases: 42.6% Controls: 67.9%	453	1615	Cases: 62.9 (5-97) Controls: 70.2 (18-108)	Cases: 47.2% Controls: 67.9%	480	1615	Cases: 62.3 (5-97) Controls: 70.2 (18-108)	Cases: 46.9% Controls: 67.9%	Columbia University Institutional Review Board	Recruitment and sequencing of participants from the Columbia COVID-19 Biobank were approved by the Columbia University Institutional Review Board (IRB) protocol AAAS7370 and the genetic analyses were approved under protocol AAAS7948. A subset of patients was included under a public health crisis IRB waiver of consent specifically for COVID-19 studies if patients were deceased, not able to consent, or if the study team was unable to contact them as per IRB protocol AAAS7370.	Cases: Illumina NovaSeq 6000 whole-exome sequencing with IDT xGen Exome Research Panel V1.0; Controls: Illumina HiSeq 2000, HiSeq 2500, and NovaSeq 6000 using various exome capture kits and genome controls on Illumina NovaSeq 6000.	All cases and controls were processed with the same bioinformatic pipeline for variant calling. In brief, reads were aligned to human reference GRCh37 using DRAGEN and duplicates were marked with Picard. Variants were called according to the GATK Best Practices recommendations v3.6. Finally, variants were annotated with ClinEff and the IGM’s in-house ATAV (https://github.com/igm-team/atav) was used to add custom annotations including gnomAD v2.1 frequencies and pathogenicity predictions from dbNSFP. A centralized database was used to store variant and per site coverage data for all samples enabling well controlled analyses without the need of generating jointly called VCF files (see Ren et al. 2021 for details). All included samples had at least 90% of the consensus coding sequence (CCDS release 20) covered at 10x or more. Samples had ≤ 3% contamination levels according to VerifyBamID. Additionally, we removed samples with a discordance between self-declared and sequence-derived sex.	We used a neural-network that was pre-trained on samples with known ancestry to obtain probability estimates for each of six ancestry groups (European, African, Hispanic/Latino, East Asian, South Asian and Middle Eastern) (see Povysil et al. 2020). We combined the European and Middle Eastern cohort and applied principal component analysis (PCA) to each group separately and iteratively removed extreme outliers based on the first three principal components followed by another round of PCA until no outliers were detected.
Columbia University	USA	EUR/ME	55	2466	Cases: 67.8 (17-92) Controls: 54.6 (5-115)	Cases: 29.1% Controls: 54.4%	138	2466	Cases: 62 (3-94) Controls: 54.6 (5-115)	Cases: 40.6% Controls: 54.4%	154	2466	Cases: 60.8 (3-94) Controls: 54.6 (5-115)	Cases: 41.6% Controls: 54.4%
Columbia University	USA	LAT	221	1890	Cases: 65.5 (2-101) Controls: 58.1 (<1-106)	Cases: 38.9% Controls: 61.7%	521	1890	Cases: 60.1 (2-101) Controls: 58.1 (<1-106)	Cases: 43.4% Controls: 61.7%	548	1890	Cases: 59.6 (2-101) Controls: 58.1 (<1-106)	Cases: 43.6% Controls: 61.7%
DeCOI	Germany	EUR	199	553	Cases: 64.3 (20-100) Controls: 52.7 (1-96)	Cases: 29.1 % Controls: 49.0%	471	281	Cases: 62.3 (1-100) Controls: 44.8 (1-96)	Cases: 38.4 % Controls: 44.8 %	0	0	n/a	n/a	RWTH Aachen University, Aachen, Germany Faculty of Medicine, University of Frankfurt, Germany Hannover Medical School, Hannover, Germany Medical Faculty Cologne, Cologne, Germany Ludwig Maximilian University of Munich, Munich, Germany University of Regensburg, Regensburg, Germany Federal Institute for Drugs and Medical Devices, Bonn, Germany University of Tübingen, Tübingen, Germany Technical University Munich, Munich, Germany Medical Faculty Bonn, Bonn, Germany Medical Board of the Saarland, Germany University Duisburg-Essen, Germany Medical Faculty Duesseldorf, Duesseldorf, Germany	Informed consent was obtained from each participant or the legal representative.	Whole-Genome sequences were obtained as 150 bp paired-end reads on S4 flow cells using the NovaSeq6000 system (Illumina).	The reference genome GRCh38 was used in conjunction with the DRAGEN pipeline (Illumina, version 3.6.3 or 3.5.7) to yield gVCF files. Joint variant calling was then performed using the Glnexus software (verison 1.3.2). Individuals with a mean coverage below 20-fold or a 20-fold coverage in less than 96% of the protein coding sequence were removed and only one individual from related pairs of individuals was kept. Subsequent variant QC was performed as described in BQC-19.	See BQC-19
FHoGID	Switzerland	EUR	0	0	n/a	n/a	99	100	Cases: 64.3 (6-83) Controls: 63.1 (30-83)	Cases: 30.3% Controls: 62.0%	0	0	n/a	n/a	Commission cantonale d'éthique de la recherche sur l'être humain (CER-VD)	Each participant or their legal representative provided informed consent to the biobank.	Illumina NovaSeq6000 sequencing with Twist Bioscience Human Core Exome Plus capture kit	Raw sequencing files were aligned to the GRCh38 reference using bwa (v0.7.17-r1188). Duplicates were marked using Picard (v2.23.8-2-ga004f14-SNAPSHOT). Variants were jointly called by HaplotypeCaller including BQSR and VQSR (GATK v4.1.4.1) according to GATK best practices. Samples with call rate less than 97% or mean read depth of 20, with non-European ancestry or related were removed. Genotype calls were also removed if they had a genotype quality of less than 20, a depth of less than 10, or an allele balance of more than 0.1 if homozygous, and less than 0.25 or more than 0.75 if heterozygous. Variants with call rate less than 95% were also removed.	After LD-pruning and filtering for variants also present in the 1000 Genome panel, each participants' first 6 genetic principal components were projected on the 1000 Genome principal components. A random forest trained on the 1000 Genome continental ancestry was used to classify participants into each ancestry. European participants were used for the analysis.
GEN-COVID (Italy)	Italy	EUR	1362	705	Cases: 67.0 (20-99) Controls: 51.5 (18-94)	Cases: 34.4% Controls: 54.9%	1613	454	Cases: 65.5 (19-99) Controls: 48.1 (18-84)	Cases: 36.0% Controls: 60.6%	0	0	n/a	n/a	The GEN-COVID is a multicentre academic observational study that was approved by the Internal Review Boards (IRB) of each participating centre	The patients were informed of this research and agreed to it through the informed consent process.	Whole Exome SequenWhole Exome Sequencing with at least 97% coverage at 20x was performed using the Illumina NovaSeq6000 System (Illumina, San Diego, CA, USA). Library preparation was performed using the Illumina Exome Panel (Illumina) according to the manufacturer's protocol. Library enrichment was tested by qPCR, and the size distribution and concentration were determined using Agilent Bioanalyzer 2100 (Agilent Technologies, Santa Clara, CA, USA). The Novaseq6000 System (Illumina) was used for DNA sequencing through 150 bp paired-end reads. cing with at least 97% coverage at 20x was performed using the Illumina NovaSeq6000 System (Illumina, San Diego, CA, USA). The Novaseq6000 System (Illumina) was used for DNA sequencing through 150 bp paired-end reads	Variant calling was performed according to the GATK4 best practice guidelines, using GRCh38 reference and BWA for mapping. Samples with call rate less than 97% or mean read depth of 20 were removed. Variants with mean genotype quality less than 10 or call rate less than 80% or Hardy-Weinberg equilibrium p-value < 5xE-8 were removed. Genotypes calls were also removed if they had a genotype quality of less than 20, a depth of less than 10, or an allele balance of more than 0.1 if homozygous, and less than 0.25 or more than 0.75 if heterozygous.	See BQC-19
GEN-COVID consortium (Spain)	Spain	EUR	38	736	Cases: 54.33 (5-80) Controls: 27.6 (0-92)	Cases: 31.6% Controls: 44.5%	76	736	Cases: 62.25 (1-89) Controls: 27.6 (0-92)	Cases: 50.0% Controls: 44.5%	41	736	Cases: 39.45 (2-56) Controls: 27.6 (0-92)	Cases: 73.1% Controls: 44.5%	Ethical Committee of Clinical Investigation of Galicia (Spain)	The study was approved by the Ethical Committee of Clinical Investigation of Galicia (CEIC ref. 2020/178) and was conducted in accordance with the principles of the Declaration of Helsinki and all applicable Spanish legislation, namely Biomedical Research Act (Law 14/2007-3 of July), Act 41/2002 on the Autonomy of the Patient, Decree SAS/3470/2009 for Observational Studies, and 15/1999 Data Protection Act. Written informed consent was obtained for subjects before study inclusion.	Illumina Novaseq 6000 Whole-exome sequencing with SureSelect	Reads were mapped to a reference genome (GRCh38) using BWA 0.7.17-r1188. Whole exome sequencing (WES) data were analyzed according to the Genome Analysis Toolkit (GATK 4.2.5.0) recommendations. Duplicates were removed using Picard 2.25.4 included in GATK. Variant calling was carried out using GATK HaplotypeCaller in GVCF mode. All samples were joint-genotyped using GATK GenotypeGVCFs and subjected to Base Quality Score Recalibration (BQSR).	Maximum likelihood estimation of individual ancestries from multi-locus SNP data was carried out using ADMIXTURE considering data from The 1000 Genomes Project as reference population. Sample with a Euorpean ancestry background below 90% were excluded from the analysis
Genentech	USA	AFR	47	188	Cases: 58.3 (22-85) Controls: 58.6 (18-91)	Cases: 25.5% Controls: 58.5%	47	188	Cases: 58.3 (22-85) Controls: 58.6 (18-91)	Cases: 25.5% Controls: 58.5%	0	0	n/a	n/a	see word doc	The protocol was reviewed by the institutional review board or ethics committee at each site. Written informed consent was obtained from all the patients or, if written consent could not be provided, the patient’s legally authorized representative could provide oral consent with appropriate documentation by the investigator	Illumina Novaseq 6000 S4 flowcell.	WGS data was processed using the BWA/GATK best practices pipeline. The read depth is 30x. Sample genotypes were set to missing if the GQ score was <20 and SNPs were removed if the missingness was >5%. SNPs were filtered if the HWE p-value was <1E-8. Genotypes were filtered out if there was an allele balance of more than 0.1 if homozygous, and less than 0.3 or more than 0.7 if heterozygous. Samples with a call rate <90%. IBD analysis was used to detect and filter out relatedness in the dataset; the PI_HAT cutoff for pairwise relatedness is >0.4. Samples were removed if they showed excess heterozygosity with more than 3 SD of the mean.	ADMIXTURE software was used to determine ancestry proportions and a threshold of >=0.7 for ancestry group assignment.
Genentech	USA	AMR	93	372	Cases: 53.6 (25-80) Controls: 55.6 (19-94)	Cases: 26.8% Controls: 65.8%	93	372	Cases: 53.6 (25-80) Controls: 55.6 (19-94)	Cases: 26.8% Controls: 65.8%	0	0	n/a	n/a	see word doc	The protocol was reviewed by the institutional review board or ethics committee at each site. Written informed consent was obtained from all the patients or, if written consent could not be provided, the patient’s legally authorized representative could provide oral consent with appropriate documentation by the investigator	Illumina Novaseq 6000 S4 flowcell.	WGS data was processed using the BWA/GATK best practices pipeline. The read depth is 30x. Sample genotypes were set to missing if the GQ score was <20 and SNPs were removed if the missingness was >5%. SNPs were filtered if the HWE p-value was <1E-8. Genotypes were filtered out if there was an allele balance of more than 0.1 if homozygous, and less than 0.3 or more than 0.7 if heterozygous. Samples with a call rate <90%. IBD analysis was used to detect and filter out relatedness in the dataset; the PI_HAT cutoff for pairwise relatedness is >0.4. Samples were removed if they showed excess heterozygosity with more than 3 SD of the mean.	ADMIXTURE software was used to determine ancestry proportions and a threshold of >=0.7 for ancestry group assignment.
Genentech	USA	EUR	124	496	Cases: 64.8 (31-92) Controls: 64.8 (31-93)	Cases: 33.8% Controls: 33.9%	124	496	Cases: 64.8 (31-92) Controls: 64.8 (31-93)	Cases: 33.8% Controls: 33.9%	0	0	n/a	n/a	see word doc	The protocol was reviewed by the institutional review board or ethics committee at each site. Written informed consent was obtained from all the patients or, if written consent could not be provided, the patient’s legally authorized representative could provide oral consent with appropriate documentation by the investigator	Illumina Novaseq 6000 S4 flowcell.	WGS data was processed using the BWA/GATK best practices pipeline. The read depth is 30x. Sample genotypes were set to missing if the GQ score was <20 and SNPs were removed if the missingness was >5%. SNPs were filtered if the HWE p-value was <1E-8. Genotypes were filtered out if there was an allele balance of more than 0.1 if homozygous, and less than 0.3 or more than 0.7 if heterozygous. Samples with a call rate <90%. IBD analysis was used to detect and filter out relatedness in the dataset; the PI_HAT cutoff for pairwise relatedness is >0.4. Samples were removed if they showed excess heterozygosity with more than 3 SD of the mean.	ADMIXTURE software was used to determine ancestry proportions and a threshold of >=0.7 for ancestry group assignment.
Geisinger Health Systems	United States	AFR	N/A	N/A	N/A	N/A	N/A	N/A	N/A	N/A	128	3050	cases: 42.3 (20.3-82.4) controls: 43.6 (18.0-99.3)	cases: 70.3% controls: 65.8%	Geisinger Institutional Review Board under project number 2006-0258	All subjects consented to participation	Illumina NovaSeq 6000 whole-exome sequencing with IDT exome capture probe	See PMID 34115965	See PMID 34115965
Geisinger Health Systems	United States	AMR	N/A	N/A	N/A	N/A	N/A	N/A	N/A	N/A	88	1307	cases: 39.4 (19.3-70.1) controls: 43.7 (18.0-88.0)	cases: 79.5% controls: 70.2%
Geisinger Health Systems	United States	EUR	320	107578	cases: 69.3 (23.6-93.9) controls: 55.9 (18.0-102.2)	cases: 46.2% controls: 62.4%	768	107578	cases: 68.7 (22.2-96.8) controls: 55.9 (18.0-102.2)	cases: 50.7% controls: 62.4%	5247	107578	cases: 55.1 (18.4-99.5) controls: 55.9 (18.0-102.2)	cases: 64.0% controls: 62.4%
Helix Exome+ and Healthy Nevada Project COVID-19 Phenotypes	United States	EUR	-	-	-	-	-	-	-	-	1595	13209	Cases: 52.3 (18-89+) Controls: 57.1 (18-89+)	Cases: 66.1% Controls: 63.3%	The Helix DNA Discovery Project study: Western IRB The HNP study: University of Nevada, Reno IRB	Yes	Exome+ assay includes sequencing of common variants	Data were processed using a custom version of Sentieon and aligned to GRCh38, with variant calling and phasing algorithms following GATK best practices.	Ancestry was determined using 10,000 ancestry informative markers covered in our Exome+ sequencing assay and comparing to Phase 3 data of the 1000 Genomes project using the program Admixture (https://www.genetics.ucla.edu/software/admixture/, version 1.3.0) with the supervised mode, based on 5 continental populations. Individuals were assigned as European ancestry if their European admixture was above 0.85 and their admixture from any other single ancestry was below 0.1.
Thai Biobank: Host genetic factors in COVID-19 patients in relation to disease susceptibility, disease severity and pharmacogenomics	Thailand	Thai	38	1000	Cases: 43.1(17-78) Controls: n/a	Cases: 57.89 Controls: 48%	0	0	n/a	n/a	0	0	n/a	n/a	Faculty of Medicine, Chulalongkorn University, Thailand	Informed consent was obtained via biobank.	Illumina Novaseq 6000 Whole-exome sequencing with SureSelect Human All Exons	Reads were aligned to the human reference genome (GRCh38) using BWA. Variant calling was performed using the GATK Best Practice and then following BQC-19 pipeline	Following BQC-19 pipeline
Japan COVID-19 Task Force	Japan	EAS	124	508	Cases: 65.6 (29-87) Controls: 37.2 (21-74)	Cases: 25.8% Controls: 43.9%	292	508	Cases: 65.0 (22-96) Controls: 37.2 (21-74)	Cases: 29.5% Controls: 43.9%	372	508	Cases: 60.6 (20-96) Controls: 37.2 (21-74)	Cases: 33.9% Controls: 43.9%	the ethical committees of Keio University School of Medicine	Each participant or their legal representative (if the participant was incapable to consent) provided informed consent to the biobank.	Illumina NovaSeq6000 Whole-Genome Sequencing	Sequence data were aligned to the GRCh38 reference chromosome and joint-called using NVIDIA Clara™ Parabricks, in accordance with GATK best practices. We applied both VQSR and hard-filtering to perform a robust variant QC. Samples with concordance to genotyping array less than 99.5% were removed. After restricting biallelic variants with call rate higher than 0.99 and allele frequency larger than 0.001 for the quality control purpose, samples with median absolute deviation (MAD) larger than 4 for one of heterozygosity ratio, indel ratio, the number of single nucleotide variations, and the number of indels, or MAD larger than 8 for the number of singletons were also excluded. Variants with call rate less than 0.9, Hardy-Weinberg equilibrium p-value < 1×E-5 in either case or control samples were removed. Variants were further removed if the difference of allele frequencies to reference databases (EAS samples of gnomAD v3 or 1000 Genomes Projects) was larger than 0.15. Finally, we filtered out genotypes, which satisfied following criteria: (1) DP < 5, (2) GQ < 20, or (3) DP > 60, and GQ < 95. Then, we removed variants with call rate less than 0.97.	After merging our study data and HapMap Phase III (HapMap3) and LD-pruning, all individuals' first 2 genetic principal components were projected on the scatter diagram to exclude non-EAS population. EAS participants were used for the analysis.
Japan NCGM-COVID19	Japan	Japanese	69	522	Cases: 55.49 (31-85) Controls: n/a	Cases: 21.7% Controls: 22.4%	273	522	Cases: 46.78 (20-89) Controls: n/a	Cases: 44.7% Controls: 22.4%	0	0	n/a	n/a	National Center for Global Health and Medicine ERB	Each participant or their legal representative (if the participant was incapable to consent) provided informed consent to the biobank.	Case and 104 controls: Illumina NovaSeq6000 Whole-Genome Sequencing 522 controls: Illumina HiSeqX Whole-Genome Sequencing	Alignment and variant calling was performed with parabricks (v3.1.0; NVIDIA inc.), which uses an algorithm compatible with GATK best practice. GRCh38 was used as the reference sequence for alignment. For the 108 controls, we used the CRAM files of the JPT population of the international 1000 genomes project (1000Genomes 30x on GRCh38 dataset). These data were obtained from the International 1000 Genomes website. Duplicate reads were marked in the Parabricks pipeline, but the BQSR was not performed. Variant calling was performed with the haplotype caller algorithm and the output in gVCF format was obtained. Joint calling was performed with sentieon's GVCFtyper program (sentieon inc.), followed by variant quality scoring with Valcal and ApplyVarCal programs. These programs have the same functions as GATK's Joint calling and VQSR, respectively. The subsequent quality control was performed according to the BQC-19 pipeline (https://github.com/DrGBL/WES.WGS).	Joint calls were performed with all samples of the phase3 of International 1000 Genome. Principal component analysis was performed on the East Asian populations (CHB, CHS, KHV, CDX, JPT) of the International 1000 Genomes and the cohort samples. The first and second principal components were plotted and samples belonging to the same cluster as JPT were selected.
Interval WGS	United Kingdom	EUR	0	0	n/a	n/a	30	11792	Cases: 50.5 (18-73) Controls: 47.2 (18-75)	Cases: 46.7% Controls: 50.3%	597	11225	Cases: 42.8 (18-75) Controls: 47.4 (18-75)	Cases: 57.0% Controls: 49.9%	National Research Ethics Service approved (11/EE/0538) this study	After reading study leaflets and participating in a discussion with donor carer staff, eligible donors were asked to complete the trial consent form before giving a blood donation.	Illumina HiSeq X Whole-Genome Sequencing	Interval WGS sequence data were aligned using BWA MEM algorithm with the GRCh38 reference with decoys (also known as HS38DH). Variant calling was performed using and joint-called using GATK (v4), in accordance with GATK best practices. We removed the variants that did not meet following criteria: mean genotype quality (GQ) value > 20, Hardy-Weinberg equilibrium (HWE) p-value > 1 x 10-6 only for autosomes, call rate per site > 95%, monomorphic variants with alternative allele count (AAC) = 0. Additionally the genotypes were set as missing if the allele read balance (AB) > 0.1 for homozygous reference variants or AB < 0.9 for homozygous alternative variants or AB was not in between 0.2-0.8 for heterozygous variants. We further filtered genotypes the proportion of informative reads < 0.9 or read depth > 100.	Interval whole genome sequence study mainly contains European participants. To confirm that, we usd 15,563 bi-allelic SNPs that overlapped with 1000 Genome panel and the first 10 genetic principal componants of each participant were projected on 1000 Genome principal components, which confirmed that all participants were European.
MNM Diagnostics (Polish Covid WGS)	Poland	EUR	223	746	Cases: 60.6 (22-99) Controls: 46.7 (2-94)	Cases: 28% Controls: 45%	295	674	Cases: 48 (2-88) Controls: 50 (11-99)	Cases: 55% Controls: 36%	229	740	Cases: 46 (11-94) Controls: 50 (2-99)	Cases: 31% Controls: 45%	Ethics Committee of the Central Clinical Hospital of the Ministry of Interior and Administration in Warsaw	All participants, or their guardians/parents for the participants under 18), provided their informed consent before collecting their blood samples	Illumina NovaSeq6000 Whole-Genome Sequencing	Quality of sequenced reads was assessed using FastQC v0.11.7 and reads were subsequently mapped to the GRCh38 human reference genome using Speedseq framework v.0.1.2 (Chiang et al. 2015), encompassing alignment with BWA MEM 0.7.10 (H. Li 2013), SAMBLASTER v0.1.22 (Faust and Hall 2014) duplicate removal, and Sambamba v0.5.9 (Tarasov et al. 2015) sorting and indexing.	European participants were used for the analysis. PCA analysis confirmed the homogeneity of whole cohort and European ancestry.
MSCIC	USA	AFR	75	59	Cases: 64.24 (23-90); Controls: 60.86 (13-90)	Cases: 45.3%, Controls 52.5%									Icahn School of Medicine at Mount Sinai Program for the Protection of Human Subjects / Institutional Review Board	This research protocol was reviewed and approved by the Icahn School of Medicine at Mount Sinai Institutional Review Board (IRB) (STUDY-20-00341). During the height of the SARS-CoV-2 pandemic in New York City, all patients admitted to the Mount Sinai Health System were made aware of the research study by a notice included in their admission paperwork. The notice outlined details of the planned research, potential specimen collection and the opportunity to opt-out of research. Flyers announcing the study were also posted throughout the health system. Given the monumental hurdles of consenting sick and infectious patients in isolation rooms, the IRB allowed for specimen collection to occur prior to obtaining research consent at the time of clinical blood collection. Patients and/or their legally authorized representative provided consent to the research study, including genetic profiling for research and data sharing on an individual level. In a subset of individuals, who were unreachable following hospital discharge, we were unable to obtain written informed consent. In these cases, data cannot be share further. All data used these these analyses were anonymized.	Nextera DNA Flex Library Preparation Kit (Illumina, #20018705), using 250-500 ng of genomic DNA as input and manufacturer's protocol	Results from this cohort were aligned to the GRCh38 reference chromosome and joint-called using the Illumina DRAGEN pipeline. After variant calling, quality control was performed in hail. Samples with call rate less or equal to 85%, mean read depth less than or equal to 24, or mean genotype quality less than or equal to 40, were removed. Samples were also removed if their sex imputed from sequence data did not match the sex reported in clinical data. Variants were removed if they had call rate less than or equal to 90%, mean read depth less than or equal to 25, or mean genotype quality less than or equal to 40. Variants were further filtered to remove non-exonic regions, variants with minor allele frequency less than 1%. and variants with Hardy-Weinberg equilibrium p-value < 1e-6. Resulting data was then fed through the HGI-WGS pipeline, starting from step 1.	Used k-nearest-neighbors model with principal components to infer continental ancestry for each sample, along with manual review.
MSCIC	USA	EUR	67	82	Cases: 68.52 (7-90); Controls: 57.1 (14-90)	Cases: 35.8%; Controls 50.0%									same as above	same as above	same as above	same as above	same as above
PMBB	USA	AFR	73	11123	Cases: 58.3 (20-86) Controls: 51.6 (17-95)	Cases: 54.8% Controls: 62.8%	191	11005	Cases: 56.4 (20-86) Controls: 51.6 (17-95)	Cases: 56.0% Controls: 62.9%	427	10769	Cases: 52.3 (20-86) Controls: 51.6 (17-95)	Cases: 66.0% Controls: 62.6%	University of Pennsylvania	Recuritmennt of PMBB participants was approved under IRB protocol 813913 and supported by Perelman School of Medicine at University of Pennsylvania	The samples were processed with custom NEB/Kapa reagents, the IDT xGen v1 exome capture platform, and sequenced on the Illumina NovaSeq 6000 system on S4 flow cells	Sequence alignment, variant identification, and genotype assignment Upon completion of sequencing, raw data from each Illumina NovaSeq run was gathered in local buffer storage and uploaded to the DNAnexus platform1 for automated analysis. After upload was complete, analysis began with the conversion of CBCL files to FASTQ-formatted reads and assigned, via specific barcodes, to samples using the bcl2fastq conversion software (Illumina Inc., San Diego, CA). Sample-specific FASTQ files, representing all the reads generated for that sample, were then aligned to the GRCh38 genome reference with BWA-mem2 . The resultant binary alignment file (BAM) for each sample contained the mapped reads’ genomic coordinates, quality information, and the degree to which a particular read differed from the reference at its mapped location. Aligned reads in the BAM file were then evaluated to identify and flag duplicate reads with the Picard3 MarkDuplicates tool, producing an alignment file (duplicatesMarked.BAM) with all potential duplicate reads marked for exclusion in downstream analyses. GVCF files, including variant calls, were then produced on each individual sample using the WeCall variant caller4 , identifying both SNVs and INDELs as compared to the reference. Additionally, each GVCF file carried the zygosity of each variant, read counts of both reference & alternate alleles, genotype quality representing the confidence of the genotype call, and the overall quality of the variant call at that position. Upon completion of variant calling, individual sample BAM files were converted to fully lossless CRAM files using samtools5 . Metric statistics were captured for each sample to evaluate capture, alignment, insert size, and variant calling quality, using Picard3 , bcftools6 , and FastQC7 . Following completion of sample sequencing, samples showing disagreement between geneticallydetermined and reported sex (n=15), high rates of heterozygosity/contamination (D-stat > 0.4) (n=7), low sequence coverage (less than 85% of targeted bases achieving 20X coverage) (n=1), or genetically- identified sample duplicates (n=14), and WES variants discordant with genotyping chip (n=9) were excluded. Six samples failed quality control in multiple categories, resulting in 38 individuals being excluded. The remaining 49,960 samples were then used to compile a project-level VCF (PVCF) for downstream analysis. The PVCF was created using the GLnexus joint genotyping tool8 . Care was taken to carry all homozygous reference, heterozygous, homozygous alternate, and no-call genotypes into the project-level VCF. An additional filtered PVCF, ‘Goldilocks’ (GL), was also generated. In the filtered GL PVCF, any SNV genotype with read depth less than seven reads (DP < 7) was changed to a no-call. After the application of the DP genotype filter, only SNV variant sites that met at least one of the following two criteria were retained: 1) at least one heterozygous variant genotype with allele balance ratio greater than or equal to 15% (AB >= 0.15); 2) at least one homozygous variant genotype. The same filtering was applied to INDEL variants but with an INDEL depth filter of DP < 10 and an INDEL allele balance cutoff of AB >= 0.20. Multi-allelic variant sites in the PVCF file were normalized by left-alignment and represented as bi-allelic.	Filtered data to common, high quality SNPs from HapMap3 dataset. Calculated the PCs for the HapMap3 samples and all non-HapMap3 samples onto those PCs.Trained a KDE for each ancestral superclass with the PCs of the HapMap3 samples. Calculated the likelihood of each sample being from the different ancestral superclasses based on the KDEs. For each sample, report the ancestral superclass based on the likelihoods. 1) If no superclass has a high enough likelihood, then report UNKNOWN0. 2) If one superclass has a high enough likelihood, then report that superclass 3) If 2 superclasses have a high enough likelihood (borderline samples), then report AFR over EUR, AMR over EUR, AMR over EAS, SAS over EUR, AMR over AFR; otherwise UNKNOWN1 (this is done to provide a stringent estimates of the EUR and EAS populations and inclusive estimates for the more admixed populations in our datasets) 4) If >2 superclasses have a high enough likelihood, then report UNKNOWN2
PMBB	USA	EUR	38	30280	Cases: 61.6 (36-84) Controls: 57.2 (17-103)	Cases: 28.9% Controls: 44.9%	90	30228	Cases: 60.1 (23-84) Controls: 57.2 (17-103)	Cases: 36.7% Controls: 44.9%	232	30086	Cases: 56.2 (23-84) Controls: 57.3 (17-103)	Cases: 41.8% Controls: 44.9%	University of Pennsylvania	Recuritmennt of PMBB participants was approved under IRB protocol 813913 and supported by Perelman School of Medicine at University of Pennsylvania	The samples were processed with custom NEB/Kapa reagents, the IDT xGen v1 exome capture platform, and sequenced on the Illumina NovaSeq 6000 system on S4 flow cells	Sequence alignment, variant identification, and genotype assignment Upon completion of sequencing, raw data from each Illumina NovaSeq run was gathered in local buffer storage and uploaded to the DNAnexus platform1 for automated analysis. After upload was complete, analysis began with the conversion of CBCL files to FASTQ-formatted reads and assigned, via specific barcodes, to samples using the bcl2fastq conversion software (Illumina Inc., San Diego, CA). Sample-specific FASTQ files, representing all the reads generated for that sample, were then aligned to the GRCh38 genome reference with BWA-mem2 . The resultant binary alignment file (BAM) for each sample contained the mapped reads’ genomic coordinates, quality information, and the degree to which a particular read differed from the reference at its mapped location. Aligned reads in the BAM file were then evaluated to identify and flag duplicate reads with the Picard3 MarkDuplicates tool, producing an alignment file (duplicatesMarked.BAM) with all potential duplicate reads marked for exclusion in downstream analyses. GVCF files, including variant calls, were then produced on each individual sample using the WeCall variant caller4 , identifying both SNVs and INDELs as compared to the reference. Additionally, each GVCF file carried the zygosity of each variant, read counts of both reference & alternate alleles, genotype quality representing the confidence of the genotype call, and the overall quality of the variant call at that position. Upon completion of variant calling, individual sample BAM files were converted to fully lossless CRAM files using samtools5 . Metric statistics were captured for each sample to evaluate capture, alignment, insert size, and variant calling quality, using Picard3 , bcftools6 , and FastQC7 . Following completion of sample sequencing, samples showing disagreement between geneticallydetermined and reported sex (n=15), high rates of heterozygosity/contamination (D-stat > 0.4) (n=7), low sequence coverage (less than 85% of targeted bases achieving 20X coverage) (n=1), or genetically- identified sample duplicates (n=14), and WES variants discordant with genotyping chip (n=9) were excluded. Six samples failed quality control in multiple categories, resulting in 38 individuals being excluded. The remaining 49,960 samples were then used to compile a project-level VCF (PVCF) for downstream analysis. The PVCF was created using the GLnexus joint genotyping tool8 . Care was taken to carry all homozygous reference, heterozygous, homozygous alternate, and no-call genotypes into the project-level VCF. An additional filtered PVCF, ‘Goldilocks’ (GL), was also generated. In the filtered GL PVCF, any SNV genotype with read depth less than seven reads (DP < 7) was changed to a no-call. After the application of the DP genotype filter, only SNV variant sites that met at least one of the following two criteria were retained: 1) at least one heterozygous variant genotype with allele balance ratio greater than or equal to 15% (AB >= 0.15); 2) at least one homozygous variant genotype. The same filtering was applied to INDEL variants but with an INDEL depth filter of DP < 10 and an INDEL allele balance cutoff of AB >= 0.20. Multi-allelic variant sites in the PVCF file were normalized by left-alignment and represented as bi-allelic.	Filtered data to common, high quality SNPs from HapMap3 dataset. Calculated the PCs for the HapMap3 samples and all non-HapMap3 samples onto those PCs.Trained a KDE for each ancestral superclass with the PCs of the HapMap3 samples. Calculated the likelihood of each sample being from the different ancestral superclasses based on the KDEs. For each sample, report the ancestral superclass based on the likelihoods. 1) If no superclass has a high enough likelihood, then report UNKNOWN0. 2) If one superclass has a high enough likelihood, then report that superclass 3) If 2 superclasses have a high enough likelihood (borderline samples), then report AFR over EUR, AMR over EUR, AMR over EAS, SAS over EUR, AMR over AFR; otherwise UNKNOWN1 (this is done to provide a stringent estimates of the EUR and EAS populations and inclusive estimates for the more admixed populations in our datasets) 4) If >2 superclasses have a high enough likelihood, then report UNKNOWN2
POLCOVID-Genomika	Poland	EUR	110	1306	Cases: 66.6 (26-93) Controls: 53.7 (18-97)	Cases: 30.0% Controls: 53.0%	719	697	Cases: 60.9 (19-97) Controls: 48.2 (18-94)	Cases: 44.0% Controls: 58.6%	1186	230	Cases: 56.5 (18-97) Controls: 45.44 (23-81)	Cases: 50.6% Controls: 54.8%	Local ethics committee of the Medical University of Bialystok	All study participants provided written informed consent and received detailed information on the study and associated risk before enrollment.	Illumina NovaSeq6000 Whole-Exome Sequencing	Whole exome sequencing (WES) data was analyzed according to the Genome Analysis Toolkit (GATK) recommendations. Reads were mapped to a reference genome (GRCh38) using BWA. Duplicates were removed using Picard. Variant calling was carried out using GATK HaplotypeCaller in GVCF mode. All samples were joint-genotyped using GATK GenotypeGVCFs and subjected to Base Quality Score Recalibration (BQSR). Samples whose call rate < 95% or whose mean DP < 20 were removed. Low quality variants were removed. Low quality variants were defined as variants with mean genotype quality less than 10, call rate less than 95%, Hardy-Weinberg equilibrium p-value < 1e-6, genotype quality of less than 20, a depth of less than 10, or an allele balance of more than 0.1 if homozygous, and less than 0.25 or more than 0.75 if heterozygous.	Each sample "super-population" was predicted using a random forest classifier trained on 1KG snps. Samples for whom the prediction was different from "EUR" were removed from the analysis.
Qatar Genome Program	Qatar	MEA	0	0	n/a	n/a	60	4917	Cases: 49.3 (21-76) Controls: 40.3 (18-85)	Cases: 41.7% Controls: 49.5%	677	4300	Cases: 39.4 (18-79) Controls: 40.5 (18-85)	Cases: 50.4% Controls: 49.2%	The recruitment and sequencing of participants from the Qatar Biobank (QBB) were approved by the Hamad Medical Corporation Ethics Committee in 2011 and continued with QBB Institutional Review Board (IRB) from 2017 onwards. It is renewed on an annual basis, IRB protocol number IRB-A-QBB-2019-0017. The genetic analyses were approved following expedited review by the QBB Institutional Review Board under a protocol number E-2020-QBB-Res-ACC-0226-0130, approval date 23/04/2021.	All QBB participants signed an Informed Consent Form prior to their participation; QBB study protocol ethical approval was obtained from the Hamad Medical Corporation Ethics Committee in 2011 and continued with QBB Institutional Review Board (IRB) from 2017 onwards and it is renewed on an annual basis	Illumina HiseqX Whole-Genome Sequencing	Results from this cohort were aligned to the GRCh38 reference chromosome and joint-called using Sentieon tool, in accordance with GATK best practices. Variant QC and Sample QC were done following the COVID-19 Host Genetics Initiative: Whole Exome/Genome Sequencing Analysis Plan (https://docs.google.com/document/d/1X_qjplH8T4BJXSeMQ_sBfQUTiu_kAisicOqGb6B8hcM/edit#heading=h.o2bjrcsk8fjw).	Population outliers were removed, only unrelated participants were conserved. All participants are genetically homogenous and belong to the Middle-Eastern Qatari Arab ancestry.
Saudi Human Genome Program	Saudi Arabia	MID	208	252	Cases: 63.4 (14-104) Controls: 43.7 (1-95)	Cases: 42.30% Controls: 48.41%	0	0	n/a	n/a	0	0	n/a	n/a	King Fahad Medical City (KFMC) King Abdullah International Medical Research Center (KAIMRC) King Faisal Specialist Hospital and Research Centre (KFSHRC) Ministry of health in Madina, Saudi Arabia	Informed Consent was provided to each participant or their legal guardian (if the particpant could not consent) by the corresponding institue	Illumina NovaSeq6000 Whole-Exome Sequencing using Illumina’s TruSeq Exome kit	Results from this cohort were aligned to the GRCh38 reference chromosome and joint-called using COVID-19 Host Genetics Initiative: Whole Exome/Genome Sequencing Analysis Plan (https://docs.google.com/document/d/1X_qjplH8T4BJXSeMQ_sBfQUTiu_kAisicOqGb6B8hcM/edit#heading=h.8rokhgt08d56), in accordance with GATK best practices. Variants tagged as ‘PASS’ by the GATK Variant Quality Score Recalibration (VQSR) module were used for downstream analysis. Samples with call rate less than 96% or mean read depth of 20 were removed. Variants with mean genotype quality less than 10 or call rate less than 80% or Hardy-Weinberg equilibrium p-value < 5xE-8 were removed. Genotypes calls were also removed if they had a genotype quality of less than 20, a depth of less than 10, or an allele balance of more than 0.1 if homozygous, and less than 0.25 or more than 0.75 if heterozygous.	self-reported middle eastern population
Swedish Biobank	Sweden	EUR	182	0	Cases: 64.5 (24-86) Controls: n/a	Cases: 24.2% Controls: n/a	0	0	n/a	n/a	0	0	n/a	n/a	Etikprövningsmyndigheten		Illumina NovaSeq6000 whole-exome sequencing with Twist Bioscience exome capture probe	See BQC-19	See BQC-19
United Kingdom Biobank	United Kingdom	AFR	59	8155	cases: 57.5 (43-69) controls: 51.7 (39-70)	cases: 52.5% controls: 58.3%	183	8155	cases: 54.0 (40-70) controls: 51.7 (39-70)	cases: 55.2% controls: 58.3%	606	8155	cases: 50.2 (40-70) controls: 51.7 (39-70)	cases: 58.3% controls: 58.3%	research ethics committee under aapproval number 11/NW/0382	All subjects consented to participation	Illumina NovaSeq 6000 whole-exome sequencing with IDT exome capture probe	See PMID 34115965	See PMID 34115965
United Kingdom Biobank	United Kingdom	AMR	N/A	N/A	N/A	N/A	N/A	N/A	N/A	N/A	35	556	cases: 49.1 (41-67) controls: 52.8 (40-70)	cases: 54.3% controls: 66.9%
United Kingdom Biobank	United Kingdom	EAS	N/A	N/A	N/A	N/A	28	2080	cases: 53.2 (40-66) controls: 52.4 (37-70)	cases: 57.1% controls: 67.6%	85	2080	cases: 50.6 (40-69) controls: 52.4 (37-70)	cases: 70.6% controls: 67.6%
United Kingdom Biobank	United Kingdom	EUR	1204	392255	cases: 61.5 (40-70) controls: 56.5 (38-73)	cases: 35.2% controls: 55.2%	4389	392255	cases: 58.8 (40-70) controls: 56.5 (38-73)	cases: 44.2% controls: 55.2%	14167	392255	cases: 54.2 (40-70) controls: 56.5 (38-73)	cases: 52.5% controls: 55.2%
United Kingdom Biobank	United Kingdom	SAS	55	9178	cases: 54.8 (41-69) controls: 53.3 (40-72)	cases: 34.5% controls: 47.7%	198	9178	cases: 53.9 (40-69) controls: 53.3 (40-72)	cases: 36.4% controls: 47.7%	765	9178	cases: 50.9 (40-69) controls: 53.3 (40-72)	cases: 45.0% controls: 47.7%
University of California, Los Angeles (UCLA)	USA	EUR	23	130	Cases: 72.0 (42-90) Controls: 56.5 (15-90)	Cases: 60.9% Controls: 51.5%	60	93	Cases: 69.3 (20-90) Controls: 52.2 (15-88)	Cases: 60.0% Controls: 48.4%	142	11	Cases: 58.5 (15-90) Controls: 63.1 (48-82)	Cases: 52.8% Controls: 54.5%	20-000844 exemption	Each participant or their legal representative (if the participant was incapable to consent) provided informed consent to the biobank. If a participant regained capacity to give consent, informed consent was obtained again directly from the participant. This study was considered human subjects research exempt because all genetic and electronic health records were de-identified	Illumina NovaSeq6000 Whole-Genome Sequencing	Each lane of WGS sequencing reads was aligned against the human genome reference build GRCh38 using BWA-MEM2 (v2.1.0). Lane level BAMs from the same library were merged, marking duplicates using Picard (v2.23.3) In addition, the Genome Analysis Toolkit (GATK v3.7.0) [2] was used for local realignment and base quality recalibration (GATK v4.1.9). Germline SNPs and Indels were identified using GATK (v4.1.9). GATK HaplotypeCaller was used to detect germline variants individually per-sample in -ERC GVCF mode. Then, a joint genotyping analysis was performed on the gVCFs produced for all samples in the cohort from the GenomicsDB database. After sorting and merging the genotyped VCF files, the variant recalibration model for SNPs and INDELs was built separately using VariantRecalibrator and the model was applied using ApplyVQSR. To estimate cross-individual contamination level, GATK CalculateContamination (v4.1.9) was applied to all samples.	After LD-pruning and filtering for variants also present in the 1000 Genome panel, each participants' first 6 genetic principal components were projected on the 1000 Genome principal components. A random forest trained on the 1000 Genome continental ancestry was used to classify participants into each ancestry. European participants were used for the analysis.
University of California, Los Angeles (UCLA)	USA	AMR	61	170	Cases: 58.2 (4-88) Controls: 52.5 (17-90)	Cases: 40.7% Controls: 42.9%	94	137	Cases: 60.2 (4-90) Controls: 45.1 (17-85)	Cases: 51.8% Controls: 42.5%	214	17	Cases: 55.1 (4-90) Controls: 40.0 (24-69)	Cases: 46.7% Controls: 58.8%	20-000844 exemption			Each lane of WGS sequencing reads was aligned against the human genome reference build GRCh38 using BWA-MEM2 (v2.1.0). Lane level BAMs from the same library were merged, marking duplicates using Picard (v2.23.3) In addition, the Genome Analysis Toolkit (GATK v3.7.0) [2] was used for local realignment and base quality recalibration (GATK v4.1.9). Germline SNPs and Indels were identified using GATK (v4.1.9). GATK HaplotypeCaller was used to detect germline variants individually per-sample in -ERC GVCF mode. Then, a joint genotyping analysis was performed on the gVCFs produced for all samples in the cohort from the GenomicsDB database. After sorting and merging the genotyped VCF files, the variant recalibration model for SNPs and INDELs was built separately using VariantRecalibrator and the model was applied using ApplyVQSR. To estimate cross-individual contamination level, GATK CalculateContamination (v4.1.9) was applied to all samples.	After LD-pruning and filtering for variants also present in the 1000 Genome panel, each participants' first 6 genetic principal components were projected on the 1000 Genome principal components. A random forest trained on the 1000 Genome continental ancestry was used to classify participants into each ancestry. European participants were used for the analysis.
Vanda COVID-19	USA	EUR	83	950	Cases: 54-72	Cases: 35.5%									IRB approval status: Reviewed and approved by Advarra IRB; Pro00043096.	All participants consented to WGS	Illumina NovaSeq6000 Whole-Genome Sequencing	Whole genome sequencing (WGS) libraries were prepared using the Truseq DNA PCR-free Library Preparation Kit. Whole Genome data were processed on NYGC automated pipeline. Paired-end 150 bp reads were aligned to the GRCh37 human reference (BWA-MEM v0.7.8) and processed with GATK best-practices workflow (GATK v3.4.0).	After LD-pruning and filtering for variants also present in the 1000 Genome panel, each participants' first 6 genetic principal components were projected on the 1000 Genome principal components. A random forest trained on the 1000 Genome continental ancestry was used to classify participants into each ancestry. European participants were used for the analysis.

### Sheet: Supp Table 2 Acknow & COI
Supplementary Table 2. Acknowledgements and competing interests.
Study Name	Acknowledgements	Conflicting Interests
Biobanque Québécoise de la Covid-19 (BQC-19)	Genome sequencing of Biobanque Québec COVID-19 was funded by the CanCOGeN HostSeq project, with contribution from Fonds de Recherche Québec Santé (FRQS), Génome Québec, and the Public Health Agency of Canada. The Richards group is supported by the Canadian Institutes of Health Research (CIHR), the Lady Davis Institute of the Jewish General Hospital, the Canadian Foundation for Innovation, the NIH, Cancer Research UK, and FRQS. The Richards research group is supported by the Canadian Institutes of Health Research (CIHR: 365825; 409511, 100558, 169303), the McGill Interdisciplinary Initiative in Infection and Immunity (MI4), the Lady Davis Institute of the Jewish General Hospital, the Jewish General Hospital Foundation, the Canadian Foundation for Innovation, the NIH Foundation, Cancer Research UK, Genome Québec, the Public Health Agency of Canada, McGill University, Cancer Research UK [grant umber C18281/A29019] and the Fonds de Recherche Québec Santé (FRQS). JBR is supported by a FRQS Mérite Clinical Research Scholarship. Support from Calcul Québec and Compute Canada is acknowledged. TwinsUK is funded by the Welcome Trust, Medical Research Council, European Union, the National Institute for Health Research (NIHR)-funded BioResource, Clinical Research Facility and Biomedical Research Centre based at Guy’s and St Thomas’ NHS Foundation Trust in partnership with King’s College London. These funding agencies had no role in the design, implementation or interpretation of this study.	JBR’s institution has received investigator-initiated grant funding from Eli Lilly, GlaxoSmithKline and Biogen for projects unrelated to this research. He is the CEO of 5 Prime Sciences Inc (www.5primesciences.com).
Columbia University COVID-19 Biobank	We would like to thank all study participants for contributing to the biobanks used in this study. Sequencing and phenotyping of the Columbia cohort was made possible by the Columbia COVID-19 Genomics Workgroup, including Andrea Califano, Wendy Chung, Christine K. Garcia, Iuliana Ionita-Laza, Richard Mayeux, Sheila M. O’Byrne, Danielle Pendrick, Muredach P. Reilly, Soumitra Sengupta, Peter Sims, and Anne-Catrin Uhlemann. The Columbia COVID-19 Biobank is supported by the Vagelos College of Physicians & Surgeons Office for Research, Precision Medicine Resource, and Biomedical Informatics Resource of the Columbia University Irving Institute for Clinical and Translational Research (CTSA). Columbia CTSA is funded by the National Center for Advancing Translational Sciences (UL1TR001873). Sequencing and phenotyping of the Columbia University cohort was made possible by the Columbia University COVID-19 Biobank, Columbia Institute for Genomic Medicine, and Columbia COVID-19 Genomics Workgroup (members including R. Mayeux, M. P. Reilly, W. Chung, C. K. Garcia, I. Ionita-Laza, A. Califano, S. M. O’Byrne, D. Pendrick, S. Sengupta, P. Sims and A.-C. Uhlemann). The Columbia University COVID-19 Biobank was supported by Columbia University and the National Center for Advancing Translational Sciences (NCATS), National Institutes of Health (NIH), through grant no. UL1TR001873.	The authors have declared that no conflict of interest exists.
DeCOI	NGS was supported by funding from the German Research Foundation (DFG; INST 217/1011-1)) and were performed at the DFG-funded NGS Competence Center Tübingen (INST 37/1049-1) – Project-ID 286/2020B01 – 428994620 and the DFG-funded West German Genome Center (INST 216/981-1) - Project Number 407493903. Funding for this work was further received from the Stiftung Universitätsmedizin Essen, Germany. The COMRI cohort is funded through in-house institutional funding of the Technical University of Munich, Munich, Germany. Individual grants are as follows: OW is supported by an unrestricted grant of the Rudolf-Ackermann-Stiftung (Stiftung für Klinische Infektiologie). AS is supported by the BONFOR program of the Medical Faculty, University of Bonn (O-149.0134). KUL is supported by the Emmy-Noether programm of the German Research Foundation (DFG; LU 1944/3-1). VK received support by the DFG (KE 1508/5-1). RB was supported by the State of Saarland and the Dr. Rolf M. Schwiete Foundation. UP was supported by the For-COVID consortium funded by the state of Bavaria and the Helmholtz Association's Initiative and Networking Fundproject (KA1-Co-02 “COVIPA”). ECS is supported by the Munich Clinician Scientist Programm (MCSP) and the DFG (SCHU2419/2-1). CL was supported by grants BMBF FKZ 01EP2106, MKW FKZ: 323-8.03-153969, DZIF TTU HIV 04.820. JR received funding from DFG, RY159/3-1; DFG SFB1403; BMBF COVIM 01KX2021. MA and PS were supported by Netzwerk-Universitaetsmedizin-COVIM: (NaFoUniMedCovid19, FKZ: 01KX2021) and the BMFB (Idepico). We thank Sieglinde Düerkop, Lisa Knopp, Joanna for expert technical support. support with biobanking from Lisa Knopp and Joanna Pereirra ist gratefully acknowledged. PK and OAC thank the clinical trial unit team of the clinical trial unit 2 for infectious diseases.	OW has received research grants for clinical studies, speaker’s fees, honoraria and travel expenses from Amgen, Alexion, Astellas, Basilea, Biotest, Bristol-Myers Squibb, Correvio, Chiesi, Gilead, Hexal, Janssen, Dr. F. Köhler Chemie, MSD, Novartis, Roche, Pfizer, Sanofi, Takeda, TEVA and UCB. KUL is co-founder and holds equity in the LAMPseq Diagnostics GmbH. UP serves as ad hoc advisor for Sanofi-Pasteur, BioNtech and Sobi and is member of the SAB of Leukocare. CDS reports grants, personal fees from AstraZeneca, personal fees and non-financial support from BBraun Melsungen, grants, personal fees and non-financial support from Gilead Sciences, grants and personal fees from Janssen-Cilag, personal fees from Eli Lilly, personal fees from Formycon, personal fees from Roche, other from Apeiron, grants and personal fees from MSD, grants from Cepheid, personal fees from GSK, personal fees from Molecular partners, other from Eli Lilly, personal fees from SOBI during the conduct of the study; personal fees from AbbVie, personal fees from MSD, grants and personal fees from ViiV Healthcare, outside the submitted work. JS received grants and/or personal fees from Gilead Sciences, Janssen-Cilag, and from AbbVie outside the submitted work. PK reports grants or contracts from German Federal Ministry of Research and Education (BMBF) B-FAST (Bundesweites Forschungsnetz Angewandte Surveillance und Testung) and NAPKON (Nationales Pandemie Kohorten Netz, German National Pandemic Cohort Network) of the Network University Medicine (NUM) and the State of North Rhine-Westphalia; Consulting fees Ambu GmbH, Gilead Sciences, Mundipharma Resarch Limited, Noxxon N.V. and Pfizer Pharma; Honoraria for lectures from Akademie für Infektionsmedizin e.V., Ambu GmbH, Astellas Pharma, BioRad Laboratories Inc., European Confederation of Medical Mycology, Gilead Sciences, GPR Academy Ruesselsheim, medupdate GmbH, MedMedia, MSD Sharp & Dohme GmbH, Pfizer Pharma GmbH, Scilink Comunicación Científica SC and University Hospital and LMU Munich; Participation on an Advisory Board from Ambu GmbH, Gilead Sciences, Mundipharma Resarch Limited and Pfizer Pharma; A pending patent currently reviewed at the German Patent and Trade Mark Office; Other non-financial interests from Elsevier, Wiley and Taylor & Francis online outside the submitted work. OAC reports grants or contracts from Amplyx, Basilea, BMBF, Cidara, DZIF, EU-DG RTD (101037867), F2G, Gilead, Matinas, MedPace, MSD, Mundipharma, Octapharma, Pfizer, Scynexis; Consulting fees from Amplyx, Biocon, Biosys, Cidara, Da Volterra, Gilead, Matinas, MedPace, Menarini, Molecular Partners, MSG-ERC, Noxxon, Octapharma, PSI, Scynexis, Seres; Honoraria for lectures from Abbott, Al-Jazeera Pharmaceuticals, Astellas, Grupo Biotoscana/United Medical/Knight, Hikma, MedScape, MedUpdate, Merck/MSD, Mylan, Pfizer; Payment for expert testimony from Cidara; Participation on a Data Safety Monitoring Board or Advisory Board from Actelion, Allecra, Cidara, Entasis, IQVIA, Jannsen, MedPace, Paratek, PSI, Shionogi; A patent at the German Patent and Trade Mark Office (DE 10 2021 113 007.7); Other interests from DGHO, DGI, ECMM, ISHAM, MSG-ERC, Wiley.
FHoGID	P-YB is supported by the Swiss National Science Foundation (31CA30_196036, 33IC30_179636 and 314730_192616), the Leenaards Foundation, the Santos-Suarez Foundation as well as grants allocated by Carigest. CR is supported by the Swiss National Science Foundation (31CA30_196036, 31003A_176097, and 310030_204285).	The members of FHoGID have no conflicts of interest to declare.
GEN-COVID (Italy)	This study is part of the GEN-COVID Multicenter Study, https://sites.google.com/dbm.unisi.it/gen-covid, the Italian multicenter study aimed at identifying the COVID-19 host genetic bases. Specimens were provided by the COVID-19 Biobank of Siena, which is part of the Genetic Biobank of Siena, member of BBMRI-IT, of Telethon Network of Genetic Biobanks (project no. GTB18001), of EuroBioBank and of D-Connect. We thank the CINECA consortium for providing computational resources and the Network for Italian Genomes (NIG) http://www.nig.cineca.it for its support. We thank private donors for the support provided to A.R. (Department of Medical Biotechnologies, University of Siena) for the COVID-19 host genetics research project (D.L n.18 of March 17, 2020). Fundings: MIUR project “Dipartimenti di Eccellenza 2018-2020” to Department of Medical Biotechnologies University of Siena, Italy (Italian D.L. n.18 March 17, 2020). Private donors for COVID-19 research. “Bando Ricerca COVID-19 Toscana” project to Azienda Ospedaliero-Universitaria Senese. Charity fund 2020 from Intesa San Paolo dedicated to the project N. B/2020/0119 “Identificazione delle basi genetiche determinanti la variabilità clinica della risposta a COVID-19 nella popolazione italiana”. The Italian Ministry of University and Research for funding within the “Bando FISR 2020” in COVID-19 and the Istituto Buddista Italiano Soka Gakkai for funding the project “PAT-COVID: Host genetics and pathogenetic mechanisms of COVID-19” (ID n. 2020-2016_RIC_3).
GEN-COVID consortium (Spain)	This study received support from Instituto de Salud Carlos III (ISCIII): GePEM (PI16/01478/Cofinanciado FEDER; A.S.), DIAVIR (DTS19/00049/Cofinanciado FEDER, A.S.), Resvi-Omics (PI19/01039/Cofinanciado FEDER, A.S.), ReSVinext (PI16/01569/Cofinanciado FEDER, F.M.T.), Enterogen (PI19/01090/Cofinanciado FEDER, F.M.T.); Agencia Gallega para la Gestión del Conocimiento en Salud (ACIS): BI-BACVIR (PRIS-3, A.S.), and CovidPhy (SA 304 C, A.S.); Agencia Gallega de Innovación (GAIN): Grupos con Potencial de Crecimiento (IN607B 2020/08, A.S.), GEN-COVID (IN845D 2020/23, F.M.T.); Framework Partnership Agreement between the Consellería de Sanidad de la XUNTA de Galicia and GENVIP-IDIS - 2021-2024 (SERGAS-IDIS march 2021); and consorcio Centro de Investigación Biomédica en Red de Enfermedades Respiratorias (CB21/06/00103; F.M.T.).	None
Genentech		ADS and BLY are both full time employees of Genentech with stock and stock options in Roche.
Helix Exome+ and Healthy Nevada Project COVID-19 Phenotypes	Funding was provided to Desert Research Institute (DRI) by the Nevada Governor's Office of Economic Development. Funding was provided to the Renown Institute for Health Innovation by Renown Health and the Renown Health Foundation.	AB, KMSB, SW, NLW, FT, SR, ES, and ETC are employees of Helix
Host genetic factors in COVID-19 patients in relation to disease susceptibility, disease severity and pharmacogenomics	1.Ratchadapiseksompotch Fund, Faculty of Medicine, Chulalongkorn University (RA(PO) 003/63 and 764002-HE01). 2.Grant for the Healthcare-associated Infection Research Group STAR (Special Task Force for Activating Research), Chulalongkorn University (STF 6100430002-1). 3.Grant for Development of New Faculty Staff, Ratchadaphiseksomphot Endowment Fund (DNS 64_002_30_001_2). 4.The e-ASIA Joint Research Program (e-ASIA JRP) as administered by the National Science and Technology Development Agency. 5.Health Systems Research Institute, TSRI Fund (CU_FRB640001_01_30_10) and Thailand Research Fund (DPG6180001). PC is supported by Ratchadapiseksompotch Fund, Faculty of Medicine,Chulalongkorn University, Bangkok, Thailand, Grant number RA(PO) 003/63. VN is supported by Ratchadapiseksompotch Fund, Faculty of Medicine,Chulalongkorn University, Bangkok, Thailand, Grant number RA(PO) 001/63. NH is supported by The e-ASIA Joint Research Program (e-ASIA JRP) as administered by the National Science and Technology Development Agency. VS is supported by Health Systems Research Institute (64-132) and the Ratchadapisek Sompoch Endowment Fund, Chulalongkorn University (764002-HE01), Bangkok, Thailand.	None declared
Interval WGS	Interval was funded by the NHS Blood and Transplant, the National Institute for Health Research, the UK Medical Research Council, and the British Heart Foundation	None declared
Japan COVID-19 Task Force	Japan COVID-19 Task Force acknowledges the contribution of Japan Agency for Medical Research and Development(AMED) and Japan Science and Technology Agency(JST).	None
Japan NCGM-COVID19	We appriciate National Center for Global Health and Medicine Biobank, Disease control and prevension center, and the patients who agree with the enrollment of this study. This work was supported in part by Grants-in-Aid for Research from the National Center for Global Health and Medicine (20A2009) and the Agency for Medical Research and Development (AMED) (JP20fk0108416 and JP20fk0108104).	The authors declare no conflict of interest.
MNM Diagnostics (Polish Covid WGS)	This work was partially supported by the Polish National Science Centre grant No. SZPITALE-JEDNOIMIENNE/2/2020 and by the Medical Research Agency grant No 2020/ABM /COVID19/0022.	None
MSCIC	We acknowledge the patients and their families for their participation, as well as the clinical staff for providing data via the electronic medical record system.	none
Penn Medicine BioBank	We acknowledge the Penn Medicine BioBank (PMBB) for providing data and thank the patient-participants of Penn Medicine who consented to participate in this research program. We would also like to thank the Penn Medicine BioBank team and Regeneron Genetics Center for providing genetic variant data for analysis. The PMBB is approved under IRB protocol# 813913 and supported by Perelman School of Medicine at University of Pennsylvania, a gift from the Smilow family, and the National Center for Advancing Translational Sciences of the National Institutes of Health under CTSA award number UL1TR001878.	None
POLCOVID-Genomika	POLCOVID-Genomica study was financially supported by the Polish Medical Research Agency (ABM) grant no. 2020/ABM/COVID19/0001. We would like to acknowledge all the clinical institutions from Poland involved in the patient management, clinical data and blood samples collection: Department of Infectious Diseases and Hepatology, Medical University of Lodz, Poland; Department of Infectious Diseases in Bytom, Medical University of Silesia, Poland; Department of Infectious Diseases and Hepatology, Poznan University of Medical Sciences, Poland; Department of Infectious Diseases, Megrez Hospital in Tychy, Poland; Department of Infectious Diseases and Hepatology, Wroclaw Medical University, Poland; District Hospital in Bielsk Podlaski, Poland; Department of Anaesthesiology and Intensive Therapy, Medical University of Lublin, Poland; Department of Infectious Diseases, Medical University of Lublin, Poland; Department of Infectious Diseases, Medical University of Warsaw, Poland; Department of Infectious Diseases and Hepatology, Medical University of Bialystok, Poland; Department of Infectious Diseases, Jan Kochanowski University of Kielce, Poland; Department of Infectious Diseases and Hepatology, Nicolaus Copernicus University, Poland; Department of Anaesthesiology and Intensive Therapy, District Hospital in Ostroda, Poland; District Hospital in Racibórz, Poland; Department of Infectious Diseases, Provincial Hospital in Lomza, Poland.	None
Qatar Genome Program	We would like to thank Qatar Biobank for data collection and phenotyping. The Qatar Genome Program and Qatar Biobank are both Research, Development & Innovation entities within Qatar Foundation for Education, Science and Community Development. We are also thankful to Dr Laith Abu Raddad for his help in data extraction from EMR.
Saudi COVID-19 host genetics project	The Saudi COVID-19 acknowledges the Saudi Ministry of Health and King Abdulaziz City for Science and Technology (KACST)	The Saudi COVID-19 Host genetics group declare that there are no conflicting interests.
Swedish Biobank	This project received funding from the European Union’s Horizon 2020 research and innovation program under grant agreement No 824110 (EASI-Genomics). Sequencing was performed by the National Genomics Infrastructure SNP&SEQ facility, which is supported by Science for Life Laboratory, the Swedish Research Council, and the Knut and Alice Wallenberg Foundation.	None
UKB & GHS	None	JAK and MF are current employees and/or stockholders of Regeneron Genetics Center or Regeneron Pharmaceuticals
University of California, Los Angeles (UCLA)	UCLA acknowledges OCRC, Microsoft COVID Compute Funding, Illumina in-kind donation. We thank the UCLA COVID-19 Oversight Research Committee, Microsoft COVID Compute Funding, Illumina in-kind donation, and UCLA David Geffen School of Medicine - Eli and Edythe Broad Center of Regenerative Medicine and Stem Cell Research Award Program" for funding for this project under award #20-10 ("COVID-19 Host Genomics Registry at UCLA" PI:Pasaniuc).	None
Vanda CALYPSO COVID-19	Vanda acknoledges all patients participating in the study	Authors employees of Vanda Pharmaceuticals Inc.

### Sheet: Supp Table 3 Genentech
Supplementary Table 2.2: Participating sites and IRB for the Genentech cohort
Protocol: WA42380
CRTN	IRB/IEC Name	IRB/IEC Address	Country
331442	COMITATO ETICO DELL'IRCCS SAN MATTEO DI PAVIA	COMITATO ETICO DELL'IRCCS SAN MATTEO DI PAVIA, IRCCS Policlinico San Matteo, Viale Golgi ,19, 27100, Pavia, Lombardia, ITALY	ITALY
331443	Advarra	Advarra, 6940 Columbia Gateway Drive, COLUMBIA, MD, 21046, UNITED STATES	UNITED STATES
331469	CPP Sud Ouest Et Outre Mer I	CPP Sud Ouest Et Outre Mer I, 10 chemin du raisin, ARS Midi-Pyrénées, Bureau 1028, 31050, Toulouse cedex 9, FRANCE	FRANCE
331470	CPP Sud Ouest Et Outre Mer I	CPP Sud Ouest Et Outre Mer I, 10 chemin du raisin, ARS Midi-Pyrénées, Bureau 1028, 31050, Toulouse cedex 9, FRANCE	FRANCE
331507	CEIC Área 5 - Hospital Universitario La Paz	CEIC Área 5 - Hospital Universitario La Paz, Paseo de la Castellana, 261, 28036, Madrid, MADRID, SPAIN	SPAIN
331517	CEIC Área 5 - Hospital Universitario La Paz	CEIC Área 5 - Hospital Universitario La Paz, Paseo de la Castellana, 261, 28036, Madrid, MADRID, SPAIN	SPAIN
331518	CEIC Área 5 - Hospital Universitario La Paz	CEIC Área 5 - Hospital Universitario La Paz, Paseo de la Castellana, 261, 28036, Madrid, MADRID, SPAIN	SPAIN
331520	CEIC Área 5 - Hospital Universitario La Paz	CEIC Área 5 - Hospital Universitario La Paz, Paseo de la Castellana, 261, 28036, Madrid, MADRID, SPAIN	SPAIN
331525	Comité d'éthique de la recherche	Comité d'éthique de la recherche, CHUM, Pavillion R, 900 Rue St-Denis, 3rd Floor, H2X 0A9, Montreal, Quebec, CANADA	CANADA
331526	Advarra	Advarra, 6940 Columbia Gateway Drive, COLUMBIA, MD, 21046, UNITED STATES	UNITED STATES
331530	Advarra	Advarra, 6940 Columbia Gateway Drive, COLUMBIA, MD, 21046, UNITED STATES
331533	Advarra	Advarra, 6940 Columbia Gateway Drive, COLUMBIA, MD, 21046, UNITED STATES	UNITED STATES
331584	Stichting Beoordeling Ethiek Biomedisch Onderzoek (BEBO)	Stichting Beoordeling Ethiek Biomedisch Onderzoek (BEBO), Dr. Nassaulaan 10, 9401 HK, Assen, NETHERLANDS	NETHERLANDS
331585	Stichting Beoordeling Ethiek Biomedisch Onderzoek (BEBO)	Stichting Beoordeling Ethiek Biomedisch Onderzoek (BEBO), Dr. Nassaulaan 10, 9401 HK, Assen, NETHERLANDS	NETHERLANDS
331600	West Midlands - Coventry & Warwickshire Research Ethics Committee	West Midlands - Coventry & Warwickshire Research Ethics Committee, The Old Chapel, Royal Standard Place, Nottingham, NG1 6FS, UNITED KINGDOM	UNITED KINGDOM
331609	Ethikkommission der Medizinischen Fakultät Universität zu Köln	Ethikkommission der Medizinischen Fakultät Universität zu Köln, Kerpener Str.62, Gebäude 5, 50937, Köln, GERMANY	GERMANY
331613	Ethikkommission der Medizinischen Fakultät Universität zu Köln	Ethikkommission der Medizinischen Fakultät Universität zu Köln, Kerpener Str.62, Gebäude 5, 50937, Köln, GERMANY	GERMANY
331616	Ethikkommission der Medizinischen Fakultät Universität zu Köln	Ethikkommission der Medizinischen Fakultät Universität zu Köln, Kerpener Str.62, Gebäude 5, 50937, Köln, GERMANY	GERMANY
331671	Advarra	Advarra, 6940 Columbia Gateway Drive, COLUMBIA, MD, 21046, UNITED STATES	UNITED STATES
331679	University Health Network Research Ethics Board	University Health Network Research Ethics Board, 700 Bay Street, 17th Floor, Suite 1700, M5G 1Z6, Toronto, Ontario, CANADA	CANADA
331688	CPP Sud Ouest Et Outre Mer I	CPP Sud Ouest Et Outre Mer I, 10 chemin du raisin, ARS Midi-Pyrénées, Bureau 1028, 31050, Toulouse cedex 9, FRANCE	FRANCE
331689	CPP Sud Ouest Et Outre Mer I	CPP Sud Ouest Et Outre Mer I, 10 chemin du raisin, ARS Midi-Pyrénées, Bureau 1028, 31050, Toulouse cedex 9, FRANCE	FRANCE
331690	CPP Sud Ouest Et Outre Mer I	CPP Sud Ouest Et Outre Mer I, 10 chemin du raisin, ARS Midi-Pyrénées, Bureau 1028, 31050, Toulouse cedex 9, FRANCE	FRANCE
331691	CPP Sud Ouest Et Outre Mer I	CPP Sud Ouest Et Outre Mer I, 10 chemin du raisin, ARS Midi-Pyrénées, Bureau 1028, 31050, Toulouse cedex 9, FRANCE	FRANCE
331700	Videnskabsetiske Komité Region Midt	Videnskabsetiske Komité Region Midt; Sundhedssekr., Skottenborg 26, Postboks 21, 8800, Viborg, DENMARK	DENMARK
331701	Videnskabsetiske Komité Region Midt	Videnskabsetiske Komité Region Midt; Sundhedssekr., Skottenborg 26, Postboks 21, 8800, Viborg, DENMARK	DENMARK
331703	Videnskabsetiske Komité Region Midt	Videnskabsetiske Komité Region Midt; Sundhedssekr., Skottenborg 26, Postboks 21, 8800, Viborg, DENMARK	DENMARK
331704	Videnskabsetiske Komité Region Midt	Videnskabsetiske Komité Region Midt; Sundhedssekr., Skottenborg 26, Postboks 21, 8800, Viborg, DENMARK	DENMARK
332316	CPP Sud Ouest Et Outre Mer	CPP Sud Ouest Et Outre Mer I, 10 chemin du raisin, ARS Midi-Pyrénées, Bureau 1028, 31050, Toulouse cedex 9, FRANCE	FRANCE
332338	COMITATO ETICO BRIANZA	COMITATO ETICO BRIANZA, Via Pergolesi, 33, 20900, Monza, Lombardia, ITALY	ITALY
333107	Hamilton Integrated Research Ethics Board	Hamilton Integrated Research Ethics Board, 293 Wellington St. North, Suite 102, L8L 8E7, Hamilton, Ontario, CANADA	CANADA
331615	Hamilton Integrated Research Ethics Board	Hamilton Integrated Research Ethics Board, 293 Wellington St. North, Suite 102, L8L 8E7, Hamilton, Ontario, CANADA	CANADA
331534	Comitato Etico della Seconda Università di Napoli; Az. Osp. Univ. S.U.N. - A.O.R.N. "Ospedali	Comitato Etico della Seconda Università di Napoli; Az. Osp. Univ. S.U.N. - A.O.R.N. "Ospedali, Via Costantinopoli, 104, 80138,Napoli, ITALY	ITALY
331535	Comitato Etico Ist. Naz. Mal. Inf. L. Spallanzani	Comitato Etico Ist. Naz. Mal. Inf. L. Spallanzani, Via Portuense, 292, 149, Roma, ITALY	ITALY
331529	COMITATO ETICO DELLA PROVINCIA DI BERGAMO	COMITATO ETICO DELLA PROVINCIA DI BERGAMO,	ITALY
		Piazza OMS-Organizzazione Mondiale della Sanità, 1, 24127, Bergamo,ITALY
331532	COMITATO ETICO MILANO AREA 1; c/o ASST FBF Sacco - P.O. L. Sacco	COMITATO ETICO MILANO AREA 1; c/o ASST FBF Sacco - P.O. L. Sacco, Via G.B. Grassi, 74, 20157, MILANO, ITALY	ITALY
331680	Hamilton Integrated Research Ethics Board	Hamilton Integrated Research Ethics Board, 293 Wellington St. North, Suite 102, L8L 8E7, Hamilton, CANADA	CANADA
331583	Stichting Beoordeling Ethiek Biomedisch Onderzoek (BEBO)	Stichting Beoordeling Ethiek Biomedisch Onderzoek (BEBO), Dr. Nassaulaan 10, 9401 HK, Assen, NETHERLANDS	NETHERLANDS
331586	Stichting Beoordeling Ethiek Biomedisch Onderzoek (BEBO)	Stichting Beoordeling Ethiek Biomedisch Onderzoek (BEBO), Dr. Nassaulaan 10, 9401 HK, Assen, NETHERLANDS	NETHERLANDS
332337	CEIC Área 5 - Hospital Universitario La Paz	CEIC Área 5 - Hospital Universitario La Paz, Paseo de la Castellana, 261, 28036, Madrid, MADRID, SPAIN	SPAIN
331522	CEIC Área 5 - Hospital Universitario La Paz	CEIC Área 5 - Hospital Universitario La Paz, Paseo de la Castellana, 261, 28036, Madrid, MADRID, SPAIN	SPAIN
331521	CEIC Área 5 - Hospital Universitario La Paz	CEIC Área 5 - Hospital Universitario La Paz, Paseo de la Castellana, 261, 28036, Madrid, MADRID, SPAIN	SPAIN
331606	West Midlands - Coventry & Warwickshire Research Ethics Committee	West Midlands - Coventry & Warwickshire Research Ethics Committee, The Old Chapel, Royal Standard Place, Nottingham, NG1 6FS, UNITED KINGDOM	UNITED KINGDOM
331878	West Midlands - Coventry & Warwickshire Research Ethics Committee	West Midlands - Coventry & Warwickshire Research Ethics Committee, The Old Chapel, Royal Standard Place, Nottingham, NG1 6FS, UNITED KINGDOM	UNITED KINGDOM
331598	West Midlands - Coventry & Warwickshire Research Ethics Committee	West Midlands - Coventry & Warwickshire Research Ethics Committee, The Old Chapel, Royal Standard Place, Nottingham, NG1 6FS, UNITED KINGDOM	UNITED KINGDOM
331605	West Midlands - Coventry & Warwickshire Research Ethics Committee	West Midlands - Coventry & Warwickshire Research Ethics Committee, The Old Chapel, Royal Standard Place, Nottingham, NG1 6FS, UNITED KINGDOM	UNITED KINGDOM
332761	West Midlands - Coventry & Warwickshire Research Ethics Committee	West Midlands - Coventry & Warwickshire Research Ethics Committee, The Old Chapel, Royal Standard Place, Nottingham, NG1 6FS, UNITED KINGDOM	UNITED KINGDOM
332676	West Midlands - Coventry & Warwickshire Research Ethics Committee	West Midlands - Coventry & Warwickshire Research Ethics Committee, The Old Chapel, Royal Standard Place, Nottingham, NG1 6FS, UNITED KINGDOM	UNITED KINGDOM
331607	West Midlands - Coventry & Warwickshire Research Ethics Committee	West Midlands - Coventry & Warwickshire Research Ethics Committee, The Old Chapel, Royal Standard Place, Nottingham, NG1 6FS, UNITED KINGDOM	UNITED KINGDOM
331673	Advarra	Advarra, 6940 Columbia Gateway Drive, COLUMBIA, MD, 21046, UNITED STATES	UNITED STATES
331876	Advarra	Advarra, 6940 Columbia Gateway Drive, COLUMBIA, MD, 21046, UNITED STATES	UNITED STATES
332438	Advarra	Advarra, 6940 Columbia Gateway Drive, COLUMBIA, MD, 21046, UNITED STATES	UNITED STATES
332344	Advarra	Advarra, 6940 Columbia Gateway Drive, COLUMBIA, MD, 21046, UNITED STATES	UNITED STATES
332341	Advarra	Advarra, 6940 Columbia Gateway Drive, COLUMBIA, MD, 21046, UNITED STATES	UNITED STATES
332342	Advarra	Advarra, 6940 Columbia Gateway Drive, COLUMBIA, MD, 21046, UNITED STATES	UNITED STATES
332436	Advarra	Advarra, 6940 Columbia Gateway Drive, COLUMBIA, MD, 21046, UNITED STATES	UNITED STATES
331678	Sharp HealthCare	Sharp HealthCare, IRB, 7930 Frost Street, Suite 300, SAN DIEGO, CA, 92123, UNITED STATES	UNITED STATES
332345	Rush University Medical Center	Rush University Medical Center; Rush University Medical Center Institutional Review Board, 1653 West Congress Parkway, Jelke Building Room 1591, Chicago, IL, 60612, UNITED STATES	UNITED STATES
332343	Cleveland Clinic	Cleveland Clinic; Institutional Review Board, 10681 Carnegie Ave, OS-1, Cleveland, OH, 44195, UNITED STATES	UNITED STATES
332340	Advarra	Advarra, 6940 Columbia Gateway Drive, COLUMBIA, MD, 21046, UNITED STATES	UNITED STATES
331880	Advarra	Advarra, 6940 Columbia Gateway Drive, COLUMBIA, MD, 21046, UNITED STATES	UNITED STATES
331677	Providence St. Joseph Health IRB	Providence St. Joseph Health IRB, 1801 Lind Ave SW, RENTON, WA, 98057, UNITED STATES	UNITED STATES
331676	Advarra	Advarra, 6940 Columbia Gateway Drive, COLUMBIA, MD, 21046, UNITED STATES	UNITED STATES
331675	Duke University	Duke University; DUHS Institutional Review Board, Hock Plaza, 2424 Erwin Rd, Durham, NC, UNITED STATES	UNITED STATES
331674	Bronx VAMC IRB	Bronx VAMC IRB, 130 West Kingsbridge Road, 2Fo1 Research & Development, Bronx, NY, 10468, UNITED STATES	UNITED STATES
331672	Advarra	Advarra, 6940 Columbia Gateway Drive, COLUMBIA, MD, 21046, UNITED STATES	UNITED STATES
331528	Univ of Chicago	Univ of Chicago; Institutional Review Board, 5841 S. Maryland Ave., MC7132, I-625, CHICAGO, IL, 60637, UNITED STATES	UNITED STATES

### Sheet: Supp Table 4 DeCOI
Supplementary Table 4: Investigators of the DeCOI cohort
DeCOI Host Genetics
(Authors in alphabetical order)
Janine Altmüller 1,2, Max Augustin 3, Daniella Balla 4, Paul Balfanz 5, Robert Bals 6, Kerstin Becker 7,8, Marc M. Berger 9, Michael von Bergwelt-Baildon 10,11,12, Michael Bitzer 13, Fabian Brand 14, Felix Brechtmann 15, Thorsten Brenner 9, Nicolas Casadei 16,17, Markus Cornberg 18, Oliver A. Cornely 19,20,21,22,23, Edgar Dahl 24,25, German Demidov 16,17, Michael Dreher 26, Thomas Eggermann 27, Johanna Erber 28, Julia Fazaal 4, Torsten Feldt 29, Jan Fuge 30, Thomas Fühner 31, Gisela Gabernet 17, Julien Gagneur 15, Marie Gauder 17,32, Siri Göpel 13,33, Caspar Gross 16,17, Frank Hanses 34,35, Ute Hehr 36, André Heimbach 37, Johannes C. Hellmuth 10,11,12, Christian Herr 6, Anke Hinney 38, Christoph Höner zu Siederdissen 18, Marius Höper 31, Thomas Illig 39, Björn Jensen 29, Stefan Kääb 11,40,41, Carola Kaltenhauser 42, Verena Keitel 29,43, Oliver Keppler 11,44,45, Sarah Kim-Hellmuth 42,46, Philipp Koehler 19,20,21, Norman Klopp 39, Margarethe Konik 47, Verena Kopfnagel 39, Peter M. Krawitz 14, Peter G. Kremsner 48,49, Ingo Kurth 27, Anna-Lisa Lanz 42, Clara Lehmann 3,21,23, Philipp Lepper 6, Kerstin U. Ludwig 4,37, Tom Luedde 29, Gernot Marx 50, Nikolaus Marx 51, Christian Mertes 15, Susanne Motameny 7,8, Maximilian Münchhoff 11,44,45, Dirk Müller-Wieland 51, Sven Nahnsen 17,32,52,53, Markus M. Nöthen 4,37, Peter Nürnberg 7,8, Stephan Ossowski 16,17, Isabell Pink 31, Michaela Pogoda 17,17, Alexander Popov 39, Ulrike Protzer 54,55, Olaf Riess 16,17, Selina Rolker 4, Jan Rybniker 3,21,23, Clemens Scherer 11,40,41, Axel Schmidt 4, Jochen Schneider 28, Philipp Schommers 3, Eva C. Schulte 54,56,57, Leon Schütz 16, Michael J. Seilmaier 58, Christoph D. Spinner 28, Stefan Uhlig 59, Thirumalaisamy P. Velavan 48,60, Marlo Verket 51, Sonja Volland 39, Julia Welzenbach 4, Clemens-Martin Wendtner 58, Christof Winter 61,62, Oliver Witzke 63
Affiliations:
1 Berlin Institute of Health at Charité, Berlin, Germany
2 Max Delbrueck Center for Molecular Medicine in the Helmholtz Association, Berlin, Germany
3 Department I of Internal Medicine, Faculty of Medicine and University Hospital Cologne, University of Cologne, Cologne, Germany
4 Institute of Human Genetics, School of Medicine and University Hospital Bonn, University of Bonn, Bonn, Germany
5 Department of Cardiology, Angiology and Intensive Care Medicine, University Hospital RWTH Aachen, Germany
6 Department of Internal Medicine V
7 Cologne Center for Genomics, University of Cologne, Cologne, Germany
8 West German Genome Center, site Cologne, University of Cologne, Cologne, Germany
9 Department of Anesthesiology and Intensive Care Medicine, University Hospital Essen, University Duisburg-Essen, Essen, Germany
10 Department of Medicine III, University Hospital, LMU Munich, Munich, Germany
11 COVID-19 Registry of the LMU Munich (CORKUM), University Hospital, LMU Munich, Munich, Germany
12 German Cancer Consortium (DKTK), Partner Site Munich, Munich, Germany
13 Department Internal Medicine I, Eberhard-Karls University, Tuebingen, Germany
14 Institute of Genomic Statistics and Bioinformatics, School of Medicine and University Hospital Bonn, University of Bonn, Bonn, Germany
15 Department of Informatics, Technische Universität München, Munich, Germany.
16 Institute of Medical Genetics and Applied Genomics, University Hospital of Tuebingen, Calwerstr. 7, 72076, Tuebingen, Germany
17 DFG NGS Competence Center Tuebingen (NCCT), University Hospital of Tuebingen, Tuebingen, Germany
18 Department of Gastroenterology, Hepatology and Endocrinology, Hannover Medical School, Carl-Neuberg-Straße 1, 30625 Hannover, Germany
19 University of Cologne, Faculty of Medicine and University Hospital Cologne, Department I of Internal Medicine, Center for Integrated Oncology Aachen Bonn Cologne Duesseldorf, Cologne, Germany
20 University of Cologne, Faculty of Medicine and University Hospital Cologne, Translational Research, Cologne Excellence Cluster on Cellular Stress Responses in Aging-Associated Diseases (CECAD), Cologne, Germany
21 University of Cologne, Faculty of Medicine and University Hospital Cologne, Center for Molecular Medicine Cologne (CMMC), Cologne, Germany
22 University of Cologne, Faculty of Medicine and University Hospital Cologne, Clinical Trials Centre Cologne (ZKS Köln), Cologne, Germany
23 German Centre for Infection Research (DZIF), Partner Site Bonn-Cologne, Cologne, Germany
24 Institute of Pharmacology and Toxicology, Medical Faculty Aachen, RWTH Aachen University, Aachen, Germany
25 RWTH centralized Biomaterial Bank (RWTH cBMB) of the Medical Faculty, RWTH Aachen University, Aachen, Germany
26 Department of Pneumology and Intensive Care Medicine, University Hospital Aachen
27 Institute of Human Genetics, Medical Faculty, RWTH Aachen University, Aachen, Germany
28 Technical University of Munich, School of Medicine, University Hospital rechts der Isar, Department of Internal Medicine II, Munich, Germany
29 Dept. of Gastroenterology, Hepatology and Infectious Diseases, University Hospital Duesseldorf, Germany
30 German Center for Lung Research, Hannover Medical School, Carl-Neuberg-Straße 1, 30625 Hannover, Germany.
31 Department of Respiratory Medicine, Hannover Medical School, Carl-Neuberg-Straße 1, 30625 Hannover, Germany.
32 Quantitative Biology Center (QBiC), University of Tübingen, 72076 Tübingen, Germany
33 German Centre for Infection Research (DZIF), Partner Site Tuebingen, Germany
34 Emergency Department, University Hospital Regensburg, Regensburg, Germany
35 Department for Infectious Diseases and Infection Control, University Hospital Regensburg, Regensburg, Germany
36 Zentrum für Humangenetik Regensburg, Regensburg, Germany
37 West German Genome Center, site Bonn, University of Bonn, Bonn, Germany
38 Department of Child and Adolescent Psychiatry and Psychotherapy, University Hospital Essen, University of Duisburg-Essen, Essen, Germany
39 Hannover Unified Biobank, Hannover Medical School, Feodor-Lynen-Str. 15, 30625 Hannover, Germany
40 Department of Medicine I, University Hospital, LMU Munich, Munich, Germany
41 DZHK (German Centre for Cardiovascular Research), partner site Munich Heart Alliance, Germany
42 Department of Pediatrics, Dr. von Hauner Children’s Hospital, University Hospital LMU Munich, Munich, Germany
43 Dept. of Gastroenterology, Hepatology and Infectious Diseases, University Hospital Magdeburg, Germany
44 Virology, Max von Pettenkofer Institute, Ludwig-Maximilian University Munich, Germany
45 German Center for Infection Research (DZIF), partner site Munich, Germany
46 Institute of Translational Genomics, Helmholtz Zentrum München – German Research Center for Environmental Health, 85764 Neuherberg, Germany
47 Department of Infectiology, University Hospital Essen, University of Duisburg-Essen, Essen, Germany
48 Institute of Tropical Medicine, Universitätsklinikum Tübingen, Tübingen, Germany.
49 Centre de Recherches Medicales de Lambarene, Gabon.
50 Department of Intensive Care, Uniklinik RWTH Aachen, Aachen, Germany
51 Department of Internal Medicine I, RWTH Aachen University Hospital, Aachen, Germany
52 Cluster of Excellence – Controlling Microbes to Fight Infections, University of Tübingen, 72076 Tübingen, Germany
53 Biomedical Data Science, Department of Computer Science, University of Tübingen, 72076 Tübingen, Germany
54 Institute of Virology, Technical University Munich/Helmholtz Zentrum München, Munich, Germany
55 German Center for Infection Research (DZIF), Munich partner site, Munich, Germany
56 Institute of Psychiatric Phenomics and Genomics, University Medical Center, University of Munich, Munich, Germany
57 Department of Psychiatry, University Medical Center, University of Munich, Munich, Germany
58 Munich Clinic Schwabing, Academic Teaching Hospital, Ludwig-Maximilians-University (LMU), Munich, Germany
59 Molecular Oncology Group, Institute of Pathology, Medical Faculty, RWTH Aachen University, Aachen, Germany
60 Vietnamese-German Center for Medical Research (VG-CARE), Hanoi, Vietnam
61 Institute of Clinical Chemistry and Pathobiochemistry, School of Medicine, Technical University of Munich, Germany
62 TranslaTUM, Center for Translational Cancer Research, Technical University of Munich, Germany
63 Department of Infectious Diseases, West German Center of Infectious Diseases, University Hospital Essen, University Duisburg-Essen, Germany
Acknowledgments
NGS was supported by funding from the German Research Foundation (DFG; INST 217/1011-1)) and were performed at the DFG-funded NGS Competence Center Tübingen (INST 37/1049-1) – Project-ID 286/2020B01 – 428994620 and the DFG-funded West German Genome Center (INST 216/981-1) - Project Number 407493903. Funding for this work was further received from the Stiftung Universitätsmedizin Essen, Germany. The COMRI cohort is funded through in-house institutional funding of the Technical University of Munich, Munich, Germany. Individual grants are as follows: OW is supported by an unrestricted grant of the Rudolf-Ackermann-Stiftung (Stiftung für Klinische Infektiologie). AS is supported by the BONFOR program of the Medical Faculty, University of Bonn (O-149.0134). KUL is supported by the Emmy-Noether programm of the German Research Foundation (DFG; LU 1944/3-1). VK received support by the DFG (KE 1508/5-1). RB was supported by the State of Saarland and the Dr. Rolf M. Schwiete Foundation. UP was supported by the For-COVID consortium funded by the state of Bavaria and the Helmholtz Association's Initiative and Networking Fundproject (KA1-Co-02 “COVIPA”). ECS is supported by the Munich Clinician Scientist Programm (MCSP) and the DFG (SCHU2419/2-1). CL was supported by grants BMBF FKZ 01EP2106, MKW FKZ: 323-8.03-153969, DZIF TTU HIV 04.820. JR received funding from DFG, RY159/3-1; DFG SFB1403; BMBF COVIM 01KX2021. MA and PS were supported by Netzwerk-Universitaetsmedizin-COVIM: (NaFoUniMedCovid19, FKZ: 01KX2021) and the BMFB (Idepico). We thank Sieglinde Düerkop, Lisa Knopp, Joanna for expert technical support. support with biobanking from Lisa Knopp and Joanna Pereirra ist gratefully acknowledged. PK and OAC thank the clinical trial unit team of the clinical trial unit 2 for infectious diseases.
Conflicts of interest:
OW has received research grants for clinical studies, speaker’s fees, honoraria and travel expenses from Amgen, Alexion, Astellas, Basilea, Biotest, Bristol-Myers Squibb, Correvio, Chiesi, Gilead, Hexal, Janssen, Dr. F. Köhler Chemie, MSD, Novartis, Roche, Pfizer, Sanofi, Takeda, TEVA and UCB. KUL is co-founder and holds equity in the LAMPseq Diagnostics GmbH. UP serves as ad hoc advisor for Sanofi-Pasteur, BioNtech and Sobi and is member of the SAB of Leukocare. CDS reports grants, personal fees from AstraZeneca, personal fees and non-financial support from BBraun Melsungen, grants, personal fees and non-financial support from Gilead Sciences, grants and personal fees from Janssen-Cilag, personal fees from Eli Lilly, personal fees from Formycon, personal fees from Roche, other from Apeiron, grants and personal fees from MSD, grants from Cepheid, personal fees from GSK, personal fees from Molecular partners, other from Eli Lilly, personal fees from SOBI during the conduct of the study; personal fees from AbbVie, personal fees from MSD, grants and personal fees from ViiV Healthcare, outside the submitted work. JS received grants and/or personal fees from Gilead Sciences, Janssen-Cilag, and from AbbVie outside the submitted work. PK reports grants or contracts from German Federal Ministry of Research and Education (BMBF) B-FAST (Bundesweites Forschungsnetz Angewandte Surveillance und Testung) and NAPKON (Nationales Pandemie Kohorten Netz, German National Pandemic Cohort Network) of the Network University Medicine (NUM) and the State of North Rhine-Westphalia; Consulting fees Ambu GmbH, Gilead Sciences, Mundipharma Resarch Limited, Noxxon N.V. and Pfizer Pharma; Honoraria for lectures from Akademie für Infektionsmedizin e.V., Ambu GmbH, Astellas Pharma, BioRad Laboratories Inc., European Confederation of Medical Mycology, Gilead Sciences, GPR Academy Ruesselsheim, medupdate GmbH, MedMedia, MSD Sharp & Dohme GmbH, Pfizer Pharma GmbH, Scilink Comunicación Científica SC and University Hospital and LMU Munich; Participation on an Advisory Board from Ambu GmbH, Gilead Sciences, Mundipharma Resarch Limited and Pfizer Pharma; A pending patent currently reviewed at the German Patent and Trade Mark Office; Other non-financial interests from Elsevier, Wiley and Taylor & Francis online outside the submitted work. OAC reports grants or contracts from Amplyx, Basilea, BMBF, Cidara, DZIF, EU-DG RTD (101037867), F2G, Gilead, Matinas, MedPace, MSD, Mundipharma, Octapharma, Pfizer, Scynexis; Consulting fees from Amplyx, Biocon, Biosys, Cidara, Da Volterra, Gilead, Matinas, MedPace, Menarini, Molecular Partners, MSG-ERC, Noxxon, Octapharma, PSI, Scynexis, Seres; Honoraria for lectures from Abbott, Al-Jazeera Pharmaceuticals, Astellas, Grupo Biotoscana/United Medical/Knight, Hikma, MedScape, MedUpdate, Merck/MSD, Mylan, Pfizer; Payment for expert testimony from Cidara; Participation on a Data Safety Monitoring Board or Advisory Board from Actelion, Allecra, Cidara, Entasis, IQVIA, Jannsen, MedPace, Paratek, PSI, Shionogi; A patent at the German Patent and Trade Mark Office (DE 10 2021 113 007.7); Other interests from DGHO, DGI, ECMM, ISHAM, MSG-ERC, Wiley.

### Sheet: Supp Table 5 GEN-COVID (Italy)
Supplementary Table 5: Investigators of the GEN-COVID cohort
First Name	Last Name	Email Address	Institution	City	Country
Alessandra	Renieri	alessandra.renieri@unisi.it	Medical Genetics, University of Siena, Italy; Genetica Medica, Azienda Ospedaliero-Universitaria Senese, Italy; Med Biotech Hub and Competence Center, Department of Medical Biotechnologies, University of Siena	Siena	Italy
Francesca	Mari	francesca.mari@unisi.it	Medical Genetics, University of Siena, Italy; Genetica Medica, Azienda Ospedaliero-Universitaria Senese, Italy; Med Biotech Hub and Competence Center, Department of Medical Biotechnologies, University of Siena	Siena	Italy
Chiara	Fallerini	fallerini2@unisi.it	Medical Genetics, University of Siena, Italy; Med Biotech Hub and Competence Center, Department of Medical Biotechnologies, University of Siena	Siena	Italy
Sergio	Daga	sergio.daga@dbm.unisi.it	Medical Genetics, University of Siena, Italy; Med Biotech Hub and Competence Center, Department of Medical Biotechnologies, University of Siena	Siena	Italy
Margherita	Baldassarri	margherita.baldassarri@dbm.unisi.it	Medical Genetics, University of Siena, Italy; Med Biotech Hub and Competence Center, Department of Medical Biotechnologies, University of Siena	Siena	Italy
Francesca	Fava	francesca.fava@dbm.unisi.it	Medical Genetics, University of Siena, Italy; Genetica Medica, Azienda Ospedaliero-Universitaria Senese, Italy; Med Biotech Hub and Competence Center, Department of Medical Biotechnologies, University of Siena	Siena	Italy
Elisa	Frullanti	elisa.frullanti@dbm.unisi.it	Medical Genetics, University of Siena, Italy; Med Biotech Hub and Competence Center, Department of Medical Biotechnologies, University of Siena	Siena	Italy
Gabriella	Doddato	gabriella.doddato@dbm.unisi.it	Medical Genetics, University of Siena, Italy; Med Biotech Hub and Competence Center, Department of Medical Biotechnologies, University of Siena	Siena	Italy
Rossella	Tita	rossella.tita@dbm.unisi.it	Genetica Medica, Azienda Ospedaliero-Universitaria Senese, Italy	Siena	Italy
Mirella	Bruttini	mirella.bruttini@dbm.unisi.it	Medical Genetics, University of Siena, Italy; Med Biotech Hub and Competence Center, Department of Medical Biotechnologies, University of Siena, Italy; Genetica Medica, Azienda Ospedaliero-Universitaria Senese	Siena	Italy
Susanna	Croci	susanna.croci@dbm.unisi.it	Medical Genetics, University of Siena, Italy; Med Biotech Hub and Competence Center, Department of Medical Biotechnologies, University of Siena	Siena	Italy
Ilaria	Meloni	ilaria.meloni@dbm.unisi.it	Medical Genetics, University of Siena, Italy; Med Biotech Hub and Competence Center, Department of Medical Biotechnologies, University of Siena	Siena	Italy
Laura	Di Sarno	laura.disarno@dbm.unisi.it	Medical Genetics, University of Siena, Italy; Med Biotech Hub and Competence Center, Department of Medical Biotechnologies, University of Siena	Siena	Italy
Giada	Beligni	giada.beligni@dbm.unisi.it	Medical Genetics, University of Siena, Italy; Med Biotech Hub and Competence Center, Department of Medical Biotechnologies, University of Siena	Siena	Italy
Maria	Palmieri	maria.palmieri@dbm.unisi.it	Medical Genetics, University of Siena, Italy; Med Biotech Hub and Competence Center, Department of Medical Biotechnologies, University of Siena	Siena	Italy
Mirjam	Lista	mirjam.lista@dbm.unisi.it	Medical Genetics, University of Siena, Italy; Med Biotech Hub and Competence Center, Department of Medical Biotechnologies, University of Siena	Siena	Italy
Ludovica	Mercuri	ludovica.mercuri@student.unisi.it	Medical Genetics, University of Siena, Italy; Med Biotech Hub and Competence Center, Department of Medical Biotechnologies, University of Siena	Siena	Italy
Elena	Pasquinelli	e.pasquinelli1@student.unisi.it	Medical Genetics, University of Siena, Italy; Med Biotech Hub and Competence Center, Department of Medical Biotechnologies, University of Siena	Siena	Italy
Debora	Maffeo	d.maffeo@student.unisi.it	Medical Genetics, University of Siena, Italy; Med Biotech Hub and Competence Center, Department of Medical Biotechnologies, University of Siena	Siena	Italy
Anna Maria	Pinto	annamaria.pinto@dbm.unisi.it	Genetica Medica, Azienda Ospedaliero-Universitaria Senese	Siena	Italy
Maria Antonietta	Mencarelli	mariaantonietta.mencarelli@dbm.unisi.it	Genetica Medica, Azienda Ospedaliero-Universitaria Senese	Siena	Italy
Caterina	Lo Rizzo	lorizzo2@unisi.it	Genetica Medica, Azienda Ospedaliero-Universitaria Senese	Siena	Italy
Francesca	Ariani	ariani2@unisi.it	Med Biotech Hub and Competence Center, Department of Medical Biotechnologies, University of Siena;Medical Genetics, University of Siena; Genetica Medica, Azienda Ospedaliero-Universitaria Senese	Siena	Italy
Chiara	Gabbi	chiara917@gmail.com	Department of Biosciences and Nutrition, Karolinska Institutet, Stockholm, Sweden	Milan	Italy
Simone	Furini	simone.furini@unisi.it	Med Biotech Hub and Competence Center, Department of Medical Biotechnologies, University of Siena, Italy	Siena	Italy
Nicola	Picchiotti	nicola.picchiotti@gmail.com	Department of Mathematics, University of Pavia, Pavia, Italy; University of Siena, DIISM-SAILAB, Siena, Italy	Pavia, Siena	Italy
Marco	Gori	marco.gori@unisi.it	University of Siena, DIISM-SAILAB; Université Côte d’Azur, Inria, CNRS, I3S, Maasai	Siena	Italy
Maurizio	Sanarico	maurizio.sanarico@gmail.com	Independent Data Scientist	Milan	Italy
Francesca	Montagnani	francesca.montagnani@unisi.it	Med Biotech Hub and Competence Center, Department of Medical Biotechnologies, University of Siena, Italy; Dept of Medical Sciences, Infectious and Tropical Diseases Unit, Azienda Ospedaliera Universitaria Senese, Siena, Italy	Siena	Italy
Mario	Tumbarello	mario.tumbarello@unisi.it	Med Biotech Hub and Competence Center, Department of Medical Biotechnologies, University of Siena; Dept of Medical Sciences, Infectious and Tropical Diseases Unit, Azienda Ospedaliera Universitaria Senese	Siena	Italy
Ilaria	Rancan	rancan.ilaria@gmail.com	Med Biotech Hub and Competence Center, Department of Medical Biotechnologies, University of Siena; Dept of Medical Sciences, Infectious and Tropical Diseases Unit, Azienda Ospedaliera Universitaria Senese	Siena	Italy
Massimiliano	Fabbiani	massimiliano.fabbiani@gmail.com	Departiment of Specialized and Internal Medicine, Infectious and Tropical Diseases Unit, Azienda Ospedaliera Universitaria Senese	Siena	Italy
Elena	Bargagli	bargagli2@gmail.com	Unit of Respiratory Diseases and Lung Transplantation, Department of Internal and Specialist Medicine, University of Siena	Siena	Italy
Laura	Bergantini	laurabergantini@gmail.com	Unit of Respiratory Diseases and Lung Transplantation, Department of Internal and Specialist Medicine, University of Siena	Siena	Italy
Miriana	D'Alessandro	dalessandro.miriana@gmail.com	Unit of Respiratory Diseases and Lung Transplantation, Department of Internal and Specialist Medicine, University of Siena	Siena	Italy
Paolo	Cameli	paolo.cameli@ao-siena.toscana.it	Unit of Respiratory Diseases and Lung Transplantation, Department of Internal and Specialist Medicine, University of Siena	Siena	Italy
David	Bennett	david.bennett@ao-siena.toscana.it	Unit of Respiratory Diseases and Lung Transplantation, Department of Internal and Specialist Medicine, University of Siena	Siena	Italy
Federico	Anedda	federico.anedda@dbm.unisi.it	Dept of Emergency and Urgency, Medicine, Surgery and Neurosciences, Unit of Intensive Care Medicine, Siena University Hospital	Siena	Italy
Simona	Marcantonio	simona.marcantonio@dbm.unisi.it	Dept of Emergency and Urgency, Medicine, Surgery and Neurosciences, Unit of Intensive Care Medicine, Siena University Hospital	Siena	Italy
Sabino	Scolletta	sabino.scolletta@dbm.unisi.it	Dept of Emergency and Urgency, Medicine, Surgery and Neurosciences, Unit of Intensive Care Medicine, Siena University Hospital	Siena	Italy
Federico	Franchi	federico.franchi@dbm.unisi.it	Dept of Emergency and Urgency, Medicine, Surgery and Neurosciences, Unit of Intensive Care Medicine, Siena University Hospital	Siena	Italy
Maria Antonietta	Mazzei	mariaantonietta.mazzei@unisi.it	Department of Medical, Surgical and Neuro Sciences and Radiological Sciences, Unit of Diagnostic Imaging, University of Siena	Siena	Italy
Susanna	Guerrini	guerrinisus@gmail.com	Department of Medical, Surgical and Neuro Sciences and Radiological Sciences, Unit of Diagnostic Imaging, University of Siena	Siena	Italy
Edoardo	Conticini	conticini.edoardo@gmail.com	Rheumatology Unit, Department of Medicine, Surgery and Neurosciences, University of Siena, Policlinico Le Scotte	Siena	Italy
Luca	Cantarini	cantarini@unisi.it	Rheumatology Unit, Department of Medicine, Surgery and Neurosciences, University of Siena, Policlinico Le Scotte	Siena	Italy
Bruno	Frediani	bruno.frediani@unisi.it	Rheumatology Unit, Department of Medicine, Surgery and Neurosciences, University of Siena, Policlinico Le Scotte	Siena	Italy
Danilo	Tacconi	danilo.tacconi@uslsudest.toscana.it	Department of Specialized and Internal Medicine, Infectious Diseases Unit, San Donato Hospital	Arezzo	Italy
Chiara	Spertilli Raffaelli	chiara.spertilliraffaelli@uslsudest.toscana.it	Department of Specialized and Internal Medicine, Infectious Diseases Unit, San Donato Hospital	Arezzo	Italy
Marco	Feri	marco.feri@uslsudest.toscana.it	Dept of Emergency, Anesthesia Unit, San Donato Hospital	Arezzo	Italy
Alice	Donati	alice.donati@uslsudest.toscana.it	Dept of Emergency, Anesthesia Unit, San Donato Hospital	Arezzo	Italy
Raffaele	Scala	raffaele.scala@uslsudest.toscana.it	Department of Specialized and Internal Medicine, Pneumology Unit and UTIP, San Donato Hospital	Arezzo	Italy
Luca	Guidelli	guidelliluca6@gmail.com	Department of Specialized and Internal Medicine, Pneumology Unit and UTIP, San Donato Hospital	Arezzo	Italy
Genni	Spargi	genni.spargi@uslsudest.toscana.it	Department of Emergency, Anesthesia Unit, Misericordia Hospital	Grosseto	Italy
Marta	Corridi	marta.corridi@uslsudest.toscana.it	Department of Emergency, Anesthesia Unit, Misericordia Hospital	Grosseto	Italy
Cesira	Nencioni	cesira.nencioni@uslsudest.toscana.it	Department of Specialized and Internal Medicine, Infectious Diseases Unit, Misericordia Hospital	Grosseto	Italy
Leonardo	Croci	leonardo.croci@uslsudest.toscana.it	Department of Specialized and Internal Medicine, Infectious Diseases Unit, Misericordia Hospital	Grosseto	Italy
Gian Piero	Caldarelli	gianpiero.caldarelli@uslsudest.toscana.it	Clinical Chemical Analysis Laboratory, Misericordia Hospital	Grosseto	Italy
Paolo	Piacentini	paolo.piacentini@uslsudest.toscana.it	Department of Preventive Medicine, Azienda USL Toscana Sud Est	Grosseto	Italy
Maria	Bandini	maria.bandini@uslsudest.toscana.it	Department of Preventive Medicine, Azienda USL Toscana Sud Est	Grosseto	Italy
Elena	Desanctis	elena.desanctis@uslsudest.toscana.it	Department of Preventive Medicine, Azienda USL Toscana Sud Est	Grosseto	Italy
Silvia	Cappelli	silvia.cappelli@uslsudest.toscana.it	Department of Preventive Medicine, Azienda USL Toscana Sud Est	Grosseto	Italy
Anna	Canaccini	anna.canaccini@uslsudest.toscana.it	Territorial Scientific Technician Department, Azienda USL Toscana Sud Est	Grosseto	Italy
Agnese	Verzuri	agnese.verzuri@uslsudest.toscana.it	Territorial Scientific Technician Department, Azienda USL Toscana Sud Est	Grosseto	Italy
Valentina	Anemoli	valentina.anemoli@uslsudest.toscana.it	Territorial Scientific Technician Department, Azienda USL Toscana Sud Est	Grosseto	Italy
Agostino	Ognibene	agostino.ognibene@uslsudest.toscana.it	Laboratory Medicine Department, San Donato Hospital	Arezzo	Italy
Alessando	Pancrazzi	alessandro.pancrazzi@uslsudest.toscana.it	Laboratory Medicine Department, San Donato Hospital	Arezzo	Italy
Maria	Lorubbio	maria.lorubbio@uslsudest.toscana.it	Laboratory Medicine Department, San Donato Hospital	Arezzo	Italy
Massimo	Vaghi	vaghim@yahoo.it	Chirurgia Vascolare, Ospedale Maggiore di Crema	Crema	Italy
Antonella	D'Arminio Monforte	antonella.darminio@unimi.it	Department of Health Sciences, Clinic of Infectious Diseases, ASST Santi Paolo e Carlo, University of Milan	Milan	Italy
Federica Gaia	Miraglia	federicamiraglia0@gmail.com	Department of Health Sciences, Clinic of Infectious Diseases, ASST Santi Paolo e Carlo, University of Milan	Milan	Italy
Stefania	Mantovani	s.mantovani@smatteo.pv.it	Division of Clinical Immunology - Infectious Diseases, Department of Medicine, Fondazione IRCCS Policlinico San Matteo, Pavia, Italy	Pavia	Italy
Mario Umberto	Mondelli	marioumberto.mondelli@unipv.it	Division of Infectious Diseases and Immunology, Department of Medical Sciences and Infectious Diseases, Fondazione IRCCS Policlinico San Matteo, Pavia, Italy; Department of Internal Medicine and Therapeutics, University of Pavia, Italy	Pavia	Italy
Raffaele	Bruno	r.bruno@smatteo.pv.it	Division of Infectious Diseases and Immunology, Department of Medical Sciences and Infectious Diseases, Fondazione IRCCS Policlinico San Matteo; Department of Internal Medicine and Therapeutics, University of Pavia	Pavia	Italy
Marco	Vecchia	m.vecchia@smatteo.pv.it	Division of Infectious Diseases I, Fondazione IRCCS Policlinico San Matteo	Pavia	Italy
Serena	Ludovisi	serena.ludovisi@unipv.it	Fondazione IRCCS Ca’ Granda Ospedale Maggiore Policlinico	Milan	Italy
Massimo	Girardis	girardis@unimore.it	Department of Anesthesia and Intensive Care, University of Modena and Reggio Emilia	Modena	Italy
Sophie	Venturelli	sophieventurelli11@gmail.com	Department of Anesthesia and Intensive Care, University of Modena and Reggio Emilia	Modena	Italy
Andrea	Cossarizza	andrea.cossarizza@unimore.it	Department of Medical and Surgical Sciences for Children and Adults, University of Modena and Reggio Emilia	Modena	Italy
Andrea	Antinori	andrea.antinori@inmi.it	HIV/AIDS Department, National Institute for Infectious Diseases, IRCCS, Lazzaro Spallanzani	Rome	Italy
Alessandra	Vergori	alessandra.vergori@inmi.it	HIV/AIDS Department, National Institute for Infectious Diseases, IRCCS, Lazzaro Spallanzani	Rome	Italy
Arianna	Emioliozzi	ariannaemiliozzi@gmail.com	HIV/AIDS Department, National Institute for Infectious Diseases, IRCCS, Lazzaro Spallanzani	Rome	Italy
Stefano	Rusconi	stefano.rusconi@unimi.it	III Infectious Diseases Unit, ASST-FBF-Sacco; Department of Biomedical and Clinical Sciences Luigi Sacco, University of Milan	Milan	Italy
Matteo	Siano	matteosiano2@gmail.com	Department of Biomedical and Clinical Sciences Luigi Sacco, University of Milan	Milan	Italy
Arianna	Gabrieli	ary1671982@gmail.com	Department of Biomedical and Clinical Sciences Luigi Sacco, University of Milan	Milan	Italy
Agostino	Riva	agostino.riva@unimi.it	III Infectious Diseases Unit, ASST-FBF-Sacco; Department of Biomedical and Clinical Sciences Luigi Sacco, University of Milan	Milan	Italy
Daniela	Francisci	daniela.francisci@unipg.it	Infectious Diseases Clinic, Department of Medicine 2, Azienda Ospedaliera di Perugia and University of Perugia, Santa Maria Hospital; Infectious Diseases Clinic, "Santa Maria" Hospital, University of Perugia	Perugia	Italy
Elisabetta	Schiaroli	elisabetta.schiaroli@unipg.it	Infectious Diseases Clinic, Department of Medicine 2, Azienda Ospedaliera di Perugia and University of Perugia, Santa Maria Hospital; Infectious Diseases Clinic, "Santa Maria" Hospital, University of Perugia	Perugia	Italy
Francesco	Paciosi	francescopaciosi@gmail.com	Infectious Diseases Clinic, "Santa Maria" Hospital, University of Perugia	Perugia	Italy
Pier Giorgio	Scotton	piergiorgio.scotton@aulss2.veneto.it	Department of Infectious Diseases, Treviso Hospital, Local Health Unit 2 Marca Trevigiana	Treviso	Italy
Francesca	Andretta	francesca.andretta@gmail.com	Department of Infectious Diseases, Treviso Hospital, Local Health Unit 2 Marca Trevigiana	Treviso	Italy
Sandro	Panese	sandro.panese@aulss3.veneto.it	Clinical Infectious Diseases, Mestre Hospital	Venice	Italy
Renzo	Scaggiante	renzo.scaggiante@aulss1.veneto.it	Infectious Diseases Clinic, ULSS1	Belluno	Italy
Francesca	Gatti	francesca.gatti@asst-garda.it	Infectious Diseases Clinic, ULSS1	Belluno	Italy
Saverio	Parisi	saverio.parisi@unipd.it	Department of Molecular Medicine, University of Padova	Padova	Italy
Melania	Degli Antoni	m.degliantoni@unibs.it	Department of Infectious and Tropical Diseases, University of Brescia and ASST Spedali Civili Hospital	Brescia	Italy
Isabella	Zanella	isabella.zanella@unibs.it	Department of Molecular and Translational Medicine, University of Brescia; Clinical Chemistry Laboratory, Cytogenetics and Molecular Genetics Section, Diagnostic Department, ASST Spedali Civili di Brescia	Brescia	Italy
Coppola	Ciro		RUP Covid Direzione Medica di Presidio A.O.R.N. "Antonio Cardarelli"	Naples	Italy
Carmelo	Piscopo	carmelo.piscopo@aocardarelli.it	Medical Genetics and Laboratory of Medical Genetics Unit, A.O.R.N. "Antonio Cardarelli"	Naples	Italy
Mario	Capasso	mario.capasso@unina.it	Department of Molecular Medicine and Medical Biotechnology, University of Naples Federico II; CEINGE Biotecnologie Avanzate; IRCCS SDN	Naples	Italy
Roberta	Russo	russola83@gmail.com	Department of Molecular Medicine and Medical Biotechnology, University of Naples Federico II; CEINGE Biotecnologie Avanzate	Naples	Italy
Immacolata	Andolfo	immandolfo@gmail.com	Department of Molecular Medicine and Medical Biotechnology, University of Naples Federico II; CEINGE Biotecnologie Avanzate	Naples	Italy
Achille	Iolascon	achille.iolascon@gmail.com	Department of Molecular Medicine and Medical Biotechnology, University of Naples Federico II; CEINGE Biotecnologie Avanzate	Naples	Italy
Giuseppe	Fiorentino	giuseppe.fiorentino@ospedalideicolli.it	Unit of Respiratory Physiopathology, AORN dei Colli, Monaldi Hospital	Naples	Italy
Massimo	Carella	m.carella@operapadrepio.it	Division of Medical Genetics, Fondazione IRCCS Casa Sollievo della Sofferenza Hospital	San Giovanni Rotondo	Italy
Marco	Castori	m.castori@operapadrepio.it	Division of Medical Genetics, Fondazione IRCCS Casa Sollievo della Sofferenza Hospital	San Giovanni Rotondo	Italy
Filippo	Aucella	f.aucella@operapadrepio.it	Department of Medical Sciences, Fondazione IRCCS Casa Sollievo della Sofferenza Hospital	San Giovanni Rotondo	Italy
Pamela	Raggi	p.raggi@operapadrepio.it	Clinical Trial Office, Fondazione IRCCS Casa Sollievo della Sofferenza Hospital	San Giovanni Rotondo	Italy
Rita	Perna	r.perna@operapadrepio.it	Clinical Trial Office, Fondazione IRCCS Casa Sollievo della Sofferenza Hospital	San Giovanni Rotondo	Italy
Matteo	Bassetti	matteo.bassetti@hsanmartino.it	Department of Health Sciences, University of Genova; Infectious Diseases Clinic, Policlinico San Martino Hospital, IRCCS for Cancer Research	Genoa	Italy
Antonio	Di Biagio	adibiagioa@gmail.com	Department of Health Sciences, University of Genova; Infectious Diseases Clinic, Policlinico San Martino Hospital, IRCCS for Cancer Research	Genoa	Italy
Maurizio	Sanguinetti	maurizio.sanguinetti@policlinicogemelli.it	Microbiology, Fondazione Policlinico Universitario Agostino Gemelli IRCCS, Catholic University of Medicine; Department of Laboratory Sciences and Infectious Diseases, Fondazione Policlinico Universitario A. Gemelli IRCCS	Rome	Italy
Luca	Masucci	luca.masucci@policlinicogemelli.it	Microbiology, Fondazione Policlinico Universitario Agostino Gemelli IRCCS, Catholic University of Medicine; Department of Laboratory Sciences and Infectious Diseases, Fondazione Policlinico Universitario A. Gemelli IRCCS	Rome	Italy
Serafina	Valente	serafina.valente@ao-siena.toscana.it	Department of Cardiovascular Diseases, University of Siena	Siena	Italy
Marco	Mandalà	m.mandala@ao-siena.toscana.it	Otolaryngology Unit, University of Siena	Siena	Italy
Alessia	Giorli	alessiagiorli.md@gmail.com	Otolaryngology Unit, University of Siena	Siena	Italy
Lorenzo	Salerni	lorenzo.salerni@unisi.it	Otolaryngology Unit, University of Siena	Siena	Italy
Patrizia	Zucchi	patrizia.zucchi@asst-val.it	Department of Internal Medicine, ASST Valtellina e Alto Lario	Sondrio	Italy
Pierpaolo	Parravicini	pierpaolo.parravicini@asst-val.it	Department of Internal Medicine, ASST Valtellina e Alto Lario	Sondrio	Italy
Elisabetta	Menatti	elisabetta.menatti@asst-val.it	Study Coordinator Oncologia Medica e Ufficio Flussi	Sondrio	Italy
Stefano	Baratti	stefano.baratti@studenti.unipd.it	Clinical Infectious Diseases, Mestre Hospital	Venice	Italy
Tullio	Trotta	tullio.trotta@tim.it	First Aid Department, Luigi Curto Hospital	Salerno	Italy
Ferdinando	Giannattasio	fgiannattasio@alice.it	First Aid Department, Luigi Curto Hospital	Salerno	Italy
Gabriella	Coiro	gabriella.coiro@gmail.com	First Aid Department, Luigi Curto Hospital	Salerno	Italy
Fabio	Lena	fabio.lena@uslsudest.toscana.it	Local Health Unit-Pharmaceutical Department of Grosseto, Toscana Sud Est Local Health Unit	Grosseto	Italy
Gianluca	Lacerenza	gianluca.lacerenza@uslsudest.toscana.it	Department of Pharmaceutical Medicine, Misericordia Hospital	Grosseto	Italy
Cristina	Mussini	cristina.mussini@unimore.it	Infectious Diseases Clinics, University of Modena and Reggio Emilia	Modena	Italy
Enrico	Martinelli	enrico.martinelli@asst-cremona.it	Department of Respiratory Diseases, Azienda Ospedaliera di Cremona	Cremona	Italy
Luisa	Tavecchia	luisa.tavecchia@asst-nordmilano.it	U.O.C. Medicina, ASST Nord Milano, Ospedale Bassini	Cinisello Balsamo	Italy
Lia	Crotti	l.crotti@auxologico.it	Istituto Auxologico Italiano, IRCCS, Department of Cardiovascular, Neural and Metabolic Sciences, San Luca Hospital; Department of Medicine and Surgery, University of Milano-Bicocca; Istituto Auxologico Italiano, IRCCS, Center for Cardiac Arrhythmias of Genetic Origin; Istituto Auxologico Italiano, IRCCS, Laboratory of Cardiovascular Genetics; Member of the European Reference Network for Rare, Low Prevalence and Complex Diseases of the Heart-ERN GUARD-Heart	Milan	Italy
Gianfranco	Parati	gianfranco.parati@unimib.it	Istituto Auxologico Italiano, IRCCS, Department of Cardiovascular, Neural and Metabolic Sciences, San Luca Hospital; Department of Medicine and Surgery, University of Milano-Bicocca;	Milan	Italy
Francesco	Raimondi	francesco.raimondi@sns.it	Laboratorio di Biologia Bio@SNS, Scuola Normale Superiore, Pisa, Italy	Pisa	Italy
Filippo	Biscarini	biscarini@ibba.cnr.it	CNR-Consiglio Nazionale delle Ricerche, Istituto di Biologia e Biotecnologia Agraria (IBBA)	Milan	Italy
Alessandra	Stella	stella@ibba.cnr.it	CNR-Consiglio Nazionale delle Ricerche, Istituto di Biologia e Biotecnologia Agraria (IBBA)	Milan	Italy
Tiziana	Bachetti	tiziana.bachetti@icsmaugeri.it	Direzione Scientifica, Istituti Clinici Scientifici Maugeri IRCCS	Pavia	Italy
Maria Teresa	La Rovere	mariateresa.larovere@icsmaugeri.it	Istituti Clinici Scientifici Maugeri IRCCS, Department of Cardiology, Institute of Montescano	Pavia	Italy
Maurizio	Bussotti	maurizio.bussotti@icsmaugeri.it	Istituti Clinici Scientifici Maugeri IRCCS, Department of Cardiology, Institute of Milan	Milan	Italy
Katia	Capitani	katia.capitani@dbm.unisi.it	Core Research Laboratory, ISPRO; Med Biotech Hub and Competence Center, Department of Medical Biotechnologies, University of Siena	Florence	Italy
Kristina	Zguro	kristina.zguro@student.unisi.it	Med Biotech Hub and Competence Center, Department of Medical Biotechnologies, University of Siena	Siena	Italy
Giulia	Brunelli	brunelli.giulia.1@gmail.com	Med Biotech Hub and Competence Center, Department of Medical Biotechnologies, University of Siena	Siena	Italy
Simona	Dei	simona.dei@uslsudest.toscana.it	Health Management, Azienda USL Toscana Sudest	Siena	Italy
Sabrina	Ravaglia	sabrina.ravaglia@mondino.it	IRCCS C. Mondino Foundation	Pavia	Italy
Rosangela	Artuso	r.artuso@meyer.it	Medical Genetics Unit, Meyer Children's University Hospital	Florence	Italy
Antonio	Perrella	antonio.perrella@uslsudest.toscana.it	Department of Medicine, Pneumology Unit, Misericordia Hospital	Grosseto	Italy
Francesco	Bianchi	bianchi66@student.unisi.it	Department of Medicine, Pneumology Unit, Misericordia Hospital; Med Biotech Hub and Competence Center, Department of Medical Biotechnologies, University of Siena, Italy.	Siena	Italy
Giuseppe	Merla	g.merla@operapadrepio.it	Department of Molecular Medicine and Medical Biotechnology, University of Naples Federico II; Laboratory of Regulatory and Functional Genomics, Fondazione IRCCS Casa Sollievo della Sofferenza	San Giovanni Rotondo	Italy
Gabriella Maria	Squeo	g.squeo@operapadrepio.it	Laboratory of Regulatory and Functional Genomics, Fondazione IRCCS Casa Sollievo della Sofferenza	San Giovanni Rotondo	Italy
Davide	Romani	davide.romani@uslsudest.toscana.it	Department of Preventive Medicine, Azienda USL Toscana Sud Est	Grosseto	Italy
Manola	Pisani	manola.pisani@uslsudest.toscana.it	Dipartimento Tecnico-Scientifico Territoriale, Azienda USL Toscana Sud Est	Grosseto	Italy
Stefano	Busani	stefano.busani@unimore.it	Department of Anesthesia and Intensive Care, University of Modena and Reggio Emilia	Modena	Italy
Andrea	Tommasi	andrea.tommasi@studenti.unipg.it	Infectious Diseases Clinic, Department of Medicine 2, Azienda Ospedaliera di Perugia and University of Perugia, Santa Maria Hospital	Perugia	Italy
Francesco	Castelli	francesco.castelli@unibs.it	Department of Infectious and Tropical Diseases, University of Brescia and ASST Spedali Civili Hospital	Brescia	Italy
Eugenia	Quiros-Roldan	maria.quirosroldan@unibs.it	Department of Infectious and Tropical Diseases, University of Brescia and ASST Spedali Civili Hospital	Brescia	Italy
Alessandra	Guarnaccia	aguarnaccia.bio@gmail.com	Microbiology, Fondazione Policlinico Universitario Agostino Gemelli IRCCS, Catholic University of Medicine	Rome	Italy
Annarita	Giliberti	annarita.giliberti@meyer.it	Medical Genetics Unit, Meyer Children's University Hospital	Firenze	Italy
Elena	Andreucci	elena.andreucci@meyer.it	Medical Genetics Unit, Meyer Children's University Hospital	Florence	italy
Giulia	Gori	giulia.gori@meyer.it	Medical Genetics Unit, Meyer Children's University Hospital	Florence	italy
Angelica	Pagliazzi	paglazzi.angelica@gmail.com	Medical Genetics Unit, Meyer Children's University Hospital	Florence	italy
Erika	Fiorentini	erika.fiorentini@meyer.it	Medical Genetics Unit, Meyer Children's University Hospital	Florence	italy
Paola	Bergomi	paola.bergomi@asst-fbf-sacco.it	Department of Anesthesia and Intensive Care Unit, ASST Fatebenefratelli Sacco, Luigi Sacco Hospital, Polo Universitario, University of Milan	Milan	Italy
Emanuele	Catena	emanuele.catena@asst-fbf-sacco.it	Department of Anesthesia and Intensive Care Unit, ASST Fatebenefratelli Sacco, Luigi Sacco Hospital, Polo Universitario, University of Milan	Milan	Italy
Riccardo	Colombo	riccardo.colombo@asst-fbf-sacco.it	Department of Anesthesia and Intensive Care Unit, ASST Fatebenefratelli Sacco, Luigi Sacco Hospital, Polo Universitario, University of Milan	Milan	Italy
Sauro	Luchi	sauro.luchi@uslnordovest.toscana.it	Infectious Disease Unit, Hospital of Lucca	Lucca	Italy
Giovanna	Morelli	giovanna.morelli@uslnordovest.toscana.it	Infectious Disease Unit, Hospital of Lucca	Lucca	Italy
Paola	Petrocelli	paola.petrocelli@uslnordovest.toscana.it	Infectious Disease Unit, Hospital of Lucca	Lucca	Italy
Sarah	Iacopini	sarah.iacopini@uslnordovest.toscana.it	Infectious Disease Unit, Hospital of Lucca	Lucca	Italy
Sara	Modica	sara.modica@uslnordovest.toscana.it	Infectious Disease Unit, Hospital of Lucca	Lucca	Italy
Silvia	Baroni	silvia.baroni@policlinicogemelli.it	Department of Diagnostic and Laboratory Medicine, Institute of Biochemistry and Clinical Biochemistry, Fondazione Policlinico Universitario A. Gemelli IRCCS, Catholic University of the Sacred Heart	Rome	Italy
Francesco Vladimiro	Segala	francescovladimiro.segala@policlinicogemelli.it	Clinic of Infectious Diseases, Catholic University of the Sacred Heart	Rome	Italy
Marco	Falcone	marco.falcone@unipi.it	Department of Clinical and Experimental Medicine, Infectious Diseases Unit, University of Pisa	Pisa	Italy
Giusy	Tiseo	tiseogiusy@gmail.com	Department of Clinical and Experimental Medicine, Infectious Diseases Unit, University of Pisa	Pisa	Italy
Chiara	Barbieri	chiara.barbieri090@gmail.com	Department of Clinical and Experimental Medicine, Infectious Diseases Unit, University of Pisa	Pisa	Italy
Tommaso	Matucci	tommasomatucci91@gmail.com	Department of Clinical and Experimental Medicine, Infectious Diseases Unit, University of Pisa	Pisa	Italy
Davide	Grassi	davide.grassi@univaq.it	Department of Clinical Medicine, Public Health, Life and Environment Sciences, University of L'Aquila	L'Aquila	Italy
Claudio	Ferri	claudio.ferri@univaq.it	Department of Clinical Medicine, Public Health, Life and Environment Sciences, University of L'Aquila	L'Aquila	Italy
Franco	Marinangeli	franco.marinangeli@univaq.it	Anesthesiology and Intensive Care, University of L'Aquila	L'Aquila	Italy
Francesco	Brancati	francesco.brancati@univaq.it	Medical Genetics Unit, Department of Life, Health and Environmental Sciences, University of L'Aquila	L'Aquila	Italy
Antonella	Vincenti	antonella.vincenti@uslnordovest.toscana.it	Infectious Disease Unit, Hospital of Massa	Massa Carrara	Italy
Valentina	Borgo	valentina.borgo@uslnordovest.toscana.it	Infectious Disease Unit, Hospital of Massa	Massa Carrara	Italy
Stefania	Lombardi	stefania.lombardi@uslnordovest.toscana.it	Infectious Disease Unit, Hospital of Massa	Massa Carrara	Italy
Mirco	Lenzi	mirco.lenzi@uslnordovest.toscana.it	Infectious Disease Unit, Hospital of Massa	Massa Carrara	Italy
Massimo	Di Pietro	massimoantonio.dipietro@uslcentro.toscana.it	Unit of Infectious Diseases, S.M. Annunziata Hospital	Florence	Italy
Francesca	Vichi	francesca.vichi@uslnordovest.toscana.it	Unit of Infectious Diseases, S.M. Annunziata Hospital	Florence	Italy
Benedetta	Romanin	benedetta.romanin@gmail.com	Unit of Infectious Diseases, S.M. Annunziata Hospital	Florence	Italy
Letizia	Attala	letizia.attala@uslcentro.toscana.it	Unit of Infectious Diseases, S.M. Annunziata Hospital	Florence	Italy
Cecilia	Costa	cecilia.costa@uslnordovest.toscana.it	Unit of Infectious Diseases, S.M. Annunziata Hospital	Florence	Italy
Andrea	Gabbuti	andrea.gabbuti@uslnordovest.toscana.it	Unit of Infectious Diseases, S.M. Annunziata Hospital	Florence	Italy
Roberto	Menè	r.mene@campus.unimib.it	Istituto Auxologico Italiano, IRCCS, Department of Cardiovascular, Neural and Metabolic Sciences, San Luca Hospital; Department of Medicine and Surgery, University of Milano-Bicocca	Milan	Italy
Patrizia	Casprini	pcasprini@usl4.toscana.it	Laboratory of Clinical Pathology and Immunoallergy	Florence-Prato	Italy
Marcello	Maffezzoni	marcello.maffezzoni01@universitadipavia.it	University of Pavia	Pavia	Italy
Marta	Colaneri	m.colaneri@smatteo.pv.it	Division of Infectious Diseases I, Fondazione IRCCS Policlinico San Matteo	Pavia	Italy
Massimiliano	Esposito	massimiliano.esposito91@gmail.com	Department of Medical, Surgical and Advanced Technologies "G.F. Ingrassia", University of Catania	Catania	Italy
Cristoforo	Pomara	cristoforo.pomara@unict.it	Department of Medical, Surgical and Advanced Technologies "G.F. Ingrassia", University of Catania	Catania	Italy
Alex	Di Florio	alex.diflorio92@gmail.com	Department of Cardiovascular Diseases, University of Siena	Siena	Italy
Lucrezia	Galasso	lucrezia.galasso@dbm.unisi.it	Laboratorio Patologia Clinica, Azienda Ospedaliero-Universitaria Senese	Siena	Italy
Michele	Cirianni	michele.cirianni@dbm.unisi.it	Laboratorio Patologia Clinica, Azienda Ospedaliero-Universitaria Senese	Siena	Italy
Roberto	Leoncini	rob.leoncini@ao-siena.toscana.it	Med Biotech Hub and Competence Center, Department of Medical Biotechnologies, University of Siena; Laboratorio Patologia Clinica, Azienda Ospedaliero-Universitaria Senese	Siena	Italy
Marco Antonio	Bellini	marcoantonio.bellini@ao-siena.toscana.it	Ambulatory Chronic Polipathology of Siena, Department of Medicine, Surgery and Neurosciences, University of Siena, Siena, Italy	Siena	Italy

### Sheet: Supp Table 6 GEN-COVID (Spain)
GEN-COVID consortium (Spain)	(authors listed in alphabetic order)
www.gencovid.eu
Last name, first name	Affiliation	Contribution
Aguilera Guirao, Antonio	Microbiology Service, Hospital Clínico Universitario de Santiago, Santiago de Compostela, Galicia, Spain	Data and Sample Collection Member
Alfayate, Santiago	Pediatrics service, Hospital Virgen de la Arrixaca, Murcia, Spain	Data and Sample Collection Member
Álvarez Escudero, Julián	Anesthesiology and Resuscitation Service, Hospital Clínico Universitario de Santiago, Santiago de Compostela, Galicia, Spain	Data and Sample Collection Member
Antela López, Antonio	Internal Medicine Service, Hospital Clínico Universitario de Santiago, Santiago de Compostela, Galicia, Spain	Data and Sample Collection Member
Barbeito Castiñeiras, Gema	Microbiology Service, Hospital Clínico Universitario de Santiago, Santiago de Compostela, Galicia, Spain	Data and Sample Collection Member
Bastón-Rey, iria	Digestive Service, Hospital Clínico Universitario de Santiago, Santiago de Compostela, Galicia, Spain.	Data and Sample Collection Member
Bello Paderne, Xabier	Translational Pediatrics and Infectious Diseases, Pediatrics Department, Hospital Clínico Universitario de Santiago, Santiago de Compostela, Spain, and GENVIP Research Group (www.genvip.org), Instituto de Investigación Sanitaria de Santiago, Universidad de Santiago de Compostela, Galicia, Spain	Data Analysis Team Member
Ben García, Miriam	Translational Pediatrics and Infectious Diseases, Pediatrics Department, Hospital Clínico Universitario de Santiago, Santiago de Compostela, Spain, and GENVIP Research Group (www.genvip.org), Instituto de Investigación Sanitaria de Santiago, Universidad de Santiago de Compostela, Galicia, Spain	Data and Sample Collection Member
Cabero, María Jesús	Pediatrics service, Hospital Marqués de Valdecilla, Santander, Cantabria, Spain	Data and Sample Collection Member
Calviño-Suárez, Cristina	Digestive Service, Hospital Clínico Universitario de Santiago, Santiago de Compostela, Galicia, Spain.	Data and Sample Collection Member
Calvo, Cristina	Pediatrics service, Hospital universitario La Paz, Madrid, Spain	Data and Sample Collection Member
Carazo, Beatriz	Pediatrics service, Hospital Carlos Haya, Málaga, Andalucía, Spain	Data and Sample Collection Member
Carral García, María Victoria	Director of Nursing Processes, Hospital Clínico Universitario de Santiago, Santiago de Compostela, Galicia, Spain	Data and Sample Collection Member
Cebey López, Miriam	Translational Pediatrics and Infectious Diseases, Pediatrics Department, Hospital Clínico Universitario de Santiago, Santiago de Compostela, Spain, and GENVIP Research Group (www.genvip.org), Instituto de Investigación Sanitaria de Santiago, Universidad de Santiago de Compostela, Galicia, Spain	Data and Sample Collection Member
Cobo Vazquez, Elvira	Pediatrics service, Hospital Universitario Fundación de Alcorcón, Madrid, Spain	Data and Sample Collection Member
Coira Nieto, Amparo	Microbiology Service, Hospital Clínico Universitario de Santiago, Santiago de Compostela, Galicia, Spain	Data and Sample Collection Member
Conde Pájaro, Mónica	Preventive Medicine Unit, Hospital Clínico Universitario de Santiago, Santiago de Compostela, Galicia, Spain	Data and Sample Collection Member
Costa Alcalde, José Javier	Microbiology Service, Hospital Clínico Universitario de Santiago, Santiago de Compostela, Galicia, Spain	Data and Sample Collection Member
Currás Tuala, María José	Translational Pediatrics and Infectious Diseases, Pediatrics Department, Hospital Clínico Universitario de Santiago, Santiago de Compostela, Spain, and GENVIP Research Group (www.genvip.org), Instituto de Investigación Sanitaria de Santiago, Universidad de Santiago de Compostela, Galicia, Spain	Data and Sample Collection Member
Dacosta Urbieta, Ana Isabel	Translational Pediatrics and Infectious Diseases, Pediatrics Department, Hospital Clínico Universitario de Santiago, Santiago de Compostela, Spain, and GENVIP Research Group (www.genvip.org), Instituto de Investigación Sanitaria de Santiago, Universidad de Santiago de Compostela, Galicia, Spain	Data and Sample Collection Member
de la Cruz, Jesús	Pediatrics service, Complejo Hospitalario de Jaén, Andalucía, Spain	Data and Sample Collection Member
Díaz Esteban, Blanca	Translational Pediatrics and Infectious Diseases, Pediatrics Department, Hospital Clínico Universitario de Santiago, Santiago de Compostela, Spain, and GENVIP Research Group (www.genvip.org), Instituto de Investigación Sanitaria de Santiago, Universidad de Santiago de Compostela, Galicia, Spain	Data and Sample Collection Member
Domínguez Santalla, María Jesús	Internal Medicine Service, Hospital Clínico Universitario de Santiago, Santiago de Compostela, Galicia, Spain	Data and Sample Collection Member
Epalza, Cristina	Pediatrics service, Hospital 12 Octubre, Madrid, Spain	Data and Sample Collection Member
Fernández Pérez, Cristina	Preventive Medicine Unit, Hospital Clínico Universitario de Santiago, Santiago de Compostela, Galicia, Spain	Data and Sample Collection Member
Fernández Villaverde, Juan	Intensive Care Service, Hospital Clínico Universitario de Santiago, Santiago de Compostela, Galicia, Spain	Data and Sample Collection Member
Ferreiro-Iglesias, Rocio	Digestive Service, Hospital Clínico Universitario de Santiago, Santiago de Compostela, Galicia, Spain.	Data and Sample Collection Member
Ferreirós, Isabel	Translational Pediatrics and Infectious Diseases, Pediatrics Department, Hospital Clínico Universitario de Santiago, Santiago de Compostela, Spain, and GENVIP Research Group (www.genvip.org), Instituto de Investigación Sanitaria de Santiago, Universidad de Santiago de Compostela, Galicia, Spain	Data and Sample Collection Member
Flores Perez, Patricia	Pediatrics service, Hospital Infantil Universitario Niño Jesús, Madrid, Spain	Data and Sample Collection Member
Galbán Rodríguez, Cristóbal	Intensive Care Service, Hospital Clínico Universitario de Santiago, Santiago de Compostela, Galicia, Spain	Data and Sample Collection Member
García Allut, José Luis	Intensive Care Service, Hospital Clínico Universitario de Santiago, Santiago de Compostela, Galicia, Spain	Data and Sample Collection Member
García Vicente, Luisa	Translational Pediatrics and Infectious Diseases, Pediatrics Department, Hospital Clínico Universitario de Santiago, Santiago de Compostela, Spain, and GENVIP Research Group (www.genvip.org), Instituto de Investigación Sanitaria de Santiago, Universidad de Santiago de Compostela, Galicia, Spain	Data and Sample Collection Member
Gembero, Eva	Pediatrics service, Hospital Virgen del Camino, Pamplona, Navarra, Spain	Data and Sample Collection Member
Gil, Francisco	Pediatrics service, Hospital Virgen del Camino, Pamplona, Navarra, Spain	Data and Sample Collection Member
Giráldez Vázquez, Elena	Intensive Care Service, Hospital Clínico Universitario de Santiago, Santiago de Compostela, Galicia, Spain	Data and Sample Collection Member
Gómez Carballa, Alberto	Translational Pediatrics and Infectious Diseases, Pediatrics Department, Hospital Clínico Universitario de Santiago, Santiago de Compostela, Spain, and GENVIP Research Group (www.genvip.org), Instituto de Investigación Sanitaria de Santiago, Universidad de Santiago de Compostela, Galicia, Spain	Data Analysis Team Member
Gómez Rial, José	Translational Pediatrics and Infectious Diseases, Pediatrics Department, Hospital Clínico Universitario de Santiago, Santiago de Compostela, Spain, and GENVIP Research Group (www.genvip.org), Instituto de Investigación Sanitaria de Santiago, Universidad de Santiago de Compostela, Galicia, Spain	Data and Sample Collection Member
González Barcala, Francisco Javier	Pneumology Service, Hospital Clínico Universitario de Santiago, Santiago de Compostela, Galicia, Spain	Data and Sample Collection Member
Grasa, Carlos	Pediatrics service, Hospital universitario La Paz, Madrid, Spain	Data and Sample Collection Member
Guerra Liñares, Beatriz	Preventive Medicine Unit, Hospital Clínico Universitario de Santiago, Santiago de Compostela, Galicia, Spain	Data and Sample Collection Member
Herranz, Mercedes	Pediatrics service, Hospital Virgen del Camino, Pamplona, Navarra, Spain	Data and Sample Collection Member
Jiménez, Raquel	Pediatrics service, Hospital Infantil Universitario Niño Jesús, Madrid, Spain	Data and Sample Collection Member
Leboráns Iglesias, Pilar	Translational Pediatrics and Infectious Diseases, Pediatrics Department, Hospital Clínico Universitario de Santiago, Santiago de Compostela, Spain, and GENVIP Research Group (www.genvip.org), Instituto de Investigación Sanitaria de Santiago, Universidad de Santiago de Compostela, Galicia, Spain	Data and Sample Collection Member
Lence Massa, Beatriz	Intensive Care Service, Hospital Clínico Universitario de Santiago, Santiago de Compostela, Galicia, Spain	Data and Sample Collection Member
Lendoiro Fuentes, Marta	Translational Pediatrics and Infectious Diseases, Pediatrics Department, Hospital Clínico Universitario de Santiago, Santiago de Compostela, Spain, and GENVIP Research Group (www.genvip.org), Instituto de Investigación Sanitaria de Santiago, Universidad de Santiago de Compostela, Galicia, Spain	Data and Sample Collection Member
León, Mari Cruz	Pediatrics service, Hospital Virgen de la Arrixaca, Murcia, Spain	Data and Sample Collection Member
López Franco, Montserrat	Translational Pediatrics and Infectious Diseases, Pediatrics Department, Hospital Clínico Universitario de Santiago, Santiago de Compostela, Spain, and GENVIP Research Group (www.genvip.org), Instituto de Investigación Sanitaria de Santiago, Universidad de Santiago de Compostela, Galicia, Spain	Data and Sample Collection Member
López Lago, Ana	Intensive Care Service, Hospital Clínico Universitario de Santiago, Santiago de Compostela, Galicia, Spain	Data and Sample Collection Member
Martín Moya, María Rocío	Pediatrics service, Complejo Hospitalario de Jaén, Andalucía, Spain	Data and Sample Collection Member
Martínez Padilla, María del Carmen	Pediatrics service, Complejo Hospitalario de Jaén, Andalucía, Spain	Data and Sample Collection Member
Martínez Rebollo, María de las Mercedes	Pediatrics service, Complejo Hospitalario de Jaén, Andalucía, Spain	Data and Sample Collection Member
Martinón-Torres, Federico	Translational Pediatrics and Infectious Diseases, Pediatrics Department, Hospital Clínico Universitario de Santiago, Santiago de Compostela, Spain, and GENVIP Research Group (www.genvip.org), Instituto de Investigación Sanitaria de Santiago, Universidad de Santiago de Compostela, Galicia, Spain	Data and Sample Collection Member
Montoto Louzao, Julián	Translational Pediatrics and Infectious Diseases, Pediatrics Department, Hospital Clínico Universitario de Santiago, Santiago de Compostela, Spain, and GENVIP Research Group (www.genvip.org), Instituto de Investigación Sanitaria de Santiago, Universidad de Santiago de Compostela, Galicia, Spain	Data and Sample Collection Member
Moreno, David	Pediatrics service, Hospital Carlos Haya, Málaga, Andalucía, Spain	Data and Sample Collection Member
Moreno, Laura	Pediatrics service, Hospital Virgen del Camino, Pamplona, Navarra, Spain	Data and Sample Collection Member
Navarro De la Cruz, Daniel	Microbiology Service, Hospital Clínico Universitario de Santiago, Santiago de Compostela, Galicia, Spain	Data and Sample Collection Member
Núñez Masid, Eloína	Manager of the Health Care Area of Santiago de Compostela and Barbanza, Hospital Clínico Universitario de Santiago, Santiago de Compostela, Galicia, Spain	Data and Sample Collection Member
Ortolá Devesa, Juan Bautista	Clinical Chemistry Laboratory, Hospital Clínico Universitario de Santiago, Santiago de Compostela, Galicia, Spain	Data and Sample Collection Member
Pardo Seco, Jacobo	Translational Pediatrics and Infectious Diseases, Pediatrics Department, Hospital Clínico Universitario de Santiago, Santiago de Compostela, Spain, and GENVIP Research Group (www.genvip.org), Instituto de Investigación Sanitaria de Santiago, Universidad de Santiago de Compostela, Galicia, Spain	Data and Sample Collection Lead - PI of the GEN-COVID project
Pazo Núñez, María	Internal Medicine Service, Hospital Clínico Universitario de Santiago, Santiago de Compostela, Galicia, Spain	Data and Sample Collection Member
Pérez Aragón, Ana	Pediatrics service, Hospital Materno-Infantil Virgen de las Nieves, Granada, Spain	Data and Sample Collection Member
Pérez del Molino Bernal, Marisa	Microbiology Service, Hospital Clínico Universitario de Santiago, Santiago de Compostela, Galicia, Spain	Data and Sample Collection Member
Pérez Freixo, Hugo	Preventive Medicine Unit, Hospital Clínico Universitario de Santiago, Santiago de Compostela, Galicia, Spain	Data and Sample Collection Member
Piñeiro Rodríguez, Lidia	Translational Pediatrics and Infectious Diseases, Pediatrics Department, Hospital Clínico Universitario de Santiago, Santiago de Compostela, Spain, and GENVIP Research Group (www.genvip.org), Instituto de Investigación Sanitaria de Santiago, Universidad de Santiago de Compostela, Galicia, Spain	Data and Sample Collection Member
Pischedda, Sara	Translational Pediatrics and Infectious Diseases, Pediatrics Department, Hospital Clínico Universitario de Santiago, Santiago de Compostela, Spain, and GENVIP Research Group (www.genvip.org), Instituto de Investigación Sanitaria de Santiago, Universidad de Santiago de Compostela, Galicia, Spain	Data and Sample Collection Member
Portela Romero, Manuel	Deputy Director of Pharmaceutical Delivery, Training, Teaching, Research and Innovation, Hospital Clínico Universitario de Santiago, Santiago de Compostela, Galicia, Spain	Data and Sample Collection Member
Pose Reino, Antonio	Internal Medicine Service, Hospital Clínico Universitario de Santiago, Santiago de Compostela, Galicia, Spain	Data and Sample Collection Member
Prada Hervella, Gloria María	Anesthesiology and Resuscitation Service, Hospital Clínico Universitario de Santiago, Santiago de Compostela, Galicia, Spain	Data and Sample Collection Member
Queiro Verdes, Teresa	Preventive Medicine Unit, Hospital Clínico Universitario de Santiago, Santiago de Compostela, Galicia, Spain	Data and Sample Collection Member
Redondo Collazo, Lorenzo	Translational Pediatrics and Infectious Diseases, Pediatrics Department, Hospital Clínico Universitario de Santiago, Santiago de Compostela, Spain, and GENVIP Research Group (www.genvip.org), Instituto de Investigación Sanitaria de Santiago, Universidad de Santiago de Compostela, Galicia, Spain	Data and Sample Collection Member
Regueiro Casuso, Patricia	Translational Pediatrics and Infectious Diseases, Pediatrics Department, Hospital Clínico Universitario de Santiago, Santiago de Compostela, Spain, and GENVIP Research Group (www.genvip.org), Instituto de Investigación Sanitaria de Santiago, Universidad de Santiago de Compostela, Galicia, Spain	Data and Sample Collection Member
Rey García, Susana	Translational Pediatrics and Infectious Diseases, Pediatrics Department, Hospital Clínico Universitario de Santiago, Santiago de Compostela, Spain, and GENVIP Research Group (www.genvip.org), Instituto de Investigación Sanitaria de Santiago, Universidad de Santiago de Compostela, Galicia, Spain	Data and Sample Collection Member
Rey Vázquez, Sara	Translational Pediatrics and Infectious Diseases, Pediatrics Department, Hospital Clínico Universitario de Santiago, Santiago de Compostela, Spain, and GENVIP Research Group (www.genvip.org), Instituto de Investigación Sanitaria de Santiago, Universidad de Santiago de Compostela, Galicia, Spain	Data and Sample Collection Member
Reyes, Susana Beatriz	Pediatrics service, Hospital Virgen de la Arrixaca, Murcia, Spain	Data and Sample Collection Member
Riveiro Blanco, Vanessa	Pneumology Service, Hospital Clínico Universitario de Santiago, Santiago de Compostela, Galicia, Spain	Data and Sample Collection Member
Rivero Calle, Irene	Translational Pediatrics and Infectious Diseases, Pediatrics Department, Hospital Clínico Universitario de Santiago, Santiago de Compostela, Spain, and GENVIP Research Group (www.genvip.org), Instituto de Investigación Sanitaria de Santiago, Universidad de Santiago de Compostela, Galicia, Spain	Data and Sample Collection Coordinator
Rivero Velasco, Carmen	Intensive Care Service, Hospital Clínico Universitario de Santiago, Santiago de Compostela, Galicia, Spain	Data and Sample Collection Member
Rodríguez Núñez, Nuria	Pneumology Service, Hospital Clínico Universitario de Santiago, Santiago de Compostela, Galicia, Spain	Data and Sample Collection Member
Rodríguez-Tenreiro Sánchez, Carmen	Translational Pediatrics and Infectious Diseases, Pediatrics Department, Hospital Clínico Universitario de Santiago, Santiago de Compostela, Spain, and GENVIP Research Group (www.genvip.org), Instituto de Investigación Sanitaria de Santiago, Universidad de Santiago de Compostela, Galicia, Spain	Data and Sample Collection Member
Rodríguez, Jorge	Pediatrics service, Hospital Virgen del Camino, Pamplona, Navarra, Spain	Data and Sample Collection Member
Rojo, Pablo	Pediatrics service, Hospital 12 Octubre, Madrid, Spain	Data and Sample Collection Member
Ruíz del Prado, Mª Yolanda	Pediatrics service, Hospital San Pedro, La Rioja, Spain	Data and Sample Collection Member
Saborido Paz, Eva	Intensive Care Service, Hospital Clínico Universitario de Santiago, Santiago de Compostela, Galicia, Spain	Data and Sample Collection Member
Sadiki Orayyou, José Miguel	Translational Pediatrics and Infectious Diseases, Pediatrics Department, Hospital Clínico Universitario de Santiago, Santiago de Compostela, Spain, and GENVIP Research Group (www.genvip.org), Instituto de Investigación Sanitaria de Santiago, Universidad de Santiago de Compostela, Galicia, Spain	Data and Sample Collection Member
Saito Villanueva, Carla	Intensive Care Service, Hospital Clínico Universitario de Santiago, Santiago de Compostela, Galicia, Spain	Data and Sample Collection Member
Salas, Antonio	Translational Pediatrics and Infectious Diseases, Pediatrics Department, Hospital Clínico Universitario de Santiago, Santiago de Compostela, Spain, and GENVIP Research Group (www.genvip.org), Instituto de Investigación Sanitaria de Santiago, Universidad de Santiago de Compostela, Galicia, Spain	Data Analysis Team Lead - PI of the GEN-COVID project
Sanchiz, Sonia	Pediatrics service, Hospital Virgen de la Arrixaca, Murcia, Spain	Data and Sample Collection Member
Sanz, Débora	Pediatrics service, Hospital Marqués de Valdecilla, Santander, Cantabria, Spain	Data and Sample Collection Member
Serén Fernández, Sonia	Translational Pediatrics and Infectious Diseases, Pediatrics Department, Hospital Clínico Universitario de Santiago, Santiago de Compostela, Spain, and GENVIP Research Group (www.genvip.org), Instituto de Investigación Sanitaria de Santiago, Universidad de Santiago de Compostela, Galicia, Spain	Data and Sample Collection Member
Souto Sanmartín, Pablo	Preventive Medicine Unit, Hospital Clínico Universitario de Santiago, Santiago de Compostela, Galicia, Spain	Data and Sample Collection Member
Taboada Muñiz, Manuel	Anesthesiology and Resuscitation Service, Hospital Clínico Universitario de Santiago, Santiago de Compostela, Galicia, Spain	Data and Sample Collection Member
Trastoy Pena, Rocío	Microbiology Service, Hospital Clínico Universitario de Santiago, Santiago de Compostela, Galicia, Spain	Data and Sample Collection Member
Treviño Castellano, Mercedes	Microbiology Service, Hospital Clínico Universitario de Santiago, Santiago de Compostela, Galicia, Spain	Data and Sample Collection Member
Valdés Cuadrado, Luis	Pneumology Service, Hospital Clínico Universitario de Santiago, Santiago de Compostela, Galicia, Spain	Data and Sample Collection Member
Varela García, Pablo	Internal Medicine Service, Hospital Clínico Universitario de Santiago, Santiago de Compostela, Galicia, Spain	Data and Sample Collection Member
Vilas Iglesias, María Soledad	Translational Pediatrics and Infectious Diseases, Pediatrics Department, Hospital Clínico Universitario de Santiago, Santiago de Compostela, Spain, and GENVIP Research Group (www.genvip.org), Instituto de Investigación Sanitaria de Santiago, Universidad de Santiago de Compostela, Galicia, Spain	Data and Sample Collection Member
Viz Lasheras, Sandra	Translational Pediatrics and Infectious Diseases, Pediatrics Department, Hospital Clínico Universitario de Santiago, Santiago de Compostela, Spain, and GENVIP Research Group (www.genvip.org), Instituto de Investigación Sanitaria de Santiago, Universidad de Santiago de Compostela, Galicia, Spain	Data and Sample Collection Member

### Sheet: Supp Table 7 MSCIC
Mount Sinai Clinical Intelligence Center
Name	Last Name	email
Charuta Agashe	Agashe	Charuta.Agashe@mssm.edu
Priyal Agrawal	Agrawal	Priyal.Agrawal@mssm.edu
Alara Akyatan	Akyatan
Kasey Alesso-Carra	Alesso-Carra	kasey.alesso-carra@mountsinai.org
Eziwoma Alibo	Alibo	Eziwoma.Alibo@icahn.mssm.edu
Kelvin Alvarez	Alvarez
Angelo Amabile	Amabile	Angelo.Amabile@mssm.edu
Carmen Argmann	Argmann	Carmen.Argmann@mssm.edu
Kimberly Argueta	Argueta	Kimberly.Argueta@mssm.edu
Steven Ascolillo	Ascolillo	Steven.Ascolillo@mssm.edu
Rasheed Bailey	Bailey	Rasheed.Bailey@mssm.edu
Craig Batchelor	Batchelor
Aviva G. Beckmann	Beckmann	aviva.beckmann@gmail.com
Noam D. Beckmann	Beckmann	Noam.Beckmann@mssm.edu
Priya Begani	Begani	Priya.Begani@mssm.edu
Dusan Bogunovic	Bogunovic	Dusan.Bogunovic@mssm.edu
Swaroop Bose	Bose	Swaroop.Bose@mssm.edu
Cansu Cimen Bozkus	Cimen Bozkus	Cansu.CimenBozkus@mssm.edu
Paloma Bravo	Bravo	Paloma.Bravo@mssm.edu
Stacey-Ann Brown	Brown	Stacey-Ann.Brown@mountsinai.org
Mark Buckup	Buckup	Mark.Buckup@mssm.edu
Larissa Burka	Burka	Larissa.Burka@mountsinai.org
Sharlene Calorossi	Calorossi
Lena Cambron	Cambron	Lena.Cambron@mssm.edu
Guillermo Carbonell	Carbonell	Guillermo.Carbonell@mssm.edu
Gina Carrara	Carrara	Gina.Carrara@mssm.edu
Mario A. Cedillo	Cedillo	mario.cedillo@mountsinai.org
Christie Chang	Chang	christie1143@gmail.com
Serena Chang	Chang	Serena.Chang@mssm.edu
Alexander W. Charney	Charney	Alexander.Charney@icahn.mssm.edu
Steven T. Chen	Chen	steven.chen@icahn.mssm.edu
Esther Cheng	Cheng	esther.cheng@icahn.mssm.edu
Jonathan Chien	Chien	Jonathan.Chien@mssm.edu
Mashkura Chowdhury	Chowdhury	Mashkura.Chowdhury@mssm.edu
Jonathan Chung	Chung
Phillip H. Comella	Comella	phillip.comella@icahn.mssm.edu
Dana Cosgrove	Cosgrove	danaccosgrove@gmail.com
Francesca Cossarini	Cossarini	Francesca.Cossarini@mssm.edu
Liam Cotter	Cotter
Arpit Dave	Dave	Arpit.Dave@mssm.edu
Travis Dawson	Dawson	Travis.Dawson@mssm.edu
Bheesham Dayal	Dayal	Bheesham.Dayal@mssm.edu
Diane Marie Del Valle	Del-Valle	Diane.Delvalle@mssm.edu
Maxime Dhainaut	Dhainaut	Maxime.Dhainaut@mssm.edu
Rebecca Dornfeld	Dornfeld	llolla_s@yahoo.com
Katie Dul	Dul	kdul93@gmail.com
Melody Eaton	Eaton	Melody.Eaton@mssm.edu
Nissan Eber	Eber	nissaneber@gmail.com
Cordelia Elaiho	Elaiho	Cordelia.Elaiho@mssm.edu
Ethan Ellis	Ellis	Ethan.Ellis@mssm.edu
Frank Fabris	Fabris	Frank.Fabris@mssm.edu
Jeremiah Faith	Faith	Jeremiah.Faith@mssm.edu
Dominique Falci	Falci	dominiquefalci@gmail.com
Susie Feng	Feng	Susie.Feng@mssm.edu
Brian Fennessy	Fennessy	Brian.Fennessy@mssm.edu
Marie Fernandes	Fernandes	Marie.Fernandes@mssm.edu
Nataly Fishman	Fishman	Nataly.Fishman@mssm.edu
Nancy J. Francoeur	Francoeur	Nancy.Francoeur@mssm.edu
Sandeep Gangadharan	Gangadharan	Sandeep.Gangadharan@mssm.edu
Daniel Geanon	Geanon
Bruce D. Gelb	Gelb	bruce.gelb@mssm.edu
Benjamin S. Glicksberg	Glicksberg	Benjamin.Glicksberg@mssm.edu
Sacha Gnjatic	Gnjatic	Sacha.Gnjatic@mssm.edu
Joanna Grabowska	Grabowska	Joanna.Grabowska@mssm.edu
Gavin Gyimesi	Gyimesi	Gavin.Gyimesi@mssm.edu
Maha Hamdani	Hamdani	Maha.Hamdani@mssm.edu
Diana Handler	Handler	Diana.Handler@mssm.edu
Jocelyn Harris	Harris	Jocelyn.Harris@mssm.edu
Matthew Hartnett	Hartnett	matt.c.hartnett@gmail.com
Sandra Hatem	Hatem	Sandra.Hatem@mssm.edu
Manon Herbinet	Herbinet	Manon.Herbinet@mssm.edu
Elva Herrera	Herrera	Elva.Herrera@mssm.edu
Arielle Hochman	Hochman	ariellehochman@gmail.com
Gabriel E. Hoffman	Hoffman	Gabriel.Hoffman@mssm.edu
Jaime Hook	Hook	Jaime.Hook@mssm.edu
Laila Horta	Horta	Laila.Horta@mssm.edu
Etienne Humblin	Humblin	Etienne.Humblin@mssm.edu
Suraj Jaladanki	Jaladanki	suraj.jaladanki@icahn.mssm.edu
Hajra Jamal	Jamal	Hajra.Jamal@mssm.edu
Jessica S. Johnson	Johnson	Jessica.Johnson@mssm.edu
Daniel Jordan	Jordan	daniel.jordan1@mssm.edu
Gurpawan Kang	Kang
Neha Karekar	Karekar	Neha.Karekar@mssm.edu
Subha Karim	Karim	Subha.Karim@mssm.edu
Geoffrey Kelly	Kelly	Geoffrey.Kelly@mssm.edu
Jong Kim	Kim	Jong.Kim@mssm.edu
Seunghee Kim-Schulze	Kim-Schulze	Seunghee.Kim-Schulze@mssm.edu
Edgar Kozlova	Kozlova	Edgar.Gonzalez-Kozlova@mssm.edu
Arvind Kumar	Kumar	Arvind.Kumar@mssm.edu
Jose Lacunza	Lacunza	Jose.Lacunza@mssm.edu
Alona Lansky	Lansky
Jessica Le Berichel	Le Berichel	Jessica.LeBerichel@mssm.edu
Dannielle Lebovitch	Lebovitch	dannielle.lebovitch@icahn.mssm.edu
Brian Lee	Lee	Brian.Lee@mssm.edu
Grace Lee	Lee	grace.lee@mountsinai.org
Gyu Ho Lee	Lee	Gyu.Lee@mssm.edu
Jacky Lee	Lee	Jacky.Lee@mssm.edu
John Leech	Leech	John.Leech@mssm.edu
Lauren Lepow	Lepow	Lauren.Lepow@icahn.mssm.edu
Michael B. Leventhal	Leventhal	Michael.Leventhal@icahn.mssm.edu
Lora E. Liharska	Liharska	Lora.Liharska@icahn.mssm.edu
Katherine Lindblad	Lindblad	Katherine.Lindblad@mssm.edu
Alexandra Livanos	Livanos	Alexandra.Livanos@mssm.edu
Rosalie Machado	Machado	Rosalie.Machado@mssm.edu
Kent Madrid	Madrid	Kent.Madrid@mssm.edu
Zafar Mahmood	Mahmood	Zafar.Mahmood@mssm.edu
Kelcey Mar	Mar	Kelcey.Mar@mssm.edu
Thomas U. Marron	Marron	thomas.marron@mssm.edu
Glenn Martin	Martin	Glenn.Martin@mssm.edu
Robert Marvin	Marvin	Robert.Marvin@mssm.edu
Shrisha Maskey	Maskey	Shrisha.Maskey@mssm.edu
Paul Matthews	Matthews	Paul.Matthews@mssm.edu
Katherine Meckel	Meckel	Katherine.Meckel@mssm.edu
Saurabh Mehandru	Mehandru	Saurabh.Mehandru@mssm.edu
Miriam Merad	Merad	Miriam.Merad@mssm.edu
Cynthia Mercedes	Mercedes	Cynthia.Mercedes@mssm.edu
Elyze Merzier	Merzier	Elyze.Merzier@mssm.edu
Dara Meyer	Meyer	Dara.Meyer@mssm.edu
Gurkan Mollaoglu	Mollaoglu	Gurkan.Mollaoglu@mssm.edu
Sarah Morris	Morris	sarah.morris0604@gmail.com
Konstantinos Mouskas	Mouskas	Konstantinos.Mouskas@mountsinai.org
Emily Moya	Moya	emilynmoya@gmail.com
Girish Nadkarni	Nadkarni	girish.nadkarni@mountsinai.org
Kai Nie	Nie	Kai.Nie@mssm.edu
Marjorie Nisenholtz	Nisenholtz	Marjorie.Nisenholtz@mssm.edu
George Ofori-Amanfo	Ofori-Amanfo	George.Ofori-Amanfo@mssm.edu
Kenan Onel	Onel	Kenan.Onel@mssm.edu
Merouane Ounadjela	Ounadjela
Manishkumar Patel	Patel	Manishkumar.Patel@mssm.edu
Vishwendra Patel	Patel	Vishwendra.Patel@mssm.edu
Cassandra Pruitt	Pruitt	Cassandra.Pruitt@icahn.mssm.edu
Adeeb Rahman	Rahman	adeebr@gmail.com
Shivani Rathi	Rathi	Shivani.Rathi@mssm.edu
Jamie Redes	Redes	Jamie.Redes@icahn.mssm.edu
Ivan Reyes-Torres	Reyes-Torres	Ivan.Reyes-Torres@mssm.edu
Alcina Rodrigues	Rodrigues	Alcina.Rodrigues@mssm.edu
Alfonso Rodriguez	Rodriguez	Alfonso.Rodriguez@mssm.edu
Vladimir Roudko	Roudko	Vladimir.Roudko@mssm.edu
Panagiotis Roussos	Roussos	Panagiotis.Roussos@mssm.edu
Evelyn Ruiz	Ruiz	Evelyn.Ruiz@mssm.edu
Pearl Scalzo	Scalzo	scalzo.pearl20@gmail.com
Eric E. Schadt	Schadt	Eric.Schadt@mssm.edu
Ieisha Scott	Scott	Ieisha.Scott@mssm.edu
Robert Sebra	Sebra	Robert.Sebra@mssm.edu
Sandra Serrano	Serrano	sandra.serrano@mssm.edu
Hardik Shah	Shah	Hardik.Shah@mssm.edu
Mark Shervey	Shervey	Mark.Shervey@mssm.edu
Pedro Silva	Silva	Pedro.Silva@mssm.edu
Nicole W. Simons	Simons	Nicole.Simons@mssm.edu
Laura Sloofman	Sloofman	laura.sloofman@mssm.edu
Melissa Smith	Smith	Melissa.Smith@mssm.edu
Alessandra Soares Schanoski	Soares-Schanoski	Alessandra.Soares.Schanoski@mssm.edu
Juan Soto	Soto	juan.soto2@mssm.edu
Shwetha Hara Sridhar	Sridhar	ShwethaHara.Sridhar@mssm.edu
Hiyab Stefanos	Stefanos
Meghan Straw	Straw	Meghan.Straw@gmail.com
Robert Sweeney	Sweeney	robert.sweeney@mountsinai.org
Alexandra Tabachnikova	Tabachnikova	Alexandra.Tabachnikova@mssm.edu
Collin Teague	Teague	Collin.Teague@mssm.edu
Ryan Thompson	Thompson	Ryan.Thompson2@mssm.edu
Manying Tin	Tin	Manying.Tin@mssm.edu
Kevin Tuballes	Tuballes	Kevin.Tuballes@mssm.edu
Scott R. Tyler	Tyler	Scott.Tyler@mssm.edu
Bhaskar Upadhyaya	Upadhyaya	Bhaskar.Upadhyaya@mssm.edu
Akhil Vaid	Vaid	Akhil.Vaid@mssm.edu
Verena Van Der Heide	Van-Der-Heide	Verena.VanDerHeide@mssm.edu
Natalie Vaninov	Vaninov	Natalie.Vaninov@mssm.edu
Konstantinos Vlachos	Vlachos	Konstantinos.Vlachos@mssm.edu
Daniel Wacker	Wacker	Daniel.Wacker@mssm.edu
Laura Walker	Walker
Hadley Walsh	Walsh	hadley.walsh@mountsinai.org
Bo Wang	Wang	Bo.Wang@mountsinai.org
Wenhui Wang	Wang	Wenhui.Wang@mssm.edu
Ying-chih Wang	Wang	Ying-chih.Wang@mssm.edu
Matthias Wilk	Wilk	matthias.Wilk@mssm.edu
Lillian Wilkins	Wilkins	lillian.wilkins@mssm.edu
Jessica Wilson	Wilson	Jessica.Wilson@mssm.edu
Karen M. Wilson	Wilson	Karen.Wilson@mountsinai.org
Hui Xie	Xie	Hui.Xie@mssm.edu
Li Xue	Xue	Li.Xue@mssm.edu
Naa-akomaah Yeboah	Yeboah	naa-akomaah.yeboah@mountsinai.org
Nancy Yi	Yi	Nancy.Yi@mssm.edu
Mahlet Yishak	Yishak	Mahlet.Yishak@mssm.edu
Sabina Young	Young	sabinacyoung@gmail.com
Alex Yu	Yu	wayne.a.u39@gmail.com
Nicholas	Zaki	nicholas.zaki@mssm.edu
Nina	Zaks	Nina.Zaks@mssm.edu
Renyuan Zha	Zha	Renyuan.Zha@mssm.edu

### Sheet: Supp Table 8 Inflation Factors
Phenotype	Mask	Minor allele frequency threshold	Lambda
Susceptibility	M4	<1%	0.757798886968916
Hospitalized	M4	<1%	0.740255765477285
Severe	M4	<1%	0.711500421480264
Susceptibility	M4	<0.1%	0.758567895672751
Hospitalized	M4	<0.1%	0.758567895672751
Severe	M4	<0.1%	0.741391502632982
Susceptibility	M3	<1%	0.776009912595168
Hospitalized	M3	<1%	0.829967167425254
Severe	M3	<1%	0.718525616038902
Susceptibility	M3	<0.1%	0.77288953331345
Hospitalized	M3	<0.1%	0.834884185096106
Severe	M3	<0.1%	0.758375610714718
Susceptibility	M1	<1%	0.831194545421637
Hospitalized	M1	<1%	0.83139924729605
Severe	M1	<1%	0.665701712763031
Susceptibility	M1	<0.1%	0.826700262094981
Hospitalized	M1	<0.1%	0.836527645007303
Severe	M1	<0.1%	0.673137239128514
Severe	Single Variant	>0.1%	0.800483
Hospitalized	Single Variant	>0.1%	0.921608
Susceptibility	Single Variant	>0.1%	0.917216

### Sheet: Supp Table 9 Single Variants
phenotype	Chromosome	Position	Closest_gene	effect_allele	non_effect_allele	effect	se	pvalue	tausq	HetISq	HetPVal	Num_Cases	Cases_Ref	Cases_Het	Cases_Alt	Num_Controls	Controls_Ref	Controls_Het	Controls_Alt
Severe	3	45897524	CCR9	A	G	0.300707	0.0435921	5.266e-12	0	0	0.4655	3657	2625	942	90	453566	370455	77737	5374
Severe	3	45959378	CXCR6	A	G	0.309897	0.0420135	1.629e-13	0	0	0.6892	3982	2835	1043	104	562950	450558	105284	7108
Severe	3	45966331	CXCR6	T	G	0.306938	0.039324	5.933e-15	0	0	0.7424	4388	3100	1170	118	563756	451452	105270	7034
Severe	3	45966333	CXCR6	T	C	-0.316254	0.0400387	2.818e-15	0	0	0.7778	4388	3078	1185	125	563758	449965	106603	7190
Severe	3	45966595	CXCR6	A	G	0.294141	0.0385448	2.327e-14	0	0	0.7823	4443	3141	1183	119	566025	453146	105785	7094
Severe	3	45967995	CXCR6	A	G	0.29229	0.0378645	1.169e-14	0	0	0.8756	4854	3496	1238	120	569712	456024	106562	7126
Severe	3	45968515	FYCO1	T	C	-0.300196	0.0385873	7.272e-15	0	0	0.7779	4853	3475	1252	126	569626	455104	107259	7263
Severe	3	45973053	FYCO1	T	G	-0.289406	0.0408557	1.404e-12	0	0	0.6289	3983	2837	1044	102	562920	450940	104960	7020
Hospitalized	1	24652424	SRRM1	T	G	1.42923	0.241476	3.245e-09	0.0916712	39.6	0.174	409	158	251	0	4413	3601	812	0
Hospitalized	1	154405545	IL6R	C	G	1.82218	0.321545	1.454e-08	0	0	0.8453	629	587	42	0	41504	41323	180	1
Hospitalized	3	45897524	CCR9	A	G	0.176424	0.0298389	3.369e-09	0	0	0.7911	8905	6664	2056	185	466616	381649	79484	5483
Hospitalized	3	45959378	CXCR6	A	G	0.16551	0.0272168	1.193e-09	0	0	0.8062	9693	7155	2322	216	576003	461696	107089	7218
Hospitalized	3	45973053	FYCO1	T	G	-0.167718	0.027144	6.458e-10	0	0	0.4556	9957	7373	2368	216	577028	462981	106910	7137
Hospitalized	15	44195065	FRMD5	C	G	1.40147	0.208375	1.747e-11	0	0	0.7676	662	549	113	0	43567	43216	351	0
Hospitalized	15	44195069	FRMD5	C	G	1.40554	0.227293	6.257e-10	0	0	0.7851	661	567	94	0	43567	43300	267	0
Susceptibility	3	45595617	LIMD1	T	C	-0.241838	0.0440191	3.931e-08	0	0	0.4561	24880	24214	662	4	557838	545463	12291	84

### Sheet: Supp Table 10 Burden Tests
Phenotype	Ensembl_ID	HGNC_symbol	Chromosome	Start_position	Effect_Allele	Non_Effect_Allele	HetISq	HetPVal	Effect	StdErr	Pvalue	Tau2	Ancestry_direction	Num_Cases	Cases_Het	Cases_Alt	Num_Controls	Controls_Het	Controls_Alt	mac	Cauchy
Hospitalized	ENSG00000116141	MARK1	1	220528136	Hospitalized.M1.MAF_0.1.perc	reference	0	0.8929	2.5061023	0.4763661	1.434e-7	0	?+-??-	6140	8	0	548036	93	0	101	4.30199412917207e-7
Hospitalized	ENSG00000116141	MARK1	1	220528136	Hospitalized.M1.MAF_1.perc	reference	0	0.8929	2.5061023	0.4763661	1.434e-7	0	?+-??-	6140	8	0	548036	93	0	101	4.30199412917207e-7
Severe	ENSG00000196664	TLR7	23	12867072	Severe.M3.MAF_0.1.perc	reference	0	0.7547	1.6590005	0.3310547	5.408e-7	0	?+-??-	3108	2	5	519177	83	47	189	1.5840994974196758e-6
Severe	ENSG00000196664	TLR7	23	12867072	Severe.M3.MAF_1.perc	reference	0	0.7595	1.6291575	0.3292251	7.48e-7	0	?+-??-	3282	2	5	519966	85	47	191	1.5840994974196758e-6
Severe	ENSG00000116141	MARK1	1	220528136	Severe.M1.MAF_0.1.perc	reference	0	0.8829	3.1737298	0.6660732	1.89e-6	0	?+???-	1939	4	0	540123	92	0	96	5.669817192091652e-6
Severe	ENSG00000116141	MARK1	1	220528136	Severe.M1.MAF_1.perc	reference	0	0.8829	3.1737298	0.6660732	1.89e-6	0	?+???-	1939	4	0	540123	92	0	96	5.669817192091652e-6
Severe	ENSG00000188026	RILPL1	12	123470054	Severe.M1.MAF_0.1.perc	reference	0	0.9407	3.0076345	0.6378601	2.415e-6	0	?++??-	1749	4	0	558569	121	0	125	8.273891872769987e-6
Severe	ENSG00000107175	CREB3	9	35732598	Severe.M1.MAF_1.perc	reference	0	0.4879	2.461121	0.527402	3.064e-6	0	?++-+-	4198	9	1	566081	380	0	391	1.7845684655085256e-5
Severe	ENSG00000196664	TLR7	23	12867072	Severe.M4.MAF_1.perc	reference	0	0.9555	1.1100913	0.2390863	3.433e-6	0	++-?-+	3913	5	8	521531	221	144	530	1.5840994974196758e-6
Severe	ENSG00000188026	RILPL1	12	123470054	Severe.M1.MAF_1.perc	reference	0	0.8208	2.923351	0.6308322	3.585e-6	0	?++-?-	1941	5	0	559594	123	0	128	8.273891872769987e-6
Hospitalized	ENSG00000083067	TRPM3	9	70529060	Hospitalized.M4.MAF_1.perc	reference	0	0.736	0.3129937	0.0675575	3.604e-6	0	?++-++	12124	360	0	583311	15484	10	15864	2.146631617463985e-5
Susceptibility	ENSG00000182108	DEXI	16	10928891	Susceptibility.M1.MAF_0.1.perc	reference	0	1	2.4330475	0.5298484	4.391e-6	0	??+???	19646	7	0	529919	22	0	29	1.3175137415072619e-5
Susceptibility	ENSG00000182108	DEXI	16	10928891	Susceptibility.M1.MAF_1.perc	reference	0	1	2.4330475	0.5298484	4.391e-6	0	??+???	19646	7	0	529919	22	0	29	1.3175137415072619e-5
Severe	ENSG00000196664	TLR7	23	12867072	Severe.M4.MAF_0.1.perc	reference	0	0.854	1.1383636	0.2500581	5.304e-6	0	?+-??+	3285	3	7	519965	210	139	505	1.5840994974196758e-6
Hospitalized	ENSG00000127054	INTS11	1	1311585	Hospitalized.M4.MAF_0.1.perc	reference	0	0.6381	0.4237136	0.09491	8.03e-6	0	-+--++	12184	190	0	588223	7155	0	7345	4.6719037195763835e-5
Hospitalized	ENSG00000164961	WASHC5	8	125024260	Hospitalized.M4.MAF_0.1.perc	reference	0	0.4652	0.4433079	0.0993565	8.128e-6	0	?++++-	12124	170	0	583311	6719	1	6891	3.227327856069877e-5
Hospitalized	ENSG00000204256	BRD2	6	32968594	Hospitalized.M1.MAF_0.1.perc	reference	0	0.893	2.6659402	0.5982454	8.34e-6	0	?+-?+-	5930	10	0	563080	79	0	89	2.542954055266915e-5
Hospitalized	ENSG00000204256	BRD2	6	32968594	Hospitalized.M1.MAF_1.perc	reference	0	0.8921	2.6574472	0.5972804	8.617e-6	0	?+-?+-	5930	10	0	563080	80	0	90	2.542954055266915e-5
Susceptibility	ENSG00000132952	USPL1	13	30617693	Susceptibility.M1.MAF_0.1.perc	reference	0	0.6908	1.198101	0.2744825	1.272e-5	0	-?+-++	22780	21	0	567458	180	0	201	3.8120091586537346e-5
Susceptibility	ENSG00000132952	USPL1	13	30617693	Susceptibility.M1.MAF_1.perc	reference	0	0.6908	1.198101	0.2744825	1.272e-5	0	-?+-++	22780	21	0	567458	180	0	201	3.8120091586537346e-5
Severe	ENSG00000224877	NDUFAF8	17	81239305	Severe.M1.MAF_0.1.perc	reference	0	0.473	2.9259918	0.6750211	1.46e-5	0	?+-???	2055	4	0	550534	75	0	79	4.3787671441039994e-5
Severe	ENSG00000224877	NDUFAF8	17	81239305	Severe.M3.MAF_0.1.perc	reference	0	0.473	2.9259918	0.6750211	1.46e-5	0	?+-???	2055	4	0	550534	75	0	79	4.3787671441039994e-5
Severe	ENSG00000072182	ASIC4	2	219514170	Severe.M1.MAF_1.perc	reference	0	0.8324	1.2570756	0.2913262	1.596e-5	0	?+++?-	3971	21	0	566439	1562	3	1589	9.402115180050608e-5
Hospitalized	ENSG00000009307	CSDE1	1	114716913	Hospitalized.M3.MAF_1.perc	reference	0	0.5482	1.0036265	0.2329214	1.641e-5	0	?++-?+	7320	35	0	561832	881	0	916	5.908665431931431e-5
Severe	ENSG00000196664	TLR7	23	12867072	Severe.M1.MAF_0.1.perc	reference	0	0.8199	2.606525	0.6049441	1.642e-5	0	?+???-	1579	0	2	509011	13	11	39	1.5840994974196758e-6
Severe	ENSG00000196664	TLR7	23	12867072	Severe.M1.MAF_1.perc	reference	0	0.8199	2.606525	0.6049441	1.642e-5	0	?+???-	1579	0	2	509011	13	11	39	1.5840994974196758e-6
Hospitalized	ENSG00000155876	RRAGA	9	19049427	Hospitalized.M4.MAF_1.perc	reference	0	0.6189	0.849728	0.1974219	1.676e-5	0	?+----	10168	41	0	564792	1300	1	1343	1.0028398653613385e-4
Susceptibility	ENSG00000178928	TPRX1	19	47801243	Susceptibility.M3.MAF_1.perc	reference	0	0.7651	0.73270709999999994	0.1724352	2.146e-5	0	+?++-+	26530	61	0	590455	490	0	551	1.0325989111489762e-4
Hospitalized	ENSG00000159625	DRC7	16	57694793	Hospitalized.M4.MAF_0.1.perc	reference	0	0.4456	0.4274867	0.1010503	2.332e-5	0	?+-+-+	12124	161	0	583311	6577	4	6746	1.3944852456649256e-4
Hospitalized	ENSG00000009307	CSDE1	1	114716913	Hospitalized.M3.MAF_0.1.perc	reference	0	0.5408	0.9917194	0.2352077	2.483e-5	0	?++-?+	7320	32	0	561832	880	0	912	5.908665431931431e-5
Hospitalized	ENSG00000129514	FOXA1	14	37589552	Hospitalized.M1.MAF_0.1.perc	reference	0	0.7915	2.782057	0.6609456	2.563e-5	0	?+-+??	5783	5	0	541666	39	0	44	7.634010160952633e-5
Hospitalized	ENSG00000129514	FOXA1	14	37589552	Hospitalized.M1.MAF_1.perc	reference	0	0.7915	2.782057	0.6609456	2.563e-5	0	?+-+??	5783	5	0	541666	39	0	44	7.634010160952633e-5
Hospitalized	ENSG00000164961	WASHC5	8	125024260	Hospitalized.M3.MAF_0.1.perc	reference	0	0.9867	0.6150558	0.1463311	2.632e-5	0	?+++++	12012	87	0	583017	2990	0	3077	3.227327856069877e-5
Severe	ENSG00000116649	SRM	1	11054584	Severe.M1.MAF_0.1.perc	reference	0	0.9626	3.6861022	0.8806594	2.844e-5	0	?++??-	1690	2	0	550414	36	0	38	8.509904238225286e-5
Severe	ENSG00000116649	SRM	1	11054584	Severe.M1.MAF_1.perc	reference	0	0.9626	3.6861022	0.8806594	2.844e-5	0	?++??-	1690	2	0	550414	36	0	38	8.509904238225286e-5
Hospitalized	ENSG00000114742	WDR48	3	39052013	Hospitalized.M1.MAF_0.1.perc	reference	0	0.5751	2.3946299	0.5723593	2.867e-5	0	?++++-	6721	7	0	565038	70	0	77	8.594523004497816e-5
Hospitalized	ENSG00000114742	WDR48	3	39052013	Hospitalized.M1.MAF_1.perc	reference	0	0.5751	2.3946299	0.5723593	2.867e-5	0	?++++-	6721	7	0	565038	70	0	77	8.594523004497816e-5
Severe	ENSG00000110330	BIRC2	11	102347211	Severe.M3.MAF_0.1.perc	reference	0	0.8026	1.4450643	0.3472143	3.156e-5	0	?+--?-	3260	13	0	549948	919	1	934	1.8900488979745552e-4
Severe	ENSG00000253293	HOXA10	7	27170592	Severe.M3.MAF_0.1.perc	reference	0	0.752	1.6308579	0.393569	3.416e-5	0	?++-?+	4027	11	0	565761	674	0	685	1.8791725876560165e-4
Severe	ENSG00000188026	RILPL1	12	123470054	Severe.M3.MAF_0.1.perc	reference	0	0.9237	1.7019552	0.410783	3.425e-5	0	?+++?-	3402	11	0	560571	640	0	651	8.273891872769987e-6
Hospitalized	ENSG00000171133	OR2K2	9	111327483	Hospitalized.M1.MAF_0.1.perc	reference	0	0.4747	1.9061588	0.4604029	3.47e-5	0	?+++--	8709	10	0	563410	122	0	132	1.036613571462015e-4
Hospitalized	ENSG00000171133	OR2K2	9	111327483	Hospitalized.M3.MAF_0.1.perc	reference	0	0.4747	1.9061588	0.4604029	3.47e-5	0	?+++--	8709	10	0	563410	122	0	132	1.036613571462015e-4
Susceptibility	ENSG00000070495	JMJD6	17	76712832	Susceptibility.M1.MAF_0.1.perc	reference	0	0.6799	1.4292125	0.3458559	3.59e-5	0	+?+---	21747	14	0	552260	106	0	120	1.0768838630468325e-4
Susceptibility	ENSG00000070495	JMJD6	17	76712832	Susceptibility.M1.MAF_1.perc	reference	0	0.6799	1.4292125	0.3458559	3.59e-5	0	+?+---	21747	14	0	552260	106	0	120	1.0768838630468325e-4
Susceptibility	ENSG00000142599	RERE	1	8352397	Susceptibility.M1.MAF_0.1.perc	reference	0	0.4099	0.9917403	0.240325	3.681e-5	0	+?+--+	24573	31	0	573081	322	0	353	2.2086283533513093e-4
Hospitalized	ENSG00000125354	SEPTIN6	23	119615724	Hospitalized.M1.MAF_0.1.perc	reference	0	0.5624	3.1864525	0.7735314	3.799e-5	0	?+-???	5340	0	2	507988	14	12	42	1.1368172929204613e-4
Hospitalized	ENSG00000125354	SEPTIN6	23	119615724	Hospitalized.M1.MAF_1.perc	reference	0	0.5624	3.1864525	0.7735314	3.799e-5	0	?+-???	5340	0	2	507988	14	12	42	1.1368172929204613e-4
Hospitalized	ENSG00000232653	GOLGA8N	15	32593456	Hospitalized.M4.MAF_1.perc	reference	0	0.6832	0.5370451	0.1308469	4.054e-5	0	?++-++	8208	189	8	467834	759	39	1042	2.126567563510334e-4
Hospitalized	ENSG00000174586	ZNF497	19	58354357	Hospitalized.M1.MAF_0.1.perc	reference	0	0.8326	1.2590312	0.3067656	4.057e-5	0	?+++?-	9043	19	0	564654	385	0	404	1.7248404648281e-4
Hospitalized	ENSG00000115977	AAK1	2	69457997	Hospitalized.M3.MAF_0.1.perc	reference	0	0.8656	0.9842677	0.2411033	4.458e-5	0	?++++-	10736	37	0	569540	1097	1	1136	2.2371377267173161e-4
Hospitalized	ENSG00000188026	RILPL1	12	123470054	Hospitalized.M3.MAF_0.1.perc	reference	0	0.4939	1.1406113	0.279835	4.581e-5	0	?+-+++	8740	22	0	564914	645	0	667	2.536692640378413e-4
Susceptibility	ENSG00000148143	ZNF462	9	106863166	Susceptibility.M4.MAF_1.perc	reference	0	0.4596	-0.1360226	0.0334934	4.883e-5	0	-?--++	27340	1015	1	591878	26262	11	27301	2.895656887901832e-4
Severe	ENSG00000106991	ENG	9	127815013	Severe.M1.MAF_0.1.perc	reference	0	0.7345	3.3461458	0.8272692	5.237e-5	0	?++???	1635	2	0	541236	78	0	80	1.5699304126744242e-4
Severe	ENSG00000106991	ENG	9	127815013	Severe.M1.MAF_1.perc	reference	0	0.7345	3.3461458	0.8272692	5.237e-5	0	?++???	1635	2	0	541236	78	0	80	1.5699304126744242e-4
Severe	ENSG00000151025	GPR158	10	25174802	Severe.M3.MAF_1.perc	reference	0	0.6778	0.8274651	0.2052692	5.551e-5	0	++++-+	4958	42	0	570548	3481	1	3525	3.3250166118487136e-4
Hospitalized	ENSG00000164961	WASHC5	8	125024260	Hospitalized.M1.MAF_0.1.perc	reference	0	0.911	1.2773686	0.3186151	6.094e-5	0	?++?+-	10841	24	0	578637	592	0	616	3.227327856069877e-5
Hospitalized	ENSG00000100580	TMED8	14	77335029	Hospitalized.M1.MAF_0.1.perc	reference	0	0.7955	2.0671851	0.5176269	6.508e-5	0	?++-??	8687	7	0	557232	95	0	102	2.0182161711149578e-4
Hospitalized	ENSG00000131781	FMO5	1	147175351	Hospitalized.M3.MAF_1.perc	reference	0	0.9665	-0.7377582	0.1847454	6.514e-5	0	---+--	12119	31	0	587619	2430	2	2465	2.938306330976251e-4
Hospitalized	ENSG00000100450	GZMH	14	24606480	Hospitalized.M1.MAF_0.1.perc	reference	0	0.5769	2.3933442	0.5995022	6.546e-5	0	?+---+	8595	8	0	563711	92	0	100	3.925748768381744e-4
Severe	ENSG00000114573	ATP6V1A	3	113747033	Severe.M1.MAF_0.1.perc	reference	0	0.9203	3.107204	0.78093	6.925e-5	0	?++??-	1749	2	0	558569	74	0	76	1.929537426983396e-4
Severe	ENSG00000114573	ATP6V1A	3	113747033	Severe.M1.MAF_1.perc	reference	0	0.9203	3.107204	0.78093	6.925e-5	0	?++??-	1749	2	0	558569	74	0	76	1.929537426983396e-4
Hospitalized	ENSG00000100580	TMED8	14	77335029	Hospitalized.M1.MAF_1.perc	reference	0	0.7982	2.054598	0.516617	6.978e-5	0	?++-??	8687	7	0	557232	96	0	103	2.0182161711149578e-4
Severe	ENSG00000169139	UBE2V2	8	48008415	Severe.M1.MAF_0.1.perc	reference	0	0.5971	3.4032438	0.8603706	7.636e-5	0	?+-??-	1690	2	0	550414	46	0	48	2.2429095095554872e-4
Severe	ENSG00000169139	UBE2V2	8	48008415	Severe.M1.MAF_1.perc	reference	0	0.5971	3.4032438	0.8603706	7.636e-5	0	?+-??-	1690	2	0	550414	46	0	48	2.2429095095554872e-4
Susceptibility	ENSG00000072041	SLC6A15	12	84859491	Susceptibility.M4.MAF_0.1.perc	reference	0	0.6992	0.2822607	0.0716408	8.15e-5	0	-++--+	27255	239	1	594271	4550	2	4795	3.61179286258599e-4
Severe	ENSG00000214253	FIS1	7	101239458	Severe.M1.MAF_0.1.perc	reference	0	0.9354	4.1449557	1.0532413	8.305e-5	0	?+--??	1743	3	0	538771	59	0	62	2.4889843486595146e-4
Severe	ENSG00000214253	FIS1	7	101239458	Severe.M1.MAF_1.perc	reference	0	0.9354	4.1449557	1.0532413	8.305e-5	0	?+--??	1743	3	0	538771	59	0	62	2.4889843486595146e-4
Hospitalized	ENSG00000091140	DLD	7	107891162	Hospitalized.M4.MAF_0.1.perc	reference	0	0.7582	0.5714813	0.1452658	8.353e-5	0	?+-+++	12064	85	0	583218	3358	0	3443	4.893294068664444e-4
Severe	ENSG00000180440	SERTM1	13	36674020	Severe.M4.MAF_0.1.perc	reference	0	0.6784	2.7347931	0.6951753	8.356e-5	0	?++?+-	3732	6	0	561136	123	1	131	3.631549760322568e-4
Hospitalized	ENSG00000111145	ELK3	12	96194375	Hospitalized.M1.MAF_0.1.perc	reference	0	0.7079	2.8385166	0.7232583	8.687e-5	0	?+?---	5994	3	0	543209	19	0	22	2.6067972595211574e-4
Hospitalized	ENSG00000111145	ELK3	12	96194375	Hospitalized.M1.MAF_1.perc	reference	0	0.7079	2.8385166	0.7232583	8.687e-5	0	?+?---	5994	3	0	543209	19	0	22	2.6067972595211574e-4
Hospitalized	ENSG00000182208	MOB2	11	1469457	Hospitalized.M3.MAF_1.perc	reference	0	0.463	0.9245079	0.2360781	8.999e-5	0	?++---	9694	28	0	535076	750	0	778	5.264242459029944e-4
Susceptibility	ENSG00000178928	TPRX1	19	47801243	Susceptibility.M3.MAF_0.1.perc	reference	0	0.7772	0.7369377	0.1883668	9.144e-5	0	+?++-+	26483	48	0	590267	438	0	486	1.0325989111489762e-4
Hospitalized	ENSG00000103707	MTFMT	15	65001512	Hospitalized.M1.MAF_1.perc	reference	0	0.8221	1.63416	0.4193992	9.762e-5	0	?+++--	8268	18	0	563706	338	0	356	4.558024370103345e-4
Severe	ENSG00000134545	KLRC1	12	10442264	Severe.M1.MAF_0.1.perc	reference	0	0.4238	2.4739251	0.6359916	1.003e-4	0	?++?--	3530	4	0	561717	116	0	120	5.778484508678299e-4
Severe	ENSG00000107175	CREB3	9	35732598	Severe.M1.MAF_0.1.perc	reference	1.4	0.3853	2.3491345	0.604525	1.019e-4	0.0330447	?++?+-	3653	6	1	564264	369	0	377	1.7845684655085256e-5
Hospitalized	ENSG00000174586	ZNF497	19	58354357	Hospitalized.M3.MAF_0.1.perc	reference	0	0.9274	1.1318591	0.2913245	1.022e-4	0	?+++--	9916	21	0	568456	421	0	442	1.7248404648281e-4
Hospitalized	ENSG00000096395	MLN	6	33794673	Hospitalized.M3.MAF_1.perc	reference	0	0.7711	3.1036793	0.8018443	1.085e-4	0	?+++?-	6300	4	0	562094	41	0	45	5.116952041733447e-4
Susceptibility	ENSG00000198523	PLN	6	118548296	Susceptibility.M1.MAF_0.1.perc	reference	0	0.88	2.590421	0.6710985	1.134e-4	0	??+-?+	22343	8	0	552702	51	0	59	3.3824008226498585e-4
Susceptibility	ENSG00000198523	PLN	6	118548296	Susceptibility.M1.MAF_1.perc	reference	0	0.88	2.590421	0.6710985	1.134e-4	0	??+-?+	22343	8	0	552702	51	0	59	3.3824008226498585e-4
Hospitalized	ENSG00000171634	BPTF	17	67825503	Hospitalized.M1.MAF_0.1.perc	reference	0	0.5736	1.9056121	0.4958526	1.215e-4	0	?+--?-	5847	6	0	560479	127	0	133	3.6740345428191957e-4
Susceptibility	ENSG00000083814	ZNF671	19	57719751	Susceptibility.M3.MAF_1.perc	reference	0.5	0.3893	0.8823644	0.2296816	1.222e-4	0.0019197	+?+++?	24226	31	0	575390	418	0	449	2.487165680691764e-4
Hospitalized	ENSG00000171634	BPTF	17	67825503	Hospitalized.M1.MAF_1.perc	reference	0	0.5746	1.9023774	0.4956387	1.239e-4	0	?+--?-	5847	6	0	560479	128	0	134	3.6740345428191957e-4
Hospitalized	ENSG00000100336	APOL4	22	36189124	Hospitalized.M4.MAF_0.1.perc	reference	0	0.7642	0.6674591	0.1740583	1.257e-4	0	?++-++	11400	49	0	582088	2076	3	2131	6.94560899377696e-4
Hospitalized	ENSG00000033178	UBA6	4	67612652	Hospitalized.M1.MAF_0.1.perc	reference	0	0.544	1.2429666	0.3246078	1.286e-4	0	?+-++-	9273	18	0	567384	428	0	446	2.4196870076837541e-4
Hospitalized	ENSG00000117569	PTBP2	1	96721665	Hospitalized.M1.MAF_0.1.perc	reference	0	0.5621	3.2515626	0.8495744	1.296e-4	0	?+-??-	5538	3	0	517166	24	0	27	3.891655396215335e-4
Hospitalized	ENSG00000117569	PTBP2	1	96721665	Hospitalized.M1.MAF_1.perc	reference	0	0.5621	3.2515626	0.8495744	1.296e-4	0	?+-??-	5538	3	0	517166	24	0	27	3.891655396215335e-4
Severe	ENSG00000109471	IL2	4	122451470	Severe.M4.MAF_0.1.perc	reference	0	0.6457	2.2803727	0.5959034	1.298e-4	0	?+-+?+	3420	5	0	561386	170	1	177	7.785525515046662e-4
Susceptibility	ENSG00000100522	GNPNAT1	14	52775193	Susceptibility.M3.MAF_0.1.perc	reference	0	0.4757	0.7966071	0.2081985	1.301e-4	0	-?+--+	22339	32	0	559033	396	0	428	3.898221039501307e-4
Susceptibility	ENSG00000100522	GNPNAT1	14	52775193	Susceptibility.M3.MAF_1.perc	reference	0	0.4757	0.7966071	0.2081985	1.301e-4	0	-?+--+	22339	32	0	559033	396	0	428	3.898221039501307e-4
Hospitalized	ENSG00000129951	PLPPR3	19	812488	Hospitalized.M1.MAF_0.1.perc	reference	0	0.7278	1.1867262	0.3102193	1.305e-4	0	?+--?-	8809	18	0	562574	406	0	424	7.162157452628022e-4
Hospitalized	ENSG00000133636	NTS	12	85874295	Hospitalized.M1.MAF_0.1.perc	reference	0	0.4831	1.3653172	0.356914	1.306e-4	0	?+-?--	10279	15	0	564892	232	0	247	3.844773967518769e-4
Hospitalized	ENSG00000164961	WASHC5	8	125024260	Hospitalized.M1.MAF_1.perc	reference	0	0.592	1.2040452	0.3148656	1.313e-4	0	?++-+-	11114	24	0	579159	593	0	617	3.227327856069877e-5
Susceptibility	ENSG00000083814	ZNF671	19	57719751	Susceptibility.M3.MAF_0.1.perc	reference	1	0.3871	0.8864304	0.2319277	1.324e-4	0.0036857	+?+++?	23859	31	0	574890	417	0	448	2.487165680691764e-4
Hospitalized	ENSG00000133636	NTS	12	85874295	Hospitalized.M1.MAF_1.perc	reference	0	0.4996	1.3238778	0.3467517	1.346e-4	0	?+-?--	10531	16	0	565607	234	0	250	3.844773967518769e-4
Hospitalized	ENSG00000033178	UBA6	4	67612652	Hospitalized.M1.MAF_1.perc	reference	0	0.5424	1.2289707	0.3220198	1.354e-4	0	?+-++-	9540	19	0	567901	429	0	448	2.4196870076837541e-4
Susceptibility	ENSG00000111145	ELK3	12	96194375	Susceptibility.M1.MAF_0.1.perc	reference	0	0.4861	2.5234953	0.6615136	1.363e-4	0	-?+?--	21044	5	0	543067	19	0	24	4.091800696683897e-4
Susceptibility	ENSG00000111145	ELK3	12	96194375	Susceptibility.M1.MAF_1.perc	reference	0	0.4861	2.5234953	0.6615136	1.363e-4	0	-?+?--	21044	5	0	543067	19	0	24	4.091800696683897e-4
Susceptibility	ENSG00000248771	SMIM31	4	164754064	Susceptibility.M4.MAF_1.perc	reference	0	0.8056	-2.5382859	0.6664419	1.397e-4	0	??--?-	2067	1	0	13546	28	0	29	8.398753257839018e-4
Susceptibility	ENSG00000073969	NSF	17	46590669	Susceptibility.M4.MAF_1.perc	reference	0	0.8658	0.3946218	0.1038089	1.439e-4	0	+?+--+	25881	127	2	587554	1907	5	2048	7.58888143747529e-4
Severe	ENSG00000157150	TIMP4	3	12153068	Severe.M1.MAF_0.1.perc	reference	0	0.6716	2.5578727	0.6744147	1.49e-4	0	?++??-	1859	3	0	559875	137	0	140	4.4908177229973555e-4
Severe	ENSG00000157150	TIMP4	3	12153068	Severe.M1.MAF_1.perc	reference	0	0.6716	2.5578727	0.6744147	1.49e-4	0	?++??-	1859	3	0	559875	137	0	140	4.4908177229973555e-4
Hospitalized	ENSG00000151327	FAM177A1	14	35044907	Hospitalized.M3.MAF_1.perc	reference	0	0.6116	0.7851767	0.207872	1.586e-4	0	?++--+	11263	36	0	569603	2424	1	2462	7.774018883761869e-4
Susceptibility	ENSG00000186591	UBE2H	7	129830732	Susceptibility.M1.MAF_0.1.perc	reference	0	0.833	4.8831119	1.2932327	1.594e-4	0	??+?+?	19780	3	0	500333	1	0	4	4.7790124253343813e-4
Susceptibility	ENSG00000186591	UBE2H	7	129830732	Susceptibility.M1.MAF_1.perc	reference	0	0.833	4.8831119	1.2932327	1.594e-4	0	??+?+?	19780	3	0	500333	1	0	4	4.7790124253343813e-4
Hospitalized	ENSG00000020129	NCDN	1	35557473	Hospitalized.M1.MAF_0.1.perc	reference	0	1	2.7315883	0.7238453	1.608e-4	0	?+????	5863	3	0	530949	20	0	23	4.809928342831084e-4
Hospitalized	ENSG00000020129	NCDN	1	35557473	Hospitalized.M1.MAF_1.perc	reference	0	1	2.7315883	0.7238453	1.608e-4	0	?+????	5863	3	0	530949	20	0	23	4.809928342831084e-4
Hospitalized	ENSG00000186687	LYRM7	5	131170944	Hospitalized.M3.MAF_0.1.perc	reference	0	0.4577	1.8689558	0.4956688	1.629e-4	0	?++++-	7020	8	0	556734	205	0	213	9.166169688125708e-4
Severe	ENSG00000115539	PDCL3	2	100562993	Severe.M1.MAF_0.1.perc	reference	0	0.9539	2.7796874	0.7383427	1.667e-4	0	?++??-	2220	4	0	561018	100	0	104	4.990207143047929e-4
Severe	ENSG00000115539	PDCL3	2	100562993	Severe.M1.MAF_1.perc	reference	0	0.9539	2.7796874	0.7383427	1.667e-4	0	?++??-	2220	4	0	561018	100	0	104	4.990207143047929e-4
Susceptibility	ENSG00000175164	ABO	9	133233278	Susceptibility.M1.MAF_0.1.perc	reference	0	0.4979	0.8507711	0.2261382	1.684e-4	0	+?++--	22805	27	0	572606	296	0	323	3.3147837548295117e-4
Susceptibility	ENSG00000175164	ABO	9	133233278	Susceptibility.M1.MAF_1.perc	reference	0	0.8256	0.7838632	0.2088913	1.751e-4	0	+?++--	23494	34	0	574972	364	0	398	3.3147837548295117e-4
Severe	ENSG00000092067	CEBPE	14	23117306	Severe.M1.MAF_0.1.perc	reference	0	0.7797	2.8885057	0.7701662	1.765e-4	0	?+-?--	3719	4	0	563332	47	0	51	4.859491556154475e-4
Severe	ENSG00000092067	CEBPE	14	23117306	Severe.M1.MAF_1.perc	reference	0	0.7797	2.8885057	0.7701662	1.765e-4	0	?+-?--	3719	4	0	563332	47	0	51	4.859491556154475e-4
Severe	ENSG00000084731	KIF3C	2	25926598	Severe.M1.MAF_0.1.perc	reference	0	0.8605	3.4608679	0.9230498	1.773e-4	0	?+-??-	1690	2	0	550414	33	0	35	5.331126286209078e-4
Severe	ENSG00000084731	KIF3C	2	25926598	Severe.M1.MAF_1.perc	reference	0	0.8605	3.4608679	0.9230498	1.773e-4	0	?+-??-	1690	2	0	550414	33	0	35	5.331126286209078e-4
Hospitalized	ENSG00000033178	UBA6	4	67612652	Hospitalized.M3.MAF_1.perc	reference	0	0.7288	0.5875097	0.1567514	1.782e-4	0	?+++++	11739	61	0	571025	2560	0	2621	2.4196870076837541e-4
Severe	ENSG00000102030	NAA10	23	153929225	Severe.M4.MAF_0.1.perc	reference	0	0.5442	1.4295502	0.3815052	1.789e-4	0	?+-???	3549	0	5	511580	82	33	158	0.0010811882150722578
Hospitalized	ENSG00000213578	CPLX3	15	74826627	Hospitalized.M4.MAF_1.perc	reference	0	0.9983	-0.8655867	0.2312586	1.819e-4	0	?-----	10866	22	0	566251	2445	0	2467	0.0010247818622455141
Susceptibility	ENSG00000175164	ABO	9	133233278	Susceptibility.M3.MAF_1.perc	reference	0	0.8686	0.728922	0.1952577	1.891e-4	0	+?++--	24497	42	0	575485	434	0	476	3.3147837548295117e-4
Hospitalized	ENSG00000186575	NF2	22	29603556	Hospitalized.M4.MAF_1.perc	reference	0	0.4794	0.5013117	0.1346093	1.959e-4	0	?+++-+	12064	89	0	583218	3413	1	3504	9.077051792237039e-4
Susceptibility	ENSG00000136449	MYCBPAP	17	50508384	Susceptibility.M4.MAF_0.1.perc	reference	0	0.9456	0.2120518	0.0570499	2.016e-4	0	--++++	27803	356	0	596161	6745	1	7103	0.00120347362657396
Hospitalized	ENSG00000165359	INTS6L	23	135520659	Hospitalized.M3.MAF_0.1.perc	reference	0	0.7025	1.2581234	0.3387682	2.042e-4	0	?++-?+	7575	5	4	520686	155	84	336	9.283781193090605e-4
Severe	ENSG00000172464	OR5AP2	11	56641466	Severe.M1.MAF_1.perc	reference	0	0.8331	1.5202062	0.4101973	2.105e-4	0	?++?--	4112	12	0	567179	469	0	481	5.273717449410442e-4
Hospitalized	ENSG00000107175	CREB3	9	35732598	Hospitalized.M4.MAF_1.perc	reference	0	0.5986	0.46603290000000003	0.1257837	2.114e-4	0	?++-++	12031	111	1	582939	4311	3	4430	9.184054219695093e-4
Severe	ENSG00000102313	ITIH6	23	54748918	Severe.M1.MAF_0.1.perc	reference	0	0.801	1.0762678	0.2905036	2.115e-4	0	?++?+-	3701	5	4	525400	222	148	531	4.1663064613673686e-4
Severe	ENSG00000137288	UQCC2	6	33694293	Severe.M1.MAF_0.1.perc	reference	0	0.4814	2.7192699	0.734144	2.122e-4	0	?++??-	3472	5	0	560415	97	0	102	5.807668274315213e-4
Severe	ENSG00000137288	UQCC2	6	33694293	Severe.M1.MAF_1.perc	reference	0	0.4814	2.7192699	0.734144	2.122e-4	0	?++??-	3472	5	0	560415	97	0	102	5.807668274315213e-4
Susceptibility	ENSG00000054179	ENTPD2	9	137048107	Susceptibility.M1.MAF_1.perc	reference	0	0.4923	0.4681508	0.1264476	2.136e-4	0	+?++++	26718	98	0	589962	1184	1	1284	7.25122949344685e-4
Hospitalized	ENSG00000107105	ELAVL2	9	23690104	Hospitalized.M1.MAF_0.1.perc	reference	0	0.6446	3.9287071	1.0630347	2.192e-4	0	?+?-?-	5383	2	0	511091	8	0	10	6.562936344416095e-4
Hospitalized	ENSG00000107105	ELAVL2	9	23690104	Hospitalized.M1.MAF_1.perc	reference	0	0.6446	3.9287071	1.0630347	2.192e-4	0	?+?-?-	5383	2	0	511091	8	0	10	6.562936344416095e-4
Severe	ENSG00000023734	STRAP	12	15882387	Severe.M3.MAF_0.1.perc	reference	0	0.4155	1.6292327	0.4409664	2.202e-4	0	?++--+	4325	11	0	565788	347	0	358	0.0011630578106992708
Hospitalized	ENSG00000131781	FMO5	1	147175351	Hospitalized.M3.MAF_0.1.perc	reference	0	0.9764	-0.8340986	0.2258852	2.22e-4	0	?-----	12060	21	0	583203	1829	1	1852	2.938306330976251e-4
Severe	ENSG00000180440	SERTM1	13	36674020	Severe.M4.MAF_1.perc	reference	0	0.7019	2.4797948	0.6716447	2.224e-4	0	?++?+-	3732	6	0	561136	127	1	135	3.631549760322568e-4
Hospitalized	ENSG00000080031	PTPRH	19	55181247	Hospitalized.M1.MAF_0.1.perc	reference	0	0.7325	0.733866	0.1989053	2.247e-4	0	+++++-	12077	51	0	587945	1369	1	1422	0.0010959818499960217
Hospitalized	ENSG00000106336	FBXO24	7	100583982	Hospitalized.M3.MAF_1.perc	reference	0	0.563	0.6857678	0.1859065	2.253e-4	0	-++---	11808	53	0	587165	1455	0	1508	8.630605940677357e-4
Susceptibility	ENSG00000204889	KRT40	17	40977716	Susceptibility.M3.MAF_1.perc	reference	0	0.6327	0.5919429	0.1604755	2.254e-4	0	+?++-+	26742	60	0	590419	795	0	855	6.01848137970749e-4
Susceptibility	ENSG00000204889	KRT40	17	40977716	Susceptibility.M1.MAF_1.perc	reference	0	0.6324	0.5921854	0.1606127	2.269e-4	0	+?++-+	25554	58	0	590176	794	0	852	6.01848137970749e-4
Severe	ENSG00000261787	TCF24	8	66946501	Severe.M4.MAF_1.perc	reference	0	0.4831	1.2379901	0.3360514	2.297e-4	0	?++--+	3657	16	0	454875	800	0	816	0.0013657318562135092
Hospitalized	ENSG00000115977	AAK1	2	69457997	Hospitalized.M3.MAF_1.perc	reference	0	0.6543	0.8305465	0.2256422	2.325e-4	0	?++++-	10736	41	0	569540	1114	1	1157	2.2371377267173161e-4
Susceptibility	ENSG00000083814	ZNF671	19	57719751	Susceptibility.M1.MAF_0.1.perc	reference	6	0.3629	0.9421752	0.2563645	2.377e-4	0.0244143	+?+++?	23859	31	0	574890	414	0	445	2.487165680691764e-4
Susceptibility	ENSG00000083814	ZNF671	19	57719751	Susceptibility.M1.MAF_1.perc	reference	6	0.3629	0.9421752	0.2563645	2.377e-4	0.0244143	+?+++?	23859	31	0	574890	414	0	445	2.487165680691764e-4
Susceptibility	ENSG00000072041	SLC6A15	12	84859491	Susceptibility.M4.MAF_1.perc	reference	0	0.7501	0.2053777	0.0559341	2.409e-4	0	+?++-+	26578	399	0	589971	7897	4	8304	3.61179286258599e-4
Severe	ENSG00000102313	ITIH6	23	54748918	Severe.M1.MAF_1.perc	reference	0	0.8192	1.0392241	0.2833196	2.444e-4	0	?++?+-	4035	7	5	526567	255	155	582	4.1663064613673686e-4
Hospitalized	ENSG00000169181	GSG1L	16	27787528	Hospitalized.M3.MAF_0.1.perc	reference	0	0.4752	1.3729096	0.37432	2.447e-4	0	?++--+	6675	13	0	562354	399	0	412	0.0013762596838109784
Severe	ENSG00000103495	MAZ	16	29806106	Severe.M1.MAF_0.1.perc	reference	0	0.6821	1.4327897	0.3909323	2.473e-4	0	?++??-	3111	13	0	559274	852	0	865	0.00148634475035874
Hospitalized	ENSG00000033178	UBA6	4	67612652	Hospitalized.M3.MAF_0.1.perc	reference	0	0.7128	0.5783024	0.1578419	2.485e-4	0	?+++++	11348	58	0	570012	2558	0	2616	2.4196870076837541e-4
Susceptibility	ENSG00000286140	DERPC	16	69118010	Susceptibility.M4.MAF_0.1.perc	reference	0	0.8456	-1.3002887	0.3551054	2.505e-4	0	??---?	4594	13	0	61231	120	0	133	0.0014402793985727861
Severe	ENSG00000151079	KCNA6	12	4809176	Severe.M1.MAF_0.1.perc	reference	0	0.75	2.7104081	0.7408372	2.536e-4	0	?+-??-	3184	4	0	513797	59	0	63	6.722066015923676e-4
Severe	ENSG00000151079	KCNA6	12	4809176	Severe.M1.MAF_1.perc	reference	0	0.75	2.7104081	0.7408372	2.536e-4	0	?+-??-	3184	4	0	513797	59	0	63	6.722066015923676e-4
Severe	ENSG00000008118	CAMK1G	1	209583714	Severe.M1.MAF_0.1.perc	reference	0	0.7768	2.5904952	0.7082853	2.548e-4	0	?+???-	3034	4	0	542462	116	0	120	7.631615456625154e-4
Severe	ENSG00000008118	CAMK1G	1	209583714	Severe.M1.MAF_1.perc	reference	0	0.9598	2.589152	0.7080714	2.556e-4	0	?+?+?-	3151	5	0	542963	117	0	122	7.631615456625154e-4
Severe	ENSG00000159388	BTG2	1	203305491	Severe.M3.MAF_0.1.perc	reference	0	0.7316	1.6866872	0.4620537	2.618e-4	0	?++??-	3073	8	0	528994	400	0	408	5.609722843743272e-4
Severe	ENSG00000159388	BTG2	1	203305491	Severe.M3.MAF_1.perc	reference	0	0.7317	1.6855596	0.4619117	2.632e-4	0	?++??-	3111	8	0	559274	401	0	409	5.609722843743272e-4
Hospitalized	ENSG00000083814	ZNF671	19	57719751	Hospitalized.M1.MAF_0.1.perc	reference	0	0.8682	1.1166324	0.3062867	2.667e-4	0	?++-?+	8667	15	0	565902	409	0	424	5.727440417533376e-4
Hospitalized	ENSG00000083814	ZNF671	19	57719751	Hospitalized.M1.MAF_1.perc	reference	0	0.8682	1.1166324	0.3062867	2.667e-4	0	?++-?+	8667	15	0	565902	409	0	424	5.727440417533376e-4
Hospitalized	ENSG00000132478	UNK	17	75784806	Hospitalized.M1.MAF_0.1.perc	reference	0	0.6731	2.312815	0.6344625	2.671e-4	0	?+-+??	5843	5	0	531289	56	0	61	6.808535181487076e-4
Hospitalized	ENSG00000132478	UNK	17	75784806	Hospitalized.M1.MAF_1.perc	reference	0	0.6731	2.312815	0.6344625	2.671e-4	0	?+-+??	5843	5	0	531289	56	0	61	6.808535181487076e-4
Hospitalized	ENSG00000244462	RBM12	20	35648925	Hospitalized.M1.MAF_0.1.perc	reference	0	0.4986	2.1822693	0.5992467	2.709e-4	0	?+-++-	7203	5	0	555995	72	0	77	8.129845688359755e-4
Hospitalized	ENSG00000244462	RBM12	20	35648925	Hospitalized.M1.MAF_1.perc	reference	0	0.4943	2.1740509	0.5971837	2.721e-4	0	?+-++-	7203	10	0	555996	72	0	82	8.129845688359755e-4
Severe	ENSG00000132535	DLG4	17	7187187	Severe.M1.MAF_1.perc	reference	0	0.8394	2.5759729	0.7087009	2.782e-4	0	?+++-+	2281	6	0	562566	104	0	110	7.256963149623895e-4
Hospitalized	ENSG00000127054	INTS11	1	1311585	Hospitalized.M4.MAF_1.perc	reference	0	0.8841	0.2717457	0.0747648	2.783e-4	0	++++++	12184	285	0	588228	12508	6	12805	4.6719037195763835e-5
Severe	ENSG00000127124	HIVEP3	1	41506365	Severe.M1.MAF_0.1.perc	reference	0	0.8136	2.0791195	0.5720272	2.784e-4	0	?++??-	1948	6	0	559061	284	0	290	0.0010239185481666037
Hospitalized	ENSG00000169641	LUZP1	1	23084023	Hospitalized.M1.MAF_0.1.perc	reference	0	0.769	1.7469221	0.4811271	2.824e-4	0	?+----	8674	9	0	575690	228	0	237	0.0016938476586159023
Severe	ENSG00000155495	MAGEC1	23	141903894	Severe.M1.MAF_0.1.perc	reference	0	0.4624	1.0851567	0.2989317	2.833e-4	0	?+-?+-	4244	17	6	527117	207	107	450	0.0016179717690150445
Severe	ENSG00000132535	DLG4	17	7187187	Severe.M1.MAF_0.1.perc	reference	0	0.7013	2.5820972	0.7114368	2.841e-4	0	?++?-+	2158	4	0	562074	104	0	108	7.256963149623895e-4
Susceptibility	ENSG00000054179	ENTPD2	9	137048107	Susceptibility.M1.MAF_0.1.perc	reference	0	0.7068	0.4746161	0.1307699	2.841e-4	0	+?++-+	26576	82	0	589951	1147	1	1231	7.25122949344685e-4
Susceptibility	ENSG00000121753	ADGRB2	1	31727117	Susceptibility.M3.MAF_1.perc	reference	0	0.7141	-0.4138324	0.1140681	2.857e-4	0	+?----	25847	74	0	591259	2468	2	2546	0.0016529133076734974
Susceptibility	ENSG00000106105	GARS1	7	30580533	Susceptibility.M4.MAF_1.perc	reference	0	0.4828	0.2569855	0.0708528	2.867e-4	0	+?++++	26599	263	0	590058	4625	4	4896	0.0016663935371962698
Severe	ENSG00000102313	ITIH6	23	54748918	Severe.M3.MAF_0.1.perc	reference	0	0.7197	1.1028355	0.3044191	2.915e-4	0	?++?+-	3701	5	4	525400	223	148	532	4.1663064613673686e-4
Hospitalized	ENSG00000100749	VRK1	14	96797304	Hospitalized.M1.MAF_1.perc	reference	0	0.7922	2.0164389	0.5581572	3.031e-4	0	?+--+-	9296	12	0	578342	201	0	213	0.0011676937008279263
Severe	ENSG00000259803	SLC22A31	16	89195761	Severe.M3.MAF_0.1.perc	reference	0	0.799	1.6748517	0.4641425	3.08e-4	0	?++?+-	4006	13	0	458798	428	0	441	0.0012549543799106149
Severe	ENSG00000172464	OR5AP2	11	56641466	Severe.M3.MAF_1.perc	reference	0	0.4888	1.3847914	0.383787	3.083e-4	0	-++?--	4629	17	0	569289	670	0	687	5.273717449410442e-4
Hospitalized	ENSG00000228607	CLDN25	11	113779747	Hospitalized.M4.MAF_1.perc	reference	0	0.722	0.735491	0.2039984	3.117e-4	0	?++---	10930	48	1	568306	1458	2	1512	0.0017337412750833483
Hospitalized	ENSG00000197893	NRAP	10	113588714	Hospitalized.M4.MAF_1.perc	reference	0	0.4061	0.1526444	0.0424914	3.277e-4	0	?+++-+	12124	845	2	583311	47203	115	48282	0.0019193020165440733
Susceptibility	ENSG00000174586	ZNF497	19	58354357	Susceptibility.M1.MAF_0.1.perc	reference	0	0.9843	0.7594591	0.2115332	3.303e-4	0	+?++--	24000	32	0	574479	398	0	430	8.90245414864263e-4
Susceptibility	ENSG00000187764	SEMA4D	9	89360787	Susceptibility.M3.MAF_0.1.perc	reference	0	0.5937	-0.5399186	0.1503936	3.306e-4	0	-?--+-	26405	38	0	580140	1354	0	1392	0.0015267573003062119
Hospitalized	ENSG00000101180	HRH3	20	62214960	Hospitalized.M1.MAF_0.1.perc	reference	0	0.8617	2.2780127	0.6349648	3.337e-4	0	?+-+??	6031	7	0	553886	108	0	115	9.922855317351664e-4
Hospitalized	ENSG00000101180	HRH3	20	62214960	Hospitalized.M1.MAF_1.perc	reference	0	0.8617	2.2780127	0.6349648	3.337e-4	0	?+-+??	6031	7	0	553886	108	0	115	9.922855317351664e-4
Hospitalized	ENSG00000083814	ZNF671	19	57719751	Hospitalized.M3.MAF_0.1.perc	reference	0	0.8798	1.0911305	0.3042075	3.348e-4	0	?++-?+	8667	16	0	565902	411	0	427	5.727440417533376e-4
Severe	ENSG00000188026	RILPL1	12	123470054	Severe.M4.MAF_0.1.perc	reference	0	0.4422	0.9324702	0.2603249	3.41e-4	0	-+++--	4101	28	0	562658	1920	1	1950	8.273891872769987e-6
Hospitalized	ENSG00000159023	EPB41	1	28887091	Hospitalized.M4.MAF_1.perc	reference	0	0.66	0.342942	0.0957607	3.42e-4	0	++++++	12184	194	0	588227	7849	6	8055	0.0013327349763593904
Hospitalized	ENSG00000112335	SNX3	6	108211222	Hospitalized.M1.MAF_0.1.perc	reference	0	0.8196	3.1871239	0.8899962	3.422e-4	0	?+-???	5438	3	0	541066	38	0	41	0.0010103497616987048
Hospitalized	ENSG00000112335	SNX3	6	108211222	Hospitalized.M1.MAF_1.perc	reference	0	0.8196	3.1871239	0.8899962	3.422e-4	0	?+-???	5438	3	0	541066	38	0	41	0.0010103497616987048
Hospitalized	ENSG00000102241	HTATSF1	23	136497079	Hospitalized.M3.MAF_0.1.perc	reference	0	0.9731	1.5186962	0.424328	3.448e-4	0	?+?-?+	8054	3	4	511903	42	15	83	0.0010079833145011099
Hospitalized	ENSG00000102241	HTATSF1	23	136497079	Hospitalized.M3.MAF_1.perc	reference	0	0.9731	1.5186962	0.424328	3.448e-4	0	?+?-?+	8054	3	4	511903	42	15	83	0.0010079833145011099
Susceptibility	ENSG00000178105	DDX10	11	108665069	Susceptibility.M1.MAF_0.1.perc	reference	0	0.932	0.6975633	0.1949036	3.449e-4	0	-?+++-	25123	38	0	588673	515	0	553	0.002032784500804621
Susceptibility	ENSG00000137273	FOXF2	6	1389576	Susceptibility.M3.MAF_1.perc	reference	0	0.8661	0.5056518	0.1413191	3.461e-4	0	-?++--	24378	71	0	584570	1120	3	1197	0.0016664717722576048
Hospitalized	ENSG00000197381	ADARB1	21	45073853	Hospitalized.M3.MAF_1.perc	reference	0	0.5973	0.9991511	0.2793116	3.473e-4	0	?+-+-+	10386	25	0	564357	645	0	670	0.0010419091724415848
Hospitalized	ENSG00000197381	ADARB1	21	45073853	Hospitalized.M3.MAF_0.1.perc	reference	0	0.4352	1.0040395	0.2808063	3.495e-4	0	?+-+?+	8944	21	0	563120	637	0	658	0.0010419091724415848
Severe	ENSG00000174021	GNG5	1	84498325	Severe.M4.MAF_0.1.perc	reference	0	0.7441	2.1809996	0.6106147	3.545e-4	0	?++??-	3275	4	0	563045	223	0	227	0.001769849340212333
Susceptibility	ENSG00000129654	FOXJ1	17	76136333	Susceptibility.M1.MAF_0.1.perc	reference	0	0.7718	2.5712273	0.7207848	3.607e-4	0	??+-+?	19912	6	0	503385	20	0	26	0.001086412911529406
Susceptibility	ENSG00000129654	FOXJ1	17	76136333	Susceptibility.M1.MAF_1.perc	reference	0	0.7718	2.5712273	0.7207848	3.607e-4	0	??+-+?	19912	6	0	503385	20	0	26	0.001086412911529406
Hospitalized	ENSG00000162889	MAPKAPK2	1	206684905	Hospitalized.M1.MAF_0.1.perc	reference	0	0.4757	2.0756883	0.5824846	3.659e-4	0	?+++?-	7372	6	0	552266	109	0	115	9.996162863366354e-4
Hospitalized	ENSG00000162889	MAPKAPK2	1	206684905	Hospitalized.M1.MAF_1.perc	reference	0	0.4757	2.0756883	0.5824846	3.659e-4	0	?+++?-	7372	6	0	552266	109	0	115	9.996162863366354e-4
Severe	ENSG00000063978	RNF4	4	2462220	Severe.M3.MAF_0.1.perc	reference	0	0.9087	2.3635639	0.6636757	3.69e-4	0	?+-?--	2446	3	0	552094	166	0	169	0.00185009226789581
Hospitalized	ENSG00000186564	FOXD2	1	47438044	Hospitalized.M1.MAF_1.perc	reference	0	0.7231	1.5164563	0.4268604	3.815e-4	0	?++??-	7214	10	0	558756	244	1	256	0.0011844325146429505
Severe	ENSG00000156006	NAT2	8	18391282	Severe.M1.MAF_0.1.perc	reference	0	0.9737	1.7133792	0.4824028	3.827e-4	0	?++??-	2136	6	0	560736	289	0	295	0.0018624467685885602
Susceptibility	ENSG00000174500	GCSAM	3	112120839	Susceptibility.M3.MAF_1.perc	reference	0	0.7042	1.3997362	0.3943622	3.862e-4	0	-?++-+	25558	14	0	574332	107	0	121	0.0011949943983705627
Hospitalized	ENSG00000185963	BICD2	9	92711363	Hospitalized.M3.MAF_1.perc	reference	0	0.6913	0.6270558	0.1767221	3.878e-4	0	?++++-	10524	54	0	564452	2014	0	2068	0.0015286795971055608
Hospitalized	ENSG00000103707	MTFMT	15	65001512	Hospitalized.M3.MAF_0.1.perc	reference	0	0.8479	1.0124989	0.2854137	3.889e-4	0	?++--+	9527	23	0	566559	724	1	749	4.558024370103345e-4
Susceptibility	ENSG00000143452	HORMAD1	1	150698060	Susceptibility.M3.MAF_1.perc	reference	0	0.6143	0.6199109	0.174784	3.9e-4	0	-?++--	24339	49	0	579892	535	0	584	0.001999728548643546
Hospitalized	ENSG00000196664	TLR7	23	12867072	Hospitalized.M1.MAF_0.1.perc	reference	0	0.7134	1.9039938	0.5368816	3.905e-4	0	?+???-	5355	0	2	509011	13	11	39	6.377943958785072e-4
Hospitalized	ENSG00000196664	TLR7	23	12867072	Hospitalized.M1.MAF_1.perc	reference	0	0.7134	1.9039938	0.5368816	3.905e-4	0	?+???-	5355	0	2	509011	13	11	39	6.377943958785072e-4
Susceptibility	ENSG00000148346	LCN2	9	128149071	Susceptibility.M3.MAF_0.1.perc	reference	0	0.6545	1.0989436	0.3102379	3.967e-4	0	-?++-+	23921	17	0	570939	126	0	143	0.0015958086515703216
Severe	ENSG00000130305	NSUN5	7	73302516	Severe.M3.MAF_0.1.perc	reference	0	0.4626	0.861676	0.2433117	3.979e-4	0	?++-+-	4629	25	0	569843	2365	1	2392	0.0023449420588151438
Hospitalized	ENSG00000266967	AARSD1	17	42950526	Hospitalized.M3.MAF_0.1.perc	reference	0	0.6397	1.0286213	0.2907426	4.033e-4	0	?++---	11030	25	0	582025	510	0	535	0.0013918408168924175
Severe	ENSG00000126562	WNK4	17	42780610	Severe.M3.MAF_0.1.perc	reference	0	0.5808	-1.034706	0.2925683	4.053e-4	0	----+-	4814	16	0	569968	3874	2	3894	0.002395490011269765
Severe	ENSG00000172464	OR5AP2	11	56641466	Severe.M1.MAF_0.1.perc	reference	0	0.8339	1.5315058	0.4330575	4.055e-4	0	?++?--	2750	7	0	566474	469	0	476	5.273717449410442e-4
Hospitalized	ENSG00000185038	MROH2A	2	233775679	Hospitalized.M3.MAF_0.1.perc	reference	0	0.4215	0.6961647	0.1968911	4.066e-4	0	?++--+	11887	49	0	580742	1441	0	1490	0.002295050385379405
Hospitalized	ENSG00000186564	FOXD2	1	47438044	Hospitalized.M1.MAF_0.1.perc	reference	0	0.7227	1.5232708	0.4309475	4.082e-4	0	?++??-	7179	9	0	558745	244	1	255	0.0011844325146429505
Susceptibility	ENSG00000165879	FRAT1	10	97319271	Susceptibility.M4.MAF_1.perc	reference	0	0.9973	0.4274079	0.1209599	4.101e-4	0	+?++++	24068	92	0	574062	1423	0	1515	7.45379767287263e-4
Susceptibility	ENSG00000213214	ARHGEF35	7	144186083	Susceptibility.M4.MAF_1.perc	reference	0	0.5011	0.2317848	0.0656099	4.112e-4	0	+?++--	23910	254	7	572220	4865	195	5523	0.0024698733221459497
Susceptibility	ENSG00000174586	ZNF497	19	58354357	Susceptibility.M4.MAF_0.1.perc	reference	0	0.8592	0.2507723	0.0710461	4.16e-4	0	-?+++-	25407	246	0	571598	4865	2	5115	8.90245414864263e-4
Hospitalized	ENSG00000125434	SLC25A35	17	8287763	Hospitalized.M3.MAF_0.1.perc	reference	0	0.6184	0.7197579	0.2041172	4.216e-4	0	?++-?-	8402	31	0	566309	1409	0	1440	0.0022367503881701336
Hospitalized	ENSG00000142235	LMTK3	19	48485271	Hospitalized.M3.MAF_0.1.perc	reference	0	0.9038	0.8611239	0.244292	4.235e-4	0	?++-++	9972	34	0	567965	860	0	894	0.0023899012754291017
Severe	ENSG00000170946	DNAJC24	11	31369840	Severe.M1.MAF_0.1.perc	reference	0	0.736	2.7165724	0.7712578	4.279e-4	0	?+-??-	2120	4	0	549801	82	0	86	8.820308798319962e-4
Susceptibility	ENSG00000189233	NUGGC	8	28021964	Susceptibility.M4.MAF_1.perc	reference	0	0.6135	-0.2222067	0.0630928	4.285e-4	0	-?----	27340	261	0	591878	7171	12	7456	0.002175629013084338
Severe	ENSG00000181751	MACIR	5	103258763	Severe.M1.MAF_0.1.perc	reference	0	1	5.627895	1.5979975	4.286e-4	0	?+????	1524	1	0	499833	9	0	10	0.001284698975373583
Severe	ENSG00000181751	MACIR	5	103258763	Severe.M1.MAF_1.perc	reference	0	1	5.627895	1.5979975	4.286e-4	0	?+????	1524	1	0	499833	9	0	10	0.001284698975373583
Hospitalized	ENSG00000089041	P2RX7	12	121132819	Hospitalized.M3.MAF_0.1.perc	reference	0	0.5561	1.0187313	0.289558	4.344e-4	0	?++-++	11649	29	0	582599	468	0	497	0.002512020281787874
Severe	ENSG00000127124	HIVEP3	1	41506365	Severe.M1.MAF_1.perc	reference	0	0.8325	1.8490742	0.5255951	4.347e-4	0	?++??-	2309	7	0	560204	332	0	339	0.0010239185481666037
Hospitalized	ENSG00000106336	FBXO24	7	100583982	Hospitalized.M3.MAF_0.1.perc	reference	0	0.42	0.690924	0.1964885	4.375e-4	0	?++---	10530	42	0	568145	1418	0	1460	8.630605940677357e-4
Severe	ENSG00000170946	DNAJC24	11	31369840	Severe.M1.MAF_1.perc	reference	0	0.7371	2.7082764	0.7702825	4.382e-4	0	?+-??-	2120	4	0	549801	85	0	89	8.820308798319962e-4
Susceptibility	ENSG00000159023	EPB41	1	28887091	Susceptibility.M1.MAF_1.perc	reference	0	0.4863	0.9015499	0.2566254	4.429e-4	0	+?++-?	24282	23	0	567989	242	0	265	0.0022403633060877398
Hospitalized	ENSG00000161920	MED11	17	4731428	Hospitalized.M1.MAF_0.1.perc	reference	0	0.6987	1.6350001	0.4656023	4.454e-4	0	?++++-	8511	11	0	576418	136	0	147	0.0012797069606420995
Hospitalized	ENSG00000161920	MED11	17	4731428	Hospitalized.M1.MAF_1.perc	reference	0	0.6987	1.6350001	0.4656023	4.454e-4	0	?++++-	8511	11	0	576418	136	0	147	0.0012797069606420995
Severe	ENSG00000182199	SHMT2	12	57229573	Severe.M1.MAF_0.1.perc	reference	0	0.926	2.6838654	0.764404	4.463e-4	0	?++??-	2035	3	0	560666	133	0	136	0.0013297909286749258
Severe	ENSG00000160752	FDPS	1	155308748	Severe.M1.MAF_0.1.perc	reference	0	0.7251	1.8400468	0.5240808	4.464e-4	0	?+++-?	3788	6	0	554652	187	0	193	8.852453053892194e-4
Severe	ENSG00000160752	FDPS	1	155308748	Severe.M1.MAF_1.perc	reference	0	0.7251	1.8400468	0.5240808	4.464e-4	0	?+++-?	3788	6	0	554652	187	0	193	8.852453053892194e-4
Hospitalized	ENSG00000143633	C1orf131	1	231223763	Hospitalized.M3.MAF_1.perc	reference	0	0.4768	1.3215588	0.376491	4.478e-4	0	?+++--	8786	15	0	564415	343	0	358	0.0014128183998138662
Hospitalized	ENSG00000174514	MFSD4A	1	205568885	Hospitalized.M1.MAF_1.perc	reference	0	0.4966	1.7428344	0.4969719	4.533e-4	0	?+---+	7500	7	0	562399	132	0	139	0.002040103549339528
Severe	ENSG00000257923	CUX1	7	101815904	Severe.M1.MAF_0.1.perc	reference	0	0.6732	1.3326214	0.3800176	4.536e-4	0	?++??-	2219	10	0	561015	998	0	1008	0.0026245371954775124
Severe	ENSG00000182199	SHMT2	12	57229573	Severe.M1.MAF_1.perc	reference	0	0.925	2.6774469	0.7637353	4.554e-4	0	?++??-	2035	3	0	560666	134	0	137	0.0013297909286749258
Hospitalized	ENSG00000275793	RIMBP3	22	18605815	Hospitalized.M3.MAF_1.perc	reference	0	0.531	0.4334646	0.1237533	4.607e-4	0	?++++-	8712	39	29	563498	1702	249	2297	0.0028784302835087165
Severe	ENSG00000114573	ATP6V1A	3	113747033	Severe.M3.MAF_0.1.perc	reference	0	0.7708	1.4190605	0.4052107	4.617e-4	0	?++??-	4035	11	0	563376	915	0	926	1.929537426983396e-4
Severe	ENSG00000114279	FGF12	3	192139390	Severe.M4.MAF_1.perc	reference	0	0.4998	1.494602	0.4267942	4.619e-4	0	?++??+	3957	10	0	563067	672	0	682	0.002031908814518056
Hospitalized	ENSG00000205693	MANSC4	12	27762427	Hospitalized.M1.MAF_1.perc	reference	0	0.8499	1.4237354	0.4066371	4.631e-4	0	?+++?+	10033	15	0	575136	379	2	398	0.0019206291026081833
Severe	ENSG00000189319	FAM53B	10	124619292	Severe.M1.MAF_0.1.perc	reference	0	1	3.1014439	0.8859798	4.642e-4	0	?+????	1562	2	0	530113	44	0	46	0.0013803175633477266
Severe	ENSG00000189319	FAM53B	10	124619292	Severe.M1.MAF_1.perc	reference	0	1	3.1014439	0.8859798	4.642e-4	0	?+????	1562	2	0	530113	44	0	46	0.0013803175633477266
Hospitalized	ENSG00000182585	EPGN	4	74308470	Hospitalized.M1.MAF_0.1.perc	reference	0	0.8888	1.2583584	0.3597347	4.687e-4	0	?++-?-	9373	12	0	576963	353	0	365	0.0013461814393538037
Susceptibility	ENSG00000116141	MARK1	1	220528136	Susceptibility.M1.MAF_0.1.perc	reference	0	0.5157	1.2775692	0.3653535	4.709e-4	0	-?+-??	21919	11	0	550682	93	0	104	0.0014142375218036882
Susceptibility	ENSG00000116141	MARK1	1	220528136	Susceptibility.M1.MAF_1.perc	reference	0	0.5157	1.2775692	0.3653535	4.709e-4	0	-?+-??	21919	11	0	550682	93	0	104	0.0014142375218036882
Hospitalized	ENSG00000067596	DHX8	17	43483865	Hospitalized.M3.MAF_0.1.perc	reference	0	0.9031	0.5996118	0.1716155	4.76e-4	0	?+++--	11307	51	0	581770	2137	0	2188	0.002185104183783001
Severe	ENSG00000145979	TBC1D7	6	13266542	Severe.M1.MAF_0.1.perc	reference	0	0.6824	1.8419405	0.5273111	4.775e-4	0	?++??-	2191	5	0	563203	314	0	319	0.0014494229982243761
Severe	ENSG00000145979	TBC1D7	6	13266542	Severe.M1.MAF_1.perc	reference	0	0.6824	1.8419405	0.5273111	4.775e-4	0	?++??-	2191	5	0	563203	314	0	319	0.0014494229982243761
Susceptibility	ENSG00000186399	GOLGA8R	15	30403740	Susceptibility.M4.MAF_1.perc	reference	0	0.4126	0.5007654	0.143494	4.834e-4	0	??+--+	3005	101	26	21187	157	70	450	0.002849041366684865
Severe	ENSG00000180425	C11orf71	11	114391443	Severe.M4.MAF_0.1.perc	reference	0	0.8299	1.3578886	0.38926	4.859e-4	0	?++---	4396	12	0	565872	968	0	980	0.0015257045179585408
Susceptibility	ENSG00000108669	CYTH1	17	78674048	Susceptibility.M1.MAF_1.perc	reference	0	0.6392	1.4764788	0.4233655	4.876e-4	0	+?+-+-	23562	11	0	561670	59	0	70	0.0014884670249889907
Hospitalized	ENSG00000115468	EFHD1	2	232606057	Hospitalized.M4.MAF_1.perc	reference	0	0.6143	0.5018682	0.1439191	4.882e-4	0	?++-+-	11572	89	0	581596	2974	2	3067	0.0017542348728060077
Hospitalized	ENSG00000143627	PKLR	1	155289293	Hospitalized.M4.MAF_1.perc	reference	0	0.762	0.2185458	0.0626884	4.899e-4	0	++++--	11987	423	0	588041	21298	44	21809	0.003060872464805147
Severe	ENSG00000102313	ITIH6	23	54748918	Severe.M4.MAF_0.1.perc	reference	0	0.8458	0.6238829	0.1789655	4.902e-4	0	?++?++	4365	17	14	527809	1138	531	2245	4.1663064613673686e-4
Severe	ENSG00000088986	DYNLL1	12	120469850	Severe.M1.MAF_0.1.perc	reference	0	0.8845	2.8117683	0.8066338	4.907e-4	0	?+-??-	1638	3	0	517166	68	0	71	8.066555835898555e-4
Severe	ENSG00000088986	DYNLL1	12	120469850	Severe.M1.MAF_1.perc	reference	0	0.8845	2.8117683	0.8066338	4.907e-4	0	?+-??-	1638	3	0	517166	68	0	71	8.066555835898555e-4
Severe	ENSG00000162851	TFB2M	1	246540561	Severe.M1.MAF_0.1.perc	reference	0	0.6846	1.7851779	0.512243	4.921e-4	0	?+----	4172	9	0	555496	264	0	273	0.0013838996470682907
Severe	ENSG00000162851	TFB2M	1	246540561	Severe.M1.MAF_1.perc	reference	0	0.6846	1.7851779	0.512243	4.921e-4	0	?+----	4172	9	0	555496	264	0	273	0.0013838996470682907
Susceptibility	ENSG00000108669	CYTH1	17	78674048	Susceptibility.M1.MAF_0.1.perc	reference	0	0.4705	1.478347	0.4243974	4.951e-4	0	+?+-?-	23198	9	0	561173	59	0	68	0.0014884670249889907
Severe	ENSG00000183060	LYSMD4	15	99715697	Severe.M1.MAF_1.perc	reference	0	0.9406	1.9111827	0.5486672	4.952e-4	0	?+++--	4127	9	0	566975	248	0	257	0.0028473449023914224
Severe	ENSG00000186687	LYRM7	5	131170944	Severe.M3.MAF_0.1.perc	reference	0	0.7345	2.0940097	0.6011991	4.957e-4	0	?++-+-	2223	4	0	556904	206	0	210	0.0014125009773763035
Severe	ENSG00000186687	LYRM7	5	131170944	Severe.M3.MAF_1.perc	reference	0	0.7345	2.0940097	0.6011991	4.957e-4	0	?++-+-	2223	4	0	556904	206	0	210	0.0014125009773763035
Hospitalized	ENSG00000232653	GOLGA8N	15	32593456	Hospitalized.M3.MAF_1.perc	reference	0	0.8721	1.3585822	0.390109	4.966e-4	0	?+--?+	7291	13	0	458343	335	0	348	2.126567563510334e-4
Hospitalized	ENSG00000132141	CCT6B	17	34927859	Hospitalized.M1.MAF_1.perc	reference	0	0.9286	0.2758748	0.0793265	5.057e-4	0	?+++-+	11006	226	0	582860	13196	39	13500	0.002426820608301686
Severe	ENSG00000168412	MTNR1A	4	186533655	Severe.M1.MAF_0.1.perc	reference	0	0.9246	1.5925223	0.4579584	5.062e-4	0	?+-??-	3379	7	0	552714	435	0	442	0.002290050374578551
Severe	ENSG00000169504	CLIC4	1	24745382	Severe.M1.MAF_0.1.perc	reference	0	0.8858	3.0243411	0.8700633	5.09e-4	0	?++???	1635	2	0	541236	47	0	49	0.0015179396753835152
Severe	ENSG00000169504	CLIC4	1	24745382	Severe.M1.MAF_1.perc	reference	0	0.8858	3.0243411	0.8700633	5.09e-4	0	?++???	1635	2	0	541236	47	0	49	0.0015179396753835152
Hospitalized	ENSG00000196368	NUDT11	23	51490011	Hospitalized.M4.MAF_0.1.perc	reference	0	0.868	1.4038478	0.4039018	5.095e-4	0	?+-??-	6568	3	2	518311	52	20	99	0.0012017089952856073
Hospitalized	ENSG00000196368	NUDT11	23	51490011	Hospitalized.M4.MAF_1.perc	reference	0	0.868	1.4038478	0.4039018	5.095e-4	0	?+-??-	6568	3	2	518311	52	20	99	0.0012017089952856073
Hospitalized	ENSG00000164542	KIAA0895	7	36324152	Hospitalized.M4.MAF_0.1.perc	reference	0	0.9105	0.5272128	0.1517355	5.117e-4	0	?+++++	11880	79	0	580737	2627	0	2706	0.002881593035558155
Hospitalized	ENSG00000143633	C1orf131	1	231223763	Hospitalized.M3.MAF_0.1.perc	reference	0	0.475	1.319361	0.3801721	5.196e-4	0	?+++--	8786	14	0	564414	343	0	357	0.0014128183998138662
Susceptibility	ENSG00000153721	CNKSR3	6	154387515	Susceptibility.M3.MAF_1.perc	reference	0	0.4919	0.3657499	0.105527	5.284e-4	0	+?++-+	26043	135	0	578823	2091	1	2228	0.0031696762683512424
Susceptibility	ENSG00000164588	HCN1	5	45254948	Susceptibility.M3.MAF_1.perc	reference	0	0.7051	0.618462	0.1784753	5.297e-4	0	-?++-+	24916	52	0	578841	731	3	789	0.0020637373372510994
Susceptibility	ENSG00000198892	SHISA4	1	201888680	Susceptibility.M1.MAF_0.1.perc	reference	0	0.7685	1.3103695	0.3782685	5.32e-4	0	??++?-	22195	13	0	571134	86	0	99	0.0012984918318353336
Hospitalized	ENSG00000151849	CENPJ	13	24882279	Hospitalized.M4.MAF_0.1.perc	reference	1.9	0.3954	0.3865931	0.1116213	5.333e-4	0.0032012	?++++-	12124	156	0	583311	6534	1	6692	0.0027627171961340244
Severe	ENSG00000159388	BTG2	1	203305491	Severe.M4.MAF_0.1.perc	reference	0	0.8674	1.2144865	0.3507825	5.357e-4	0	?++---	3605	13	0	561808	971	0	984	5.609722843743272e-4
Hospitalized	ENSG00000172260	NEGR1	1	71395943	Hospitalized.M3.MAF_0.1.perc	reference	0	0.7692	1.069501	0.3090051	5.38e-4	0	?+--?-	8945	16	0	564259	534	0	550	0.0016222707544930048
Hospitalized	ENSG00000172260	NEGR1	1	71395943	Hospitalized.M3.MAF_1.perc	reference	0	0.7692	1.069501	0.3090051	5.38e-4	0	?+--?-	8945	16	0	564259	534	0	550	0.0016222707544930048
Susceptibility	ENSG00000137210	TMEM14B	6	10747759	Susceptibility.M1.MAF_1.perc	reference	0	0.6857	0.8196706	0.2369017	5.403e-4	0	+?++--	22379	29	0	568539	266	0	295	0.0031825323395639734
Hospitalized	ENSG00000185264	TEX33	22	36991120	Hospitalized.M3.MAF_1.perc	reference	0	0.4288	0.5865703	0.1695636	5.416e-4	0	?++--+	11305	49	1	582544	2117	2	2172	0.003095775985210641
Hospitalized	ENSG00000164463	CREBRF	5	173056352	Hospitalized.M3.MAF_0.1.perc	reference	0	0.9478	0.8706096	0.251677	5.417e-4	0	?++--+	9260	24	0	578344	786	0	810	0.0031397976036600193
Susceptibility	ENSG00000156042	CFAP70	10	73253759	Susceptibility.M4.MAF_1.perc	reference	0	0.9506	0.1634735	0.0472637	5.427e-4	0	+?++++	27126	549	1	591861	11227	21	11820	0.0031698429061068983
Hospitalized	ENSG00000162623	TYW3	1	74733152	Hospitalized.M1.MAF_0.1.perc	reference	0	0.9115	1.5069084	0.4357637	5.44e-4	0	?+--?-	7803	8	0	574229	166	0	174	0.0015911892917505636
Hospitalized	ENSG00000162623	TYW3	1	74733152	Hospitalized.M1.MAF_1.perc	reference	0	0.9115	1.5069084	0.4357637	5.44e-4	0	?+--?-	7803	8	0	574229	166	0	174	0.0015911892917505636
Severe	ENSG00000162576	MXRA8	1	1352689	Severe.M1.MAF_0.1.perc	reference	0	0.8618	2.0102131	0.5817711	5.496e-4	0	?++??-	3342	6	0	562531	288	0	294	0.0016805439365822651
Susceptibility	ENSG00000164081	TEX264	3	51662693	Susceptibility.M1.MAF_1.perc	reference	0	0.5699	1.2138573	0.3513164	5.499e-4	0	??+-++	22207	15	0	555906	92	0	107	0.0013820910671793875
Severe	ENSG00000182108	DEXI	16	10928891	Severe.M1.MAF_0.1.perc	reference	0	1	3.5250639	1.0206292	5.527e-4	0	?+????	2921	2	0	530818	22	0	24	0.0015332980868596026
Severe	ENSG00000182108	DEXI	16	10928891	Severe.M1.MAF_1.perc	reference	0	1	3.5250639	1.0206292	5.527e-4	0	?+????	2921	2	0	530818	22	0	24	0.0015332980868596026
Susceptibility	ENSG00000164081	TEX264	3	51662693	Susceptibility.M1.MAF_0.1.perc	reference	0	0.57	1.2140729	0.3515185	5.528e-4	0	??+-++	22207	14	0	555906	92	0	106	0.0013820910671793875
Severe	ENSG00000085872	CHERP	19	16517894	Severe.M3.MAF_0.1.perc	reference	0	0.8209	1.8309489	0.5301747	5.534e-4	0	?++-?-	4210	11	0	559492	81	0	92	0.002987330151571686
Severe	ENSG00000162576	MXRA8	1	1352689	Severe.M1.MAF_1.perc	reference	0	0.86240000000000006	2.0080832	0.5815241	5.541e-4	0	?++??-	3342	6	0	562531	290	0	296	0.0016805439365822651
Severe	ENSG00000123136	DDX39A	19	14408798	Severe.M3.MAF_0.1.perc	reference	0	0.7221	1.7111473	0.4956744	5.561e-4	0	+++?+-	4134	9	0	566627	515	0	524	0.0024335473673270567
Hospitalized	ENSG00000020633	RUNX3	1	24899511	Hospitalized.M3.MAF_1.perc	reference	0	0.7254	0.9869182	0.2861025	5.616e-4	0	?+++-+	10192	22	0	564970	699	0	721	0.0024418488964664856
Susceptibility	ENSG00000179921	GPBAR1	2	218259496	Susceptibility.M1.MAF_0.1.perc	reference	0	0.6982	0.6464415	0.1874622	5.64e-4	0	-?+---	23406	39	0	564314	462	1	503	0.0021009697359545124
Susceptibility	ENSG00000170615	SLC26A5	7	103352730	Susceptibility.M4.MAF_0.1.perc	reference	0	0.9119	0.2547409	0.0739095	5.676e-4	0	+?+++-	26492	229	0	587780	4097	5	4336	0.00335218531529141
Susceptibility	ENSG00000198892	SHISA4	1	201888680	Susceptibility.M3.MAF_0.1.perc	reference	0	0.8529	1.0038523	0.2913108	5.69e-4	0	-?++-+	24687	22	0	584430	187	0	209	0.0012984918318353336
Hospitalized	ENSG00000196664	TLR7	23	12867072	Hospitalized.M3.MAF_1.perc	reference	0	0.7544	0.9986022	0.2899561	5.732e-4	0	?+--?-	8586	4	7	520869	86	46	196	6.377943958785072e-4
Susceptibility	ENSG00000205531	NAP1L4	11	2944431	Susceptibility.M3.MAF_1.perc	reference	0	0.9151	-0.7991179	0.2320996	5.753e-4	0	-?----	24587	13	0	589799	675	1	690	0.003596782943406501
Susceptibility	ENSG00000205693	MANSC4	12	27762427	Susceptibility.M1.MAF_0.1.perc	reference	0	0.8307	0.7802449	0.2266968	5.779e-4	0	-?+++?	25446	28	0	583149	306	1	336	0.002474017019236517
Severe	ENSG00000120885	CLU	8	27596917	Severe.M1.MAF_0.1.perc	reference	0	0.879	2.773543	0.8059479	5.788e-4	0	?+-??-	3052	3	0	551119	83	0	86	0.0017314076982242763
Severe	ENSG00000120885	CLU	8	27596917	Severe.M1.MAF_1.perc	reference	0	0.879	2.773543	0.8059479	5.788e-4	0	?+-??-	3052	3	0	551119	83	0	86	0.0017314076982242763
Susceptibility	ENSG00000159455	LCE2B	1	152686123	Susceptibility.M4.MAF_1.perc	reference	0	0.755	-0.3288354	0.0956417	5.856e-4	0	-?----	25036	104	0	576251	3446	1	3552	0.002611095843541221
Hospitalized	ENSG00000175344	CHRNA7	15	31923438	Hospitalized.M1.MAF_0.1.perc	reference	0	0.6924	1.1447105	0.3333554	5.95e-4	0	?++-?+	7008	14	0	573473	442	0	456	0.001761792097526061
Susceptibility	ENSG00000074603	DPP8	15	65442463	Susceptibility.M1.MAF_0.1.perc	reference	0	0.9112	0.9437602	0.2748985	5.967e-4	0	-?++??	22300	18	0	570685	190	0	208	0.0017893983884940002
Susceptibility	ENSG00000074603	DPP8	15	65442463	Susceptibility.M1.MAF_1.perc	reference	0	0.9112	0.9437602	0.2748985	5.967e-4	0	-?++??	22300	18	0	570685	190	0	208	0.0017893983884940002
Susceptibility	ENSG00000185753	CXorf38	23	40626921	Susceptibility.M3.MAF_0.1.perc	reference	0	0.8348	0.7550495	0.2199511	5.974e-4	0	+?+--+	24517	12	6	532229	81	35	175	0.001167715749559562
Hospitalized	ENSG00000175344	CHRNA7	15	31923438	Hospitalized.M1.MAF_1.perc	reference	0	0.6919	1.1439491	0.3333042	5.988e-4	0	?++-?+	7008	14	0	573473	443	0	457	0.001761792097526061
Hospitalized	ENSG00000215704	CELA2B	1	15465909	Hospitalized.M1.MAF_0.1.perc	reference	0	0.5072	1.309593	0.381689	6.013e-4	0	?++++-	9302	12	0	565737	248	1	262	0.003118241845766989
Hospitalized	ENSG00000204930	FAM221B	9	35816391	Hospitalized.M3.MAF_1.perc	reference	0	0.6754	0.961599	0.280278	6.016e-4	0	?+-+++	11456	35	0	582843	842	0	877	0.0029710587000512686
Severe	ENSG00000177535	OR2B11	1	247449118	Severe.M1.MAF_0.1.perc	reference	0	0.6873	2.0290386	0.59176	6.062e-4	0	?++?--	3870	6	0	564712	164	0	170	0.003946688207677627
Hospitalized	ENSG00000180425	C11orf71	11	114391443	Hospitalized.M1.MAF_0.1.perc	reference	0	0.7952	1.3804232	0.4026709	6.077e-4	0	?+++?-	7751	11	0	563339	388	0	399	0.0025151434328937582
Susceptibility	ENSG00000170486	KRT72	12	52585589	Susceptibility.M4.MAF_0.1.perc	reference	0	0.5543	-0.281837	0.0822642	6.125e-4	0	-?--+-	26634	132	0	587791	3828	1	3962	0.0024585341809573737
Severe	ENSG00000241258	CRCP	7	66114604	Severe.M3.MAF_0.1.perc	reference	0	0.7323	1.2692141	0.3705596	6.145e-4	0	?+-??-	1786	10	0	548752	992	1	1004	0.0016788987424400665
Severe	ENSG00000241258	CRCP	7	66114604	Severe.M3.MAF_1.perc	reference	0	0.7323	1.2692141	0.3705596	6.145e-4	0	?+-??-	1786	10	0	548752	992	1	1004	0.0016788987424400665
Severe	ENSG00000254550	OMP	11	77102840	Severe.M1.MAF_1.perc	reference	0	0.9954	2.3128312	0.6752894	6.149e-4	0	?+++?-	3419	5	0	561385	125	0	130	0.0034138885078299672
Hospitalized	ENSG00000180999	C1orf105	1	172420685	Hospitalized.M4.MAF_1.perc	reference	0	0.4805	0.6082343	0.1775889	6.149e-4	0	-++--+	11463	55	0	584695	1708	4	1771	0.002550571058030778
Severe	ENSG00000149548	CCDC15	11	124954121	Severe.M1.MAF_0.1.perc	reference	0	0.5808	1.3095894	0.382399	6.156e-4	0	?++-+-	4438	17	0	569637	836	0	853	0.0031038828104501767
Susceptibility	ENSG00000107864	CPEB3	10	92046692	Susceptibility.M1.MAF_0.1.perc	reference	0	0.9908	1.8726906	0.5468462	6.159e-4	0	??+-+?	20624	8	0	538582	39	0	47	0.0018281208914611494
Susceptibility	ENSG00000107864	CPEB3	10	92046692	Susceptibility.M1.MAF_1.perc	reference	0	0.9908	1.8726906	0.5468462	6.159e-4	0	??+-+?	20624	8	0	538582	39	0	47	0.0018281208914611494
Severe	ENSG00000114853	ZBTB47	3	42653697	Severe.M3.MAF_1.perc	reference	0	0.811	0.8761949	0.2558601	6.159e-4	0	?+++--	4574	35	0	566548	1013	2	1052	0.0036407217577930613
Severe	ENSG00000135334	AKIRIN2	6	87674860	Severe.M4.MAF_0.1.perc	reference	0	0.8654	1.3239113	0.3867055	6.181e-4	0	?++?--	3842	13	0	562446	705	0	718	0.0035499944419567853
Severe	ENSG00000179144	GIMAP7	7	150514872	Severe.M3.MAF_0.1.perc	reference	0	0.9618	1.8664899	0.5453102	6.198e-4	0	-++??-	3825	6	0	563347	298	0	304	0.002501649620634755
Severe	ENSG00000111254	AKAP3	12	4615508	Severe.M4.MAF_1.perc	reference	0	0.499	-0.4202344	0.1227852	6.204e-4	0	------	4497	61	0	567114	16263	41	16406	0.0035659491254519463
Susceptibility	ENSG00000197238	H4C11	6	27824092	Susceptibility.M1.MAF_0.1.perc	reference	0	0.4379	1.0027068	0.2930202	6.217e-4	0	+?+-?-	21753	16	0	562750	195	1	213	8.98027181599983e-4
Susceptibility	ENSG00000197238	H4C11	6	27824092	Susceptibility.M1.MAF_1.perc	reference	0	0.4379	1.0027068	0.2930202	6.217e-4	0	+?+-?-	21753	16	0	562750	195	1	213	8.98027181599983e-4
Hospitalized	ENSG00000123405	NFE2	12	54292111	Hospitalized.M1.MAF_0.1.perc	reference	0	0.6924	2.824471	0.825522	6.229e-4	0	?+--?-	5948	6	0	549982	69	0	75	0.0018896488440377664
Hospitalized	ENSG00000123405	NFE2	12	54292111	Hospitalized.M1.MAF_1.perc	reference	0	0.6924	2.824471	0.825522	6.229e-4	0	?+--?-	5948	6	0	549982	69	0	75	0.0018896488440377664
Susceptibility	ENSG00000185753	CXorf38	23	40626921	Susceptibility.M4.MAF_1.perc	reference	0	0.5203	0.5155415	0.1507869	6.285e-4	0	+?++-+	25234	28	12	538216	215	98	463	0.001167715749559562
Susceptibility	ENSG00000130227	XPO7	8	21919662	Susceptibility.M1.MAF_0.1.perc	reference	0	0.6192	1.9025192	0.55688	6.346e-4	0	??+--?	20780	7	0	518248	34	0	41	0.0018444531137779155
Susceptibility	ENSG00000130227	XPO7	8	21919662	Susceptibility.M1.MAF_1.perc	reference	0	0.6192	1.9025192	0.55688	6.346e-4	0	??+--?	20780	7	0	518248	34	0	41	0.0018444531137779155
Severe	ENSG00000171133	OR2K2	9	111327483	Severe.M1.MAF_0.1.perc	reference	0	0.5791	2.3072867	0.6757133	6.388e-4	0	?++??-	3648	5	0	561207	121	0	126	0.0018490012896430828
Severe	ENSG00000171133	OR2K2	9	111327483	Severe.M3.MAF_0.1.perc	reference	0	0.5791	2.3072867	0.6757133	6.388e-4	0	?++??-	3648	5	0	561207	121	0	126	0.0018490012896430828
Hospitalized	ENSG00000165359	INTS6L	23	135520659	Hospitalized.M3.MAF_1.perc	reference	0	0.4576	1.0216926	0.2993426	6.422e-4	0	?++-?+	9541	7	8	521898	159	85	352	9.283781193090605e-4
Hospitalized	ENSG00000170275	CRTAP	3	33114014	Hospitalized.M1.MAF_0.1.perc	reference	0	0.9742	1.2038941	0.352761	6.43e-4	0	?++++-	9383	17	0	564127	349	0	366	0.0018960644961584915
Hospitalized	ENSG00000170275	CRTAP	3	33114014	Hospitalized.M1.MAF_1.perc	reference	0	0.9742	1.2038941	0.352761	6.43e-4	0	?++++-	9383	17	0	564127	349	0	366	0.0018960644961584915
Hospitalized	ENSG00000155816	FMN2	1	240014348	Hospitalized.M4.MAF_0.1.perc	reference	0	0.5639	0.285252	0.0836606	6.505e-4	0	?+++--	12034	227	1	571426	10302	17	10565	0.00390351962336201
Hospitalized	ENSG00000129691	ASH2L	8	38105493	Hospitalized.M3.MAF_1.perc	reference	0	0.5988	1.0745968	0.315212	6.517e-4	0	?+++-+	9085	23	0	554336	601	0	624	0.003798034901861213
Susceptibility	ENSG00000276085	CCL3L3	17	36194869	Susceptibility.M4.MAF_0.1.perc	reference	0	0.7818	0.5838174	0.1712503	6.517e-4	0	-?++--	23082	32	2	575125	420	37	530	0.00278883712475246
Hospitalized	ENSG00000125691	RPL23	17	38847860	Hospitalized.M1.MAF_0.1.perc	reference	0	0.4769	2.0903856	0.613371	6.543e-4	0	?+--?-	5566	4	0	519246	84	0	88	0.0016066943043180684
Hospitalized	ENSG00000125691	RPL23	17	38847860	Hospitalized.M1.MAF_1.perc	reference	0	0.4769	2.0903856	0.613371	6.543e-4	0	?+--?-	5566	4	0	519246	84	0	88	0.0016066943043180684
Hospitalized	ENSG00000196664	TLR7	23	12867072	Hospitalized.M3.MAF_0.1.perc	reference	0	0.7528	1.0030261	0.2945153	6.6e-4	0	?+--?-	8235	3	6	520058	85	46	192	6.377943958785072e-4
Susceptibility	ENSG00000185753	CXorf38	23	40626921	Susceptibility.M3.MAF_1.perc	reference	0	0.9248	0.7358348	0.2160631	6.601e-4	0	+?++-+	24997	13	6	533844	86	37	185	0.001167715749559562
Severe	ENSG00000188807	TMEM201	1	9588911	Severe.M1.MAF_0.1.perc	reference	0	0.9088	2.2610905	0.6639523	6.604e-4	0	?+-+-+	2021	6	0	549844	167	0	173	0.001984711325598229
Severe	ENSG00000188807	TMEM201	1	9588911	Severe.M1.MAF_1.perc	reference	0	0.9088	2.2610905	0.6639523	6.604e-4	0	?+-+-+	2021	6	0	549844	167	0	173	0.001984711325598229
Hospitalized	ENSG00000183246	RIMBP3C	22	21545678	Hospitalized.M1.MAF_0.1.perc	reference	0	1	5.061007	1.4881762	6.719e-4	0	?+????	735	1	0	103211	3	0	4	0.001468950311368625
Hospitalized	ENSG00000183246	RIMBP3C	22	21545678	Hospitalized.M1.MAF_1.perc	reference	0	1	5.061007	1.4881762	6.719e-4	0	?+????	735	1	0	103211	3	0	4	0.001468950311368625
Hospitalized	ENSG00000270379	HEATR9	17	35854946	Hospitalized.M4.MAF_1.perc	reference	0	0.6204	-0.4442636	0.1306525	6.73e-4	0	?-----	11927	64	0	583124	4240	5	4314	0.0031679889352629405
Hospitalized	ENSG00000100749	VRK1	14	96797304	Hospitalized.M1.MAF_0.1.perc	reference	0	0.792	1.9950016	0.5869207	6.761e-4	0	?+--+-	7683	10	0	577888	188	0	198	0.0011676937008279263
Hospitalized	ENSG00000163161	ERCC3	2	127257290	Hospitalized.M1.MAF_1.perc	reference	0	0.8224	0.6784137	0.1996187	6.774e-4	0	?+++--	11978	44	0	583016	1392	0	1436	0.0037344322316674263
Hospitalized	ENSG00000259803	SLC22A31	16	89195761	Hospitalized.M1.MAF_0.1.perc	reference	0	0.6003	1.2988422	0.382208	6.782e-4	0	?++-+-	9430	17	0	469987	404	0	421	0.003029000895838271
Severe	ENSG00000176410	DNAJC30	7	73680918	Severe.M3.MAF_0.1.perc	reference	0	0.8732	1.5456606	0.4549029	6.793e-4	0	?+++--	4065	9	0	564600	444	0	453	0.003819205299102942
Hospitalized	ENSG00000185100	ADSS1	14	104724229	Hospitalized.M4.MAF_0.1.perc	reference	0	0.7391	0.3497903	0.1030343	6.866e-4	0	?++--+	12124	161	0	583311	6642	2	6807	0.003077761237484451
Severe	ENSG00000178934	LGALS7B	19	38789200	Severe.M1.MAF_0.1.perc	reference	0	0.4639	3.4149199	1.0060376	6.877e-4	0	?++??-	2098	2	0	559617	47	0	49	0.0020706986934567163
Severe	ENSG00000178934	LGALS7B	19	38789200	Severe.M1.MAF_1.perc	reference	0	0.4639	3.4149199	1.0060376	6.877e-4	0	?++??-	2098	2	0	559617	47	0	49	0.0020706986934567163
Hospitalized	ENSG00000110917	MLEC	12	120687149	Hospitalized.M4.MAF_0.1.perc	reference	0	0.9785	0.9102873	0.2682062	6.888e-4	0	?+++++	10071	28	0	564013	915	0	943	0.0032341284735306597
Hospitalized	ENSG00000188026	RILPL1	12	123470054	Hospitalized.M4.MAF_0.1.perc	reference	0	0.5273	0.612313	0.1804201	6.893e-4	0	?+-++-	9865	54	0	566518	1929	1	1985	2.536692640378413e-4
Hospitalized	ENSG00000229314	ORM1	9	114323056	Hospitalized.M4.MAF_0.1.perc	reference	0	0.7415	0.7006852	0.2064798	6.901e-4	0	?++-+-	10103	36	0	580862	1353	1	1391	0.004006644723960152
Hospitalized	ENSG00000178105	DDX10	11	108665069	Hospitalized.M1.MAF_0.1.perc	reference	0	0.6438	1.0473716	0.3086794	6.911e-4	0	?++++-	10217	22	0	579900	501	0	523	0.003590397885692589
Hospitalized	ENSG00000126251	GPR42	19	35370929	Hospitalized.M4.MAF_1.perc	reference	0	0.8756	0.3380384	0.0996382	6.922e-4	0	?++?+?	1991	35	80	2264	30	59	343	0.0024036061543591322
Susceptibility	ENSG00000197238	H4C11	6	27824092	Susceptibility.M3.MAF_0.1.perc	reference	0	0.4378	0.990199	0.2921433	7.004e-4	0	+?+-?-	21907	16	0	565216	196	1	214	8.98027181599983e-4
Susceptibility	ENSG00000197238	H4C11	6	27824092	Susceptibility.M3.MAF_1.perc	reference	0	0.4378	0.990199	0.2921433	7.004e-4	0	+?+-?-	21907	16	0	565216	196	1	214	8.98027181599983e-4
Susceptibility	ENSG00000215375	MYL5	4	673580	Susceptibility.M1.MAF_0.1.perc	reference	0	0.9767	-1.0363461	0.3058833	7.039e-4	0	------	24221	4	0	591172	440	1	446	0.002080481614852174
Severe	ENSG00000088986	DYNLL1	12	120469850	Severe.M3.MAF_0.1.perc	reference	0	0.8915	2.688885	0.7942927	7.111e-4	0	?+-??-	1638	3	0	517166	76	0	79	8.066555835898555e-4
Severe	ENSG00000088986	DYNLL1	12	120469850	Severe.M3.MAF_1.perc	reference	0	0.8915	2.688885	0.7942927	7.111e-4	0	?+-??-	1638	3	0	517166	76	0	79	8.066555835898555e-4
Susceptibility	ENSG00000215375	MYL5	4	673580	Susceptibility.M3.MAF_0.1.perc	reference	0	0.9827	-0.9748637	0.2882164	7.186e-4	0	------	25763	5	0	593571	463	1	470	0.002080481614852174
Hospitalized	ENSG00000186306	OR10T2	1	158398522	Hospitalized.M3.MAF_0.1.perc	reference	0	0.7395	1.3494715	0.3992135	7.24e-4	0	?+++--	9699	13	0	564768	296	0	309	0.002751759665974664
Susceptibility	ENSG00000008118	CAMK1G	1	209583714	Susceptibility.M1.MAF_0.1.perc	reference	0	0.5316	1.2282525	0.3634682	7.268e-4	0	+?+-??	22291	12	0	573754	120	0	132	0.0021534657973849088
Susceptibility	ENSG00000008118	CAMK1G	1	209583714	Susceptibility.M1.MAF_1.perc	reference	0	0.7375	1.2275529	0.3633923	7.301e-4	0	+?+--?	22655	14	0	574255	121	0	135	0.0021534657973849088
Hospitalized	ENSG00000242802	AP5Z1	7	4775615	Hospitalized.M4.MAF_1.perc	reference	0	0.6627	0.1835743	0.054351	7.313e-4	0	-+++-+	12184	543	2	588227	30241	39	30866	0.004484233759547945
Hospitalized	ENSG00000182585	EPGN	4	74308470	Hospitalized.M1.MAF_1.perc	reference	0	0.7645	1.1890023	0.352032	7.314e-4	0	?++-?-	9376	13	0	576973	359	0	372	0.0013461814393538037
Susceptibility	ENSG00000151414	NEK7	1	198156994	Susceptibility.M3.MAF_0.1.perc	reference	0	0.9993	-1.221836	0.3617536	7.314e-4	0	-?----	23793	3	0	573731	341	0	344	0.0016522427171497427
Susceptibility	ENSG00000151414	NEK7	1	198156994	Susceptibility.M3.MAF_1.perc	reference	0	0.9993	-1.221836	0.3617536	7.314e-4	0	-?----	23793	3	0	573731	341	0	344	0.0016522427171497427
Severe	ENSG00000160752	FDPS	1	155308748	Severe.M3.MAF_0.1.perc	reference	0	0.7194	1.6851646	0.4989572	7.318e-4	0	?++++-	4204	10	0	564973	266	0	276	8.852453053892194e-4
Severe	ENSG00000165359	INTS6L	23	135520659	Severe.M3.MAF_0.1.perc	reference	0	0.8589	1.2205376	0.3616623	7.387e-4	0	?+-??+	2248	2	3	520005	152	83	326	0.003490631179177633
Susceptibility	ENSG00000128951	DUT	15	48331011	Susceptibility.M1.MAF_0.1.perc	reference	0	0.7141	0.7412676	0.219792	7.447e-4	0	+?++-?	23586	29	0	586101	404	0	433	0.0014351329672002487
Susceptibility	ENSG00000128951	DUT	15	48331011	Susceptibility.M1.MAF_1.perc	reference	0	0.7141	0.7412605	0.2197914	7.447e-4	0	+?++-?	23953	31	0	586605	404	0	435	0.0014351329672002487
Susceptibility	ENSG00000164434	FABP7	6	122779716	Susceptibility.M4.MAF_1.perc	reference	0	0.8424	-0.2310545	0.0685143	7.453e-4	0	-?----	26134	210	0	589178	6425	7	6649	0.0027168641465988323
Severe	ENSG00000197532	OR6Y1	1	158544550	Severe.M1.MAF_0.1.perc	reference	0	0.9643	2.2404383	0.6644627	7.468e-4	0	?+++?-	2113	5	0	563125	224	2	233	0.004423327853587699
Susceptibility	ENSG00000140986	RPL3L	16	1943974	Susceptibility.M3.MAF_1.perc	reference	0	0.435	0.1241237	0.0368137	7.471e-4	0	+?++-+	26529	861	2	580636	18629	48	19590	0.0032632090205280194
Susceptibility	ENSG00000165879	FRAT1	10	97319271	Susceptibility.M1.MAF_0.1.perc	reference	0	0.5298	1.2738668	0.3781455	7.552e-4	0	-?+--?	22219	10	0	570104	87	0	97	7.45379767287263e-4
Susceptibility	ENSG00000165879	FRAT1	10	97319271	Susceptibility.M1.MAF_1.perc	reference	0	0.5298	1.2738668	0.3781455	7.552e-4	0	-?+--?	22219	10	0	570104	87	0	97	7.45379767287263e-4
Hospitalized	ENSG00000175164	ABO	9	133233278	Hospitalized.M1.MAF_0.1.perc	reference	0	0.5418	1.3297816	0.3947724	7.558e-4	0	?++-?+	7871	12	0	561933	291	0	303	0.0023417088528392546
Severe	ENSG00000184557	SOCS3	17	78356778	Severe.M3.MAF_0.1.perc	reference	0	0.6858	1.9812052	0.5882751	7.576e-4	0	?++??-	3221	5	0	560580	168	0	173	0.0028394962789808817
Hospitalized	ENSG00000171357	LURAP1	1	46203334	Hospitalized.M3.MAF_0.1.perc	reference	0	0.8514	1.6022867	0.4759029	7.604e-4	0	?+--++	7690	12	0	561399	349	0	361	0.0037655210286073526
Hospitalized	ENSG00000213347	MXD3	5	177301461	Hospitalized.M1.MAF_0.1.perc	reference	0	0.9509	1.5781348	0.4687745	7.613e-4	0	?++--+	6470	11	0	573313	298	0	309	0.0022749328481439937
Hospitalized	ENSG00000213347	MXD3	5	177301461	Hospitalized.M1.MAF_1.perc	reference	0	0.9509	1.5781348	0.4687745	7.613e-4	0	?++--+	6470	11	0	573313	298	0	309	0.0022749328481439937
Severe	ENSG00000137673	MMP7	11	102520508	Severe.M1.MAF_1.perc	reference	0	0.9966	1.7551911	0.5215462	7.644e-4	0	++++--	4444	9	0	567463	258	0	267	0.004215369190890576
Susceptibility	ENSG00000119383	PTPA	9	129110950	Susceptibility.M4.MAF_0.1.perc	reference	0	0.601	0.294918	0.0876578	7.67e-4	0	-?+++-	25944	163	0	585890	3064	1	3229	0.004735674314573382
Susceptibility	ENSG00000169306	IL1RAPL1	23	28587446	Susceptibility.M3.MAF_1.perc	reference	0	0.7959	0.7545679	0.2243328	7.693e-4	0	+?++-+	23201	2	11	533151	105	47	223	0.0031161853016389526
Severe	ENSG00000172380	GNG12	1	67701475	Severe.M3.MAF_0.1.perc	reference	0	0.8914	2.9041158	0.8642778	7.79e-4	0	?++??-	1676	2	0	547352	57	0	59	0.0021337805006650685
Severe	ENSG00000172380	GNG12	1	67701475	Severe.M3.MAF_1.perc	reference	0	0.8914	2.9041158	0.8642778	7.79e-4	0	?++??-	1676	2	0	547352	57	0	59	0.0021337805006650685
Hospitalized	ENSG00000265354	TIMM23	10	45972489	Hospitalized.M1.MAF_0.1.perc	reference	0	0.6217	1.950105	0.5803835	7.793e-4	0	?++?--	6793	5	0	561904	70	0	75	7.792999999999822e-4
Hospitalized	ENSG00000265354	TIMM23	10	45972489	Hospitalized.M1.MAF_1.perc	reference	0	0.6217	1.950105	0.5803835	7.793e-4	0	?++?--	6793	5	0	561904	70	0	75	7.792999999999822e-4
Hospitalized	ENSG00000265354	TIMM23	10	45972489	Hospitalized.M3.MAF_0.1.perc	reference	0	0.6217	1.950105	0.5803835	7.793e-4	0	?++?--	6793	5	0	561904	70	0	75	7.792999999999822e-4
Hospitalized	ENSG00000265354	TIMM23	10	45972489	Hospitalized.M3.MAF_1.perc	reference	0	0.6217	1.950105	0.5803835	7.793e-4	0	?++?--	6793	5	0	561904	70	0	75	7.792999999999822e-4
Hospitalized	ENSG00000265354	TIMM23	10	45972489	Hospitalized.M4.MAF_0.1.perc	reference	0	0.6217	1.950105	0.5803835	7.793e-4	0	?++?--	6793	5	0	561904	70	0	75	7.792999999999822e-4
Hospitalized	ENSG00000265354	TIMM23	10	45972489	Hospitalized.M4.MAF_1.perc	reference	0	0.6217	1.950105	0.5803835	7.793e-4	0	?++?--	6793	5	0	561904	70	0	75	7.792999999999822e-4
Hospitalized	ENSG00000157483	MYO1E	15	59132434	Hospitalized.M1.MAF_0.1.perc	reference	0	0.809	1.4626208	0.4353982	7.815e-4	0	?+--+-	6755	9	0	572961	188	0	197	0.002324897675000753
Hospitalized	ENSG00000157483	MYO1E	15	59132434	Hospitalized.M1.MAF_1.perc	reference	0	0.809	1.4626208	0.4353982	7.815e-4	0	?+--+-	6755	9	0	572961	188	0	197	0.002324897675000753
Severe	ENSG00000100902	PSMA6	14	35278633	Severe.M1.MAF_0.1.perc	reference	0	0.4341	2.5462601	0.7586438	7.898e-4	0	?++??-	1676	3	0	547446	120	0	123	0.00235939150689767
Severe	ENSG00000100902	PSMA6	14	35278633	Severe.M1.MAF_1.perc	reference	0	0.4341	2.5462601	0.7586438	7.898e-4	0	?++??-	1676	3	0	547446	120	0	123	0.00235939150689767
Hospitalized	ENSG00000147996	CBWD5	9	65668805	Hospitalized.M4.MAF_1.perc	reference	0	0.8703	0.2438476	0.0726654	7.915e-4	0	?++-++	9648	370	2	576694	12204	401	13380	0.004708946430867714
Hospitalized	ENSG00000266967	AARSD1	17	42950526	Hospitalized.M1.MAF_0.1.perc	reference	0	0.6293	1.0556005	0.3149746	8.041e-4	0	?+--+-	9300	18	0	577811	502	0	520	0.0013918408168924175
Hospitalized	ENSG00000115318	LOXL3	2	74532258	Hospitalized.M4.MAF_1.perc	reference	0	0.9145	0.2826395	0.0843819	8.095e-4	0	-++-++	11731	208	3	586613	9896	12	10134	0.0047171497277566235
Hospitalized	ENSG00000154118	JPH3	16	87601835	Hospitalized.M4.MAF_0.1.perc	reference	0	0.7023	-0.3739307	0.1117229	8.171e-4	0	?--++-	11328	101	0	578861	8095	4	8204	0.003914067617242974
Severe	ENSG00000114742	WDR48	3	39052013	Severe.M1.MAF_0.1.perc	reference	0	0.6186	3.326908	0.9947564	8.245e-4	0	?++?+-	1972	2	0	552474	69	0	71	0.0021903747732649895
Severe	ENSG00000114742	WDR48	3	39052013	Severe.M1.MAF_1.perc	reference	0	0.6186	3.326908	0.9947564	8.245e-4	0	?++?+-	1972	2	0	552474	69	0	71	0.0021903747732649895
Susceptibility	ENSG00000121988	ZRANB3	2	135136916	Susceptibility.M4.MAF_0.1.perc	reference	0	0.8469	0.2266667	0.0677773	8.249e-4	0	+?++-+	25981	268	2	578745	4860	4	5140	0.004707908423786541
Severe	ENSG00000159388	BTG2	1	203305491	Severe.M4.MAF_1.perc	reference	0	0.8809	1.1593704	0.3467683	8.277e-4	0	?++---	3605	14	0	561808	977	0	991	5.609722843743272e-4
Hospitalized	ENSG00000083067	TRPM3	9	70529060	Hospitalized.M3.MAF_1.perc	reference	0	0.8087	0.3164232	0.0946467	8.282e-4	0	?++-++	12019	158	0	571389	8131	3	8295	2.146631617463985e-5
Hospitalized	ENSG00000185963	BICD2	9	92711363	Hospitalized.M3.MAF_0.1.perc	reference	0	0.8473	0.6030755	0.1804206	8.299e-4	0	?++++-	10430	50	0	564079	2002	0	2052	0.0015286795971055608
Susceptibility	ENSG00000232653	GOLGA8N	15	32593456	Susceptibility.M4.MAF_1.perc	reference	0	0.8681	0.4083727	0.1221799	8.306e-4	0	+?++-+	18678	195	7	473094	757	39	1044	0.002915305878552024
Hospitalized	ENSG00000275111	ZNF2	2	95165432	Hospitalized.M1.MAF_0.1.perc	reference	0	0.7189	2.1020762	0.6289529	8.312e-4	0	?+--?-	6168	5	0	572771	152	0	157	0.0032477658907224525
Severe	ENSG00000131781	FMO5	1	147175351	Severe.M3.MAF_1.perc	reference	0	0.7856	-0.9779683	0.2926567	8.327e-4	0	?-----	4817	8	0	570379	2379	2	2391	0.0038020695570215564
Hospitalized	ENSG00000096395	MLN	6	33794673	Hospitalized.M1.MAF_1.perc	reference	0	0.7247	2.823559	0.8449832	8.331e-4	0	?+++??	6102	3	0	552916	28	0	31	5.116952041733447e-4
Susceptibility	ENSG00000180658	OR2A4	6	131699644	Susceptibility.M4.MAF_1.perc	reference	0	0.6292	0.3141203	0.0940181	8.346e-4	0	+++++-	24252	108	19	577462	2153	160	2619	0.004544768751657105
Hospitalized	ENSG00000135775	COG2	1	230642481	Hospitalized.M3.MAF_0.1.perc	reference	0	0.6393	0.5869809	0.1756886	8.347e-4	0	?++-+-	10934	47	0	569298	1958	0	2005	0.0035312133743610388
Susceptibility	ENSG00000133863	TEX15	8	30831544	Susceptibility.M1.MAF_0.1.perc	reference	0	0.7416	-0.3411298	0.1021501	8.393e-4	0	-?-+--	26603	99	0	580093	3166	2	3269	0.003021993132930966
Hospitalized	ENSG00000184459	BPIFC	22	32413847	Hospitalized.M3.MAF_1.perc	reference	0	0.4527	0.6090795	0.1824382	8.422e-4	0	?+++++	9616	40	0	569103	1919	2	1963	0.004840205824481612
Susceptibility	ENSG00000177303	CASKIN2	17	75500261	Susceptibility.M1.MAF_0.1.perc	reference	0	0.8892	0.7911921	0.2369942	8.425e-4	0	-?+---	24444	27	0	584607	289	0	316	0.002550808830050392
Susceptibility	ENSG00000177303	CASKIN2	17	75500261	Susceptibility.M1.MAF_1.perc	reference	0	0.8892	0.7911921	0.2369942	8.425e-4	0	-?+---	24444	27	0	584607	289	0	316	0.002550808830050392
Hospitalized	ENSG00000198892	SHISA4	1	201888680	Hospitalized.M1.MAF_0.1.perc	reference	0	0.6554	2.2470491	0.6732197	8.446e-4	0	?++?-?	7459	5	0	562333	85	0	90	0.004562415547302764
Hospitalized	ENSG00000135119	RNFT2	12	116738178	Hospitalized.M1.MAF_1.perc	reference	0	0.7854	1.0670432	0.3197006	8.45e-4	0	?++++-	9159	19	0	563138	413	1	434	0.004773154601587604
Susceptibility	ENSG00000214595	EML6	2	54723499	Susceptibility.M4.MAF_0.1.perc	reference	0	0.9944	-0.1432481	0.0429251	8.464e-4	0	-?----	27126	593	0	591861	15696	7	16303	0.005047661042469097
Hospitalized	ENSG00000115468	EFHD1	2	232606057	Hospitalized.M4.MAF_0.1.perc	reference	0	0.785	0.5382849	0.1613279	8.481e-4	0	?++-+-	11542	65	0	569804	2529	0	2594	0.0017542348728060077
Susceptibility	ENSG00000174500	GCSAM	3	112120839	Susceptibility.M3.MAF_0.1.perc	reference	0	0.7247	1.3736034	0.4118081	8.513e-4	0	-?++-+	25558	12	0	574332	103	0	115	0.0011949943983705627
Hospitalized	ENSG00000170011	MYRIP	3	39808914	Hospitalized.M4.MAF_0.1.perc	reference	0	0.9913	-0.3798495	0.1138835	8.517e-4	0	?-----	11671	113	0	581696	7820	4	7941	0.004897438458879605
Hospitalized	ENSG00000271321	CTAGE6	7	143755089	Hospitalized.M4.MAF_1.perc	reference	0	0.9174	0.3325545	0.0997042	8.517e-4	0	-+++++	9656	160	32	568228	6186	115	6640	0.0054578910011986595
Hospitalized	ENSG00000123684	LPGAT1	1	211743457	Hospitalized.M1.MAF_0.1.perc	reference	0	1	2.3612282000000002	0.7084423	8.592e-4	0	?+????	5247	3	0	530061	51	0	54	0.005083764684336452
Severe	ENSG00000206418	RAB12	18	8609437	Severe.M1.MAF_0.1.perc	reference	0	0.52	3.1301732	0.9395234	8.633e-4	0	?++??-	3111	3	0	559274	65	0	68	0.0021748166691304993
Severe	ENSG00000206418	RAB12	18	8609437	Severe.M1.MAF_1.perc	reference	0	0.52	3.1301732	0.9395234	8.633e-4	0	?++??-	3111	3	0	559274	65	0	68	0.0021748166691304993
Susceptibility	ENSG00000096088	PGC	6	41736711	Susceptibility.M3.MAF_0.1.perc	reference	0	0.9226	-0.4876007	0.1463613	8.638e-4	0	-?----	26798	42	0	588706	1424	1	1468	0.005185548240294749
Susceptibility	ENSG00000110321	EIF4G2	11	10797050	Susceptibility.M3.MAF_0.1.perc	reference	0	0.8908	1.7564579	0.5272944	8.651e-4	0	??++++	4097	11	0	55208	26	0	37	0.002822735732996853
Hospitalized	ENSG00000177374	HIC1	17	2054154	Hospitalized.M4.MAF_0.1.perc	reference	0	0.4887	0.3956134	0.118821	8.7e-4	0	?++--+	12074	130	0	583123	4811	2	4945	0.006225783286692391
Severe	ENSG00000184148	SPRR4	1	152970648	Severe.M1.MAF_1.perc	reference	0	0.6261	2.1208143	0.6370464	8.712e-4	0	?++?--	2288	6	0	564599	209	0	215	0.0034530109025488202
Severe	ENSG00000253293	HOXA10	7	27170592	Severe.M1.MAF_0.1.perc	reference	0	0.8485	1.9961342	0.5996583	8.723e-4	0	?+-??+	1731	6	0	549912	504	0	510	1.8791725876560165e-4
Severe	ENSG00000253293	HOXA10	7	27170592	Severe.M1.MAF_1.perc	reference	0	0.8485	1.9961342	0.5996583	8.723e-4	0	?+-??+	1731	6	0	549912	504	0	510	1.8791725876560165e-4
Hospitalized	ENSG00000170748	RBMXL2	11	7088998	Hospitalized.M1.MAF_0.1.perc	reference	0	0.8807	2.6135305	0.7851546	8.726e-4	0	?+-??-	5636	3	0	550244	42	0	45	0.001679182134891421
Hospitalized	ENSG00000170748	RBMXL2	11	7088998	Hospitalized.M1.MAF_1.perc	reference	0	0.8807	2.6135305	0.7851546	8.726e-4	0	?+-??-	5636	3	0	550244	42	0	45	0.001679182134891421
Severe	ENSG00000167136	ENDOG	9	128818500	Severe.M1.MAF_0.1.perc	reference	0	0.9479	1.492507	0.4484266	8.737e-4	0	?++??-	3287	7	0	560065	493	0	500	0.0052282815399823926
Susceptibility	ENSG00000148346	LCN2	9	128149071	Susceptibility.M3.MAF_1.perc	reference	0	0.5993	0.8317627	0.2499884	8.772e-4	0	-?++-+	24014	26	0	571311	246	1	274	0.0015958086515703216
Severe	ENSG00000114698	PLSCR4	3	146192335	Severe.M1.MAF_0.1.perc	reference	0	0.8041	1.7337833	0.5213704	8.828e-4	0	?++?--	3936	7	0	566387	218	1	227	0.002767483684294768
Hospitalized	ENSG00000235194	PPP1R3E	14	23295652	Hospitalized.M4.MAF_1.perc	reference	0	0.9918	0.4653463	0.1399681	8.853e-4	0	?+++++	10242	102	0	469762	3002	2	3108	0.0031312847008230825
Susceptibility	ENSG00000132780	NASP	1	45583846	Susceptibility.M4.MAF_1.perc	reference	0	0.9262	-0.1857407	0.055887	8.889e-4	0	----+-	28017	328	0	596178	8990	7	9332	0.005299914828457684
Hospitalized	ENSG00000087303	NID2	14	52004803	Hospitalized.M1.MAF_1.perc	reference	0	0.7866	0.7492526	0.2255309	8.932e-4	0	?++++-	10892	56	0	580585	1306	1	1364	0.005394914003690171
Severe	ENSG00000114698	PLSCR4	3	146192335	Severe.M1.MAF_1.perc	reference	0	0.804	1.7270683	0.5206868	9.102e-4	0	?++?--	3936	7	0	566387	220	1	229	0.002767483684294768
Hospitalized	ENSG00000113643	RARS1	5	168486451	Hospitalized.M4.MAF_0.1.perc	reference	0	0.5025	0.4571112	0.1378198	9.108e-4	0	?+-+++	11644	87	1	582406	3592	3	3687	0.002676909435994446
Hospitalized	ENSG00000126251	GPR42	19	35370929	Hospitalized.M4.MAF_0.1.perc	reference	0	0.8826	0.3307472	0.0997224	9.109e-4	0	?++?+?	1807	34	80	1768	29	59	341	0.0024036061543591322
Susceptibility	ENSG00000165879	FRAT1	10	97319271	Susceptibility.M3.MAF_0.1.perc	reference	0	0.49370000000000003	1.2454028	0.3756908	9.165e-4	0	-?+--?	22343	10	0	570600	92	0	102	7.45379767287263e-4
Susceptibility	ENSG00000165879	FRAT1	10	97319271	Susceptibility.M3.MAF_1.perc	reference	0	0.49370000000000003	1.2454028	0.3756908	9.165e-4	0	-?+--?	22343	10	0	570600	92	0	102	7.45379767287263e-4
Hospitalized	ENSG00000095932	SMIM24	19	3473986	Hospitalized.M4.MAF_1.perc	reference	0	0.8827	0.6231986	0.1879991	9.168e-4	0	?+++++	8490	44	0	569314	1484	1	1530	0.003807327496321393
Severe	ENSG00000102078	SLC25A14	23	130339888	Severe.M1.MAF_0.1.perc	reference	0	1	2.8168626	0.8502963	9.237e-4	0	?+????	1524	0	1	499833	5	4	15	0.005038614710075537
Susceptibility	ENSG00000179921	GPBAR1	2	218259496	Susceptibility.M1.MAF_1.perc	reference	0	0.6452	0.6012698	0.181552	9.269e-4	0	-?+-+-	25357	44	0	567196	486	1	532	0.0021009697359545124
Susceptibility	ENSG00000174586	ZNF497	19	58354357	Susceptibility.M3.MAF_0.1.perc	reference	0	0.9793	0.677291	0.2045371	9.285e-4	0	+?++--	24418	33	0	578001	438	0	471	8.90245414864263e-4
Hospitalized	ENSG00000164733	CTSB	8	11842524	Hospitalized.M3.MAF_0.1.perc	reference	0	0.9116	0.6354022	0.191944	9.318e-4	0	?++++-	11401	44	0	582142	1735	1	1781	0.005218925007737275
Susceptibility	ENSG00000175164	ABO	9	133233278	Susceptibility.M3.MAF_0.1.perc	reference	0	0.5122	0.7361227	0.2224256	9.345e-4	0	+?++--	23808	29	0	573119	320	0	349	3.3147837548295117e-4
Susceptibility	ENSG00000162729	IGSF8	1	160091340	Susceptibility.M1.MAF_1.perc	reference	0	0.7527	0.6181157	0.1868351	9.385e-4	0	-?++-+	24467	38	0	589307	552	0	590	0.0030582978736136456
Severe	ENSG00000170946	DNAJC24	11	31369840	Severe.M4.MAF_0.1.perc	reference	0	0.767	1.5213004	0.4599527	9.413e-4	0	?++??-	3777	7	0	562312	471	1	480	8.820308798319962e-4
Severe	ENSG00000129951	PLPPR3	19	812488	Severe.M1.MAF_0.1.perc	reference	0	0.9527	2.7466499	0.8305873	9.434e-4	0	?+++?-	2579	5	0	169170	114	0	119	0.0055545045366286626
Susceptibility	ENSG00000178690	DYNAP	18	54587757	Susceptibility.M1.MAF_0.1.perc	reference	0	0.9149	0.9982945	0.3019158	9.446e-4	0	-?++++	24351	16	0	584195	134	0	150	0.003944609630508556
Susceptibility	ENSG00000111077	TNS2	12	53046969	Susceptibility.M3.MAF_0.1.perc	reference	0	0.8614	-0.4064065	0.1229393	9.472e-4	0	-?---+	26309	62	0	588915	2049	0	2111	0.0035608779892512877
Susceptibility	ENSG00000137948	BRDT	1	91949343	Susceptibility.M1.MAF_0.1.perc	reference	0	0.7052	0.7445223	0.2252792	9.501e-4	0	+?++-+	24718	31	0	569043	432	0	463	0.0028805329039084575
Susceptibility	ENSG00000171208	NETO2	16	47077703	Susceptibility.M3.MAF_1.perc	reference	0	0.9498	0.3614014	0.1094044	9.554e-4	0	+?++--	26282	112	0	577798	1772	1	1886	0.004725939228711057
Severe	ENSG00000152527	PLEKHH2	2	43637260	Severe.M4.MAF_1.perc	reference	0	0.9626	-0.3644722	0.1103928	9.614e-4	0	----+-	4906	107	0	570620	20769	53	20982	0.0056088419230601065
Susceptibility	ENSG00000149243	KLHL35	11	75422394	Susceptibility.M1.MAF_0.1.perc	reference	0	0.5197	0.5313008	0.1609328	9.621e-4	0	-?++++	25291	61	0	586433	876	2	941	0.006219392431265464
Severe	ENSG00000204616	TRIM31	6	30102897	Severe.M1.MAF_0.1.perc	reference	0	0.9667	2.4341724	0.7374293	9.638e-4	0	?+++--	3765	6	0	565822	186	0	192	0.003858145365394992
Susceptibility	ENSG00000137948	BRDT	1	91949343	Susceptibility.M1.MAF_1.perc	reference	0	0.7103	0.7432606	0.2251977	9.652e-4	0	+?++-+	24811	31	0	569415	434	0	465	0.0028805329039084575
Hospitalized	ENSG00000170385	SLC30A1	1	211571568	Hospitalized.M1.MAF_0.1.perc	reference	0	0.9655	2.5555878	0.7743456	9.657e-4	0	?+++?-	6367	4	0	549515	24	0	28	0.0029220458379761527
Hospitalized	ENSG00000170385	SLC30A1	1	211571568	Hospitalized.M1.MAF_1.perc	reference	0	0.9655	2.5555878	0.7743456	9.657e-4	0	?+++?-	6367	4	0	549515	24	0	28	0.0029220458379761527
Hospitalized	ENSG00000105171	POP4	19	29606283	Hospitalized.M4.MAF_0.1.perc	reference	0	0.5267	0.635738	0.1926719	9.683e-4	0	?+++++	11896	61	0	568960	2027	2	2092	0.005694789122785371
Susceptibility	ENSG00000119943	PYROXD2	10	98383565	Susceptibility.M1.MAF_1.perc	reference	0	0.4932	-0.4533843	0.1376329	9.872e-4	0	-?--+-	25728	57	0	590876	1447	6	1516	0.003416527461971394
Hospitalized	ENSG00000188909	BSX	11	122977570	Hospitalized.M3.MAF_0.1.perc	reference	0	0.4513	1.6172109	0.4909989	9.887e-4	0	?++?-+	7045	7	0	562619	194	0	201	0.0029247773356883533
Hospitalized	ENSG00000188909	BSX	11	122977570	Hospitalized.M3.MAF_1.perc	reference	0	0.4513	1.6172109	0.4909989	9.887e-4	0	?++?-+	7045	7	0	562619	194	0	201	0.0029247773356883533
Hospitalized	ENSG00000143001	TMEM61	1	54980628	Hospitalized.M1.MAF_0.1.perc	reference	0	0.8801	2.2326253	0.6779156	9.899e-4	0	?+--?-	8199	7	0	557030	71	0	78	0.0049175089751109504
Hospitalized	ENSG00000003393	ALS2	2	201700267	Hospitalized.M3.MAF_1.perc	reference	0	0.862	0.3459512	0.1050449	9.9e-4	0	?+++++	11932	155	0	582839	7940	2	8099	0.005849258937112578
Susceptibility	ENSG00000168899	VAMP5	2	85584431	Susceptibility.M3.MAF_0.1.perc	reference	0	0.612	0.9635875	0.2926332	9.919e-4	0	+?+--+	23965	22	0	572419	245	0	267	0.0045892274542195435
Susceptibility	ENSG00000048405	ZNF800	7	127346790	Susceptibility.M4.MAF_1.perc	reference	0	0.8081	-0.1874278	0.0569355	9.95e-4	0	---++-	26504	339	0	580579	9466	14	9833	0.005960580765566532
Severe	ENSG00000180974	OR52E4	11	5880629	Severe.M4.MAF_0.1.perc	reference	0	0.5225	0.8922609	0.271055	9.955e-4	0	-++--+	4759	26	0	567486	1825	0	1851	0.0032322050181751347
Susceptibility	ENSG00000135482	ZC3H10	12	56118260	Susceptibility.M1.MAF_0.1.perc	reference	0	0.7631	1.5360681	0.4666458	9.958e-4	0	??+-?-	21921	9	0	549373	55	0	64	0.002815379475144419
Susceptibility	ENSG00000135482	ZC3H10	12	56118260	Susceptibility.M1.MAF_1.perc	reference	0	0.7631	1.5360681	0.4666458	9.958e-4	0	??+-?-	21921	9	0	549373	55	0	64	0.002815379475144419
Hospitalized	ENSG00000132912	DCTN4	5	150708440	Hospitalized.M1.MAF_1.perc	reference	0	0.4889	2.2361384	0.679538	9.995e-4	0	?++-?-	6248	9	0	561363	128	0	137	0.004977229457660333
Severe	ENSG00000189159	JPT1	17	75135248	Severe.M1.MAF_0.1.perc	reference	0	0.6521	2.2751724	0.6917508	0.001005	0	?+-??-	1749	3	0	558568	167	0	170	0.00304550580877666
Susceptibility	ENSG00000106336	FBXO24	7	100583982	Susceptibility.M3.MAF_1.perc	reference	0	0.6954	0.3844727	0.116942	0.00101	0	++++--	27585	99	0	595292	1471	0	1570	0.0031598263180029544
Severe	ENSG00000106617	PRKAG2	7	151556124	Severe.M1.MAF_0.1.perc	reference	0	0.5339	2.6121112	0.7946415	0.001012	0	?++???	3358	3	0	543084	144	0	147	0.0030478098371246607
Severe	ENSG00000106617	PRKAG2	7	151556124	Severe.M1.MAF_1.perc	reference	0	0.5339	2.6121112	0.7946415	0.001012	0	?++???	3358	3	0	543084	144	0	147	0.0030478098371246607
Hospitalized	ENSG00000114062	UBE3A	15	25333728	Hospitalized.M3.MAF_0.1.perc	reference	0	0.8272	2.0383156	0.6201725	0.001014	0	?+--?-	5956	7	0	552832	171	0	178	0.00310171635674059
Hospitalized	ENSG00000114062	UBE3A	15	25333728	Hospitalized.M3.MAF_1.perc	reference	0	0.8272	2.0383156	0.6201725	0.001014	0	?+--?-	5956	7	0	552832	171	0	178	0.00310171635674059
Hospitalized	ENSG00000145920	CPLX2	5	175796310	Hospitalized.M1.MAF_0.1.perc	reference	0	1	3.2906671	1.001312	0.001015	0	?+????	5157	2	0	499833	9	0	11	0.0025421559782567013
Hospitalized	ENSG00000145920	CPLX2	5	175796310	Hospitalized.M1.MAF_1.perc	reference	0	1	3.2906671	1.001312	0.001015	0	?+????	5157	2	0	499833	9	0	11	0.0025421559782567013
Severe	ENSG00000174177	CTU2	16	88706483	Severe.M4.MAF_1.perc	reference	0	0.6371	-0.3268321	0.0994708	0.001017	0	+-----	4782	114	1	570112	17838	20	17994	0.0051718990556485
Hospitalized	ENSG00000205693	MANSC4	12	27762427	Hospitalized.M1.MAF_0.1.perc	reference	0	0.8614	1.5077074	0.4591814	0.001025	0	?+++?-	10033	12	0	575136	299	1	313	0.0019206291026081833
Severe	ENSG00000164707	SLC13A4	7	135681237	Severe.M1.MAF_1.perc	reference	0	0.7232	2.0774409	0.6328351	0.001028	0	?++-?-	3517	5	0	556180	136	0	141	0.005967426670228016
Hospitalized	ENSG00000158806	NPM2	8	22024125	Hospitalized.M1.MAF_0.1.perc	reference	0	0.7325	1.1029386	0.3359968	0.001029	0	?++-?-	8753	14	0	578812	407	0	421	0.007204845634935927
Severe	ENSG00000153037	SRP19	5	112861188	Severe.M1.MAF_0.1.perc	reference	0	0.9547	3.2242497	0.9829177	0.001037	0	?+-+??	3103	3	0	539476	38	0	41	0.003064143748422344
Severe	ENSG00000153037	SRP19	5	112861188	Severe.M1.MAF_1.perc	reference	0	0.9547	3.2242497	0.9829177	0.001037	0	?+-+??	3103	3	0	539476	38	0	41	0.003064143748422344
Susceptibility	ENSG00000102313	ITIH6	23	54748918	Susceptibility.M4.MAF_1.perc	reference	0	0.5923	0.2572568	0.0784303	0.001038	0	+?++++	25376	106	50	538228	1402	613	2834	0.005439473875738292
Hospitalized	ENSG00000109736	MFSD10	4	2930561	Hospitalized.M3.MAF_1.perc	reference	0	0.7459	0.5046024	0.1538663	0.00104	0	++++--	11764	73	0	587439	2806	2	2883	0.005675315217798343
Severe	ENSG00000177047	IFNW1	9	21140214	Severe.M1.MAF_0.1.perc	reference	0	0.6937	2.4216634	0.7385242	0.001042	0	?++??-	3298	3	0	560889	104	0	107	0.0022378078070270685
Susceptibility	ENSG00000189159	JPT1	17	75135248	Susceptibility.M1.MAF_0.1.perc	reference	0	0.3968	1.0467328	0.3192398	0.001042	0	-?+--?	22103	15	0	567248	169	0	184	0.006124182444017349
Severe	ENSG00000164307	ERAP1	5	96760810	Severe.M4.MAF_0.1.perc	reference	0	0.8839	-0.6190253	0.1887874	0.001042	0	-----+	4883	29	0	570490	4793	2	4826	0.006141252869774816
Hospitalized	ENSG00000080031	PTPRH	19	55181247	Hospitalized.M3.MAF_0.1.perc	reference	0	0.7302	0.6144112	0.1874507	0.001046	0	+++++-	12137	58	0	588038	1497	1	1557	0.0010959818499960217
Severe	ENSG00000189159	JPT1	17	75135248	Severe.M1.MAF_1.perc	reference	0	0.5681	2.1685358	0.6619863	0.001054	0	?+-??-	2110	4	0	559711	168	0	172	0.00304550580877666
Hospitalized	ENSG00000107175	CREB3	9	35732598	Hospitalized.M1.MAF_1.perc	reference	2.9	0.3902	1.2281421	0.3749312	0.001054	0.0430775	?++-+-	9810	16	1	579140	385	0	403	9.184054219695093e-4
Severe	ENSG00000072182	ASIC4	2	219514170	Severe.M3.MAF_1.perc	reference	0	0.7738	0.7253455	0.2215247	0.001059	0	?+++--	4614	33	1	570068	2636	4	2679	9.402115180050608e-5
Severe	ENSG00000186474	KLK12	19	51029092	Severe.M1.MAF_0.1.perc	reference	0	0.9911	2.2601118	0.6905408	0.001064	0	?++-+-	2337	6	0	565048	314	0	320	0.00349034387287639
Severe	ENSG00000160752	FDPS	1	155308748	Severe.M3.MAF_1.perc	reference	0	0.639	1.5187222	0.4639961	0.001064	0	?++++-	4204	11	0	564973	301	0	312	8.852453053892194e-4
Severe	ENSG00000215475	SIAH3	13	45777242	Severe.M3.MAF_0.1.perc	reference	0	0.3986	3.5974096	1.0994656	0.001068	0	?+-?-?	2301	2	0	553446	84	0	86	0.003184596380619989
Severe	ENSG00000215475	SIAH3	13	45777242	Severe.M3.MAF_1.perc	reference	0	0.3986	3.5974096	1.0994656	0.001068	0	?+-?-?	2301	2	0	553446	84	0	86	0.003184596380619989
Hospitalized	ENSG00000165204	OR1K1	9	122800123	Hospitalized.M1.MAF_1.perc	reference	0	0.8484	0.9580851	0.2929141	0.001072	0	?+--??	8586	22	0	555490	682	2	708	0.0032319851802064
Severe	ENSG00000169641	LUZP1	1	23084023	Severe.M1.MAF_0.1.perc	reference	0	0.7826	2.0225087	0.6183935	0.001073	0	?++?--	3332	4	0	561164	225	0	229	0.006257757299638959
Severe	ENSG00000130957	FBP2	9	94558720	Severe.M1.MAF_0.1.perc	reference	0	0.9525	2.206269	0.6745813	0.001073	0	?++?--	2201	4	0	563715	142	0	146	0.005385886967901
Hospitalized	ENSG00000189159	JPT1	17	75135248	Hospitalized.M1.MAF_1.perc	reference	0	0.5755	2.1589772	0.6602894	0.001076	0	?++-?-	6463	6	0	561366	167	0	173	0.005848500805566761
Hospitalized	ENSG00000165046	LETM2	8	38386207	Hospitalized.M3.MAF_0.1.perc	reference	0	0.4721	0.7278206	0.2225855	0.001076	0	?+-+?+	10444	35	0	579578	1029	1	1066	0.005793154226553482
Susceptibility	ENSG00000105486	LIG1	19	48115445	Susceptibility.M3.MAF_0.1.perc	reference	0	0.5943	-0.3378018	0.1033646	0.001083	0	+?---+	27004	91	0	590816	2725	1	2818	0.006113641470764777
Susceptibility	ENSG00000130254	SAFB2	19	5586999	Susceptibility.M1.MAF_0.1.perc	reference	0	0.8879	1.1922836	0.364871	0.001084	0	-?+-?-	21500	11	0	558321	115	0	126	0.0064308847933532256
Hospitalized	ENSG00000165204	OR1K1	9	122800123	Hospitalized.M3.MAF_1.perc	reference	0	0.8485	0.9568785	0.2928553	0.001085	0	?+--??	8586	22	0	555490	684	2	710	0.0032319851802064
Susceptibility	ENSG00000059769	DNAJC25	9	111631334	Susceptibility.M1.MAF_0.1.perc	reference	0	0.7007	1.3584548	0.4157778	0.001086	0	-?+-??	21412	9	0	557014	76	0	85	0.0032471570775364066
Susceptibility	ENSG00000059769	DNAJC25	9	111631334	Susceptibility.M1.MAF_1.perc	reference	0	0.7007	1.3584548	0.4157778	0.001086	0	-?+-??	21412	9	0	557014	76	0	85	0.0032471570775364066
Hospitalized	ENSG00000115902	SLC1A4	2	64988477	Hospitalized.M4.MAF_1.perc	reference	0	0.5944	0.3280907	0.1004149	0.001086	0	-+++-+	12184	167	1	588186	5977	6	6158	0.0062930235022933285
Severe	ENSG00000004399	PLXND1	3	129555214	Severe.M1.MAF_0.1.perc	reference	0	0.9762	1.667027	0.5102646	0.001087	0	+++--?	3779	6	0	553498	301	0	307	0.0033033216615775485
Severe	ENSG00000004399	PLXND1	3	129555214	Severe.M1.MAF_1.perc	reference	0	0.9762	1.667027	0.5102646	0.001087	0	+++--?	3779	6	0	553498	301	0	307	0.0033033216615775485
Severe	ENSG00000275111	ZNF2	2	95165432	Severe.M1.MAF_0.1.perc	reference	0	0.868	2.2941761	0.702286	0.001088	0	?+--?-	1873	3	0	559069	149	0	152	0.009305135593455792
Hospitalized	ENSG00000113643	RARS1	5	168486451	Hospitalized.M3.MAF_0.1.perc	reference	0	0.9212	0.7246182	0.2219366	0.001095	0	?+++++	10266	40	0	568843	1638	0	1678	0.002676909435994446
Severe	ENSG00000059758	CDK17	12	96278261	Severe.M1.MAF_0.1.perc	reference	0	0.9235	2.0471246	0.6271376	0.001098	0	?+++??	2177	4	0	551037	209	0	213	0.0032893168397660497
Severe	ENSG00000059758	CDK17	12	96278261	Severe.M1.MAF_1.perc	reference	0	0.9235	2.0471246	0.6271376	0.001098	0	?+++??	2177	4	0	551037	209	0	213	0.0032893168397660497
Severe	ENSG00000172464	OR5AP2	11	56641466	Severe.M3.MAF_0.1.perc	reference	0	0.4883	1.3771304	0.4218879	0.001098	0	-++?--	4317	10	0	567431	669	0	679	5.273717449410442e-4
Susceptibility	ENSG00000106336	FBXO24	7	100583982	Susceptibility.M3.MAF_0.1.perc	reference	0	0.6254	0.3919991	0.1201194	0.001101	0	+?++--	25059	92	0	578315	1439	0	1531	0.0031598263180029544
Susceptibility	ENSG00000125817	CENPB	20	3783851	Susceptibility.M3.MAF_0.1.perc	reference	0	0.9363	-0.8841888	0.271149	0.001111	0	-?--?-	22858	3	0	564037	329	0	332	0.0026857645483694295
Susceptibility	ENSG00000110321	EIF4G2	11	10797050	Susceptibility.M3.MAF_1.perc	reference	0	0.7552	1.3608316	0.4174076	0.001113	0	??++++	5303	19	0	56470	50	0	69	0.002822735732996853
Hospitalized	ENSG00000074964	ARHGEF10L	1	17539698	Hospitalized.M1.MAF_1.perc	reference	0	0.4574	1.2413458	0.3811185	0.001126	0	?+++--	8309	18	0	567316	295	0	313	0.0028953351393427276
Susceptibility	ENSG00000140455	USP3	15	63504511	Susceptibility.M3.MAF_1.perc	reference	0	0.9369	-0.6353085	0.1950626	0.001126	0	+?----	23297	19	0	563915	980	0	999	0.00373984693260062
Hospitalized	ENSG00000074964	ARHGEF10L	1	17539698	Hospitalized.M1.MAF_0.1.perc	reference	0	0.4528	1.2416663	0.3813031	0.001128	0	?+++--	8309	12	0	567316	295	0	307	0.0028953351393427276
Susceptibility	ENSG00000105402	NAPA	19	47487637	Susceptibility.M1.MAF_1.perc	reference	0	0.9799	-1.0928915	0.3355965	0.001128	0	??--+-	24086	5	0	561284	177	0	182	0.005281048351340562
Susceptibility	ENSG00000092051	JPH4	14	23568035	Susceptibility.M4.MAF_1.perc	reference	0	0.6658	0.2611742	0.080221	0.001131	0	+?++-+	26098	204	0	588356	3570	2	3778	0.004206617787459821
Severe	ENSG00000148399	DPH7	9	137554444	Severe.M1.MAF_0.1.perc	reference	0	0.5998	1.7839716	0.5479791	0.001132	0	?++-+-	4060	8	0	566886	396	0	404	0.003364142270052347
Severe	ENSG00000148399	DPH7	9	137554444	Severe.M1.MAF_1.perc	reference	0	0.5998	1.7839716	0.5479791	0.001132	0	?++-+-	4060	8	0	566886	396	0	404	0.003364142270052347
Susceptibility	ENSG00000115607	IL18RAP	2	102418689	Susceptibility.M3.MAF_0.1.perc	reference	4.1	0.3833	0.6866255	0.2111117	0.001144	0.0211036	+?+++-	25143	45	0	587555	608	0	653	0.0052422137961597145
Severe	ENSG00000100983	GSS	20	34928432	Severe.M3.MAF_0.1.perc	reference	0	0.6811	2.100501	0.6459241	0.001146	0	?++?--	2231	6	0	168863	318	0	324	0.006593123558004827
Hospitalized	ENSG00000077522	ACTN2	1	236664141	Hospitalized.M1.MAF_1.perc	reference	0	0.4499	1.6164496	0.497146	0.001148	0	?+-+?+	5656	5	0	549474	162	0	167	0.006752526508837135
Hospitalized	ENSG00000203666	EFCAB2	1	244969705	Hospitalized.M4.MAF_1.perc	reference	0	0.9414	0.4303734	0.1324039	0.001152	0	-+++++	11948	86	0	588003	3963	1	4051	0.004303453848332882
Severe	ENSG00000176884	GRIN1	9	137139154	Severe.M3.MAF_0.1.perc	reference	1.8	0.3833	1.7916057	0.5512557	0.001154	0.0442027	?+-?+-	3678	8	0	554913	366	0	374	0.004358227084628653
Severe	ENSG00000166881	NEMP1	12	57055643	Severe.M1.MAF_0.1.perc	reference	0	0.8107	2.874747	0.8846623	0.001156	0	?+-?+-	1737	3	0	547616	100	0	103	0.007242297259432144
Susceptibility	ENSG00000198205	ZXDA	23	57905430	Susceptibility.M1.MAF_1.perc	reference	2.4	0.3804	0.8648455	0.2661658	0.001157	0.011108700000000001	+?+--?	22258	4	5	531794	57	23	117	0.006818774023623682
Susceptibility	ENSG00000126251	GPR42	19	35370929	Susceptibility.M4.MAF_0.1.perc	reference	0	0.8877	0.3243802	0.0998403	0.001158	0	??++?+	1157	34	79	1693	30	59	340	0.003902968403329156
Severe	ENSG00000198822	GRM3	7	86643914	Severe.M1.MAF_0.1.perc	reference	0	0.932	2.0221679	0.6225634	0.001162	0	?+-??-	3038	4	0	548151	250	0	254	0.005475546830277122
Susceptibility	ENSG00000120733	KDM3B	5	138352685	Susceptibility.M3.MAF_1.perc	reference	0	0.4852	-0.5119127	0.1576879	0.001169	0	-?--++	25543	41	0	575240	1249	0	1290	0.007333405621835828
Hospitalized	ENSG00000167005	NUDT21	16	56429133	Hospitalized.M4.MAF_0.1.perc	reference	0	0.9194	1.5159742	0.4669653	0.001169	0	?+--?-	8076	9	0	561821	171	0	180	0.0015136596967548265
Hospitalized	ENSG00000167005	NUDT21	16	56429133	Hospitalized.M4.MAF_1.perc	reference	0	0.9194	1.5159742	0.4669653	0.001169	0	?+--?-	8076	9	0	561821	171	0	180	0.0015136596967548265
Hospitalized	ENSG00000174469	CNTNAP2	7	146116002	Hospitalized.M1.MAF_0.1.perc	reference	0	0.4848	1.1920883	0.3673812	0.001175	0	?++++-	10776	17	0	567403	357	0	374	0.0035053523070827223
Hospitalized	ENSG00000174469	CNTNAP2	7	146116002	Hospitalized.M1.MAF_1.perc	reference	0	0.4848	1.1920883	0.3673812	0.001175	0	?++++-	10776	17	0	567403	357	0	374	0.0035053523070827223
Severe	ENSG00000205903	ZNF316	7	6637318	Severe.M3.MAF_1.perc	reference	0	0.8035	1.238267	0.3815932	0.001175	0	?++---	1818	10	0	444086	1129	0	1139	0.0039061179023166326
Hospitalized	ENSG00000129534	MIS18BP1	14	45203190	Hospitalized.M4.MAF_0.1.perc	reference	0	0.5417	0.4438102	0.1368323	0.001181	0	?+++++	12064	87	0	583217	3652	1	3741	0.007446229468439812
Hospitalized	ENSG00000137273	FOXF2	6	1389576	Hospitalized.M1.MAF_0.1.perc	reference	0	0.5768	1.3245728	0.4084363	0.001183	0	?++-?-	6391	8	0	569112	199	0	207	0.002789518275069022
Hospitalized	ENSG00000137273	FOXF2	6	1389576	Hospitalized.M1.MAF_1.perc	reference	0	0.5768	1.3245728	0.4084363	0.001183	0	?++-?-	6391	8	0	569112	199	0	207	0.002789518275069022
Susceptibility	ENSG00000197584	KCNMB2	3	178272932	Susceptibility.M3.MAF_0.1.perc	reference	0	0.9641	-0.6572684	0.2027724	0.001189	0	-?---?	23501	17	0	575388	835	1	854	0.006734279391864498
Severe	ENSG00000172667	ZMAT3	3	178960121	Severe.M1.MAF_0.1.perc	reference	0	0.4458	3.0574802	0.9432723	0.00119	0	?++-??	1763	1	0	549913	53	0	54	0.003587613828594208
Severe	ENSG00000172667	ZMAT3	3	178960121	Severe.M1.MAF_1.perc	reference	0	0.4454	3.0565307	0.9430786	0.001191	0	?++-??	1887	2	0	550421	53	0	55	0.003587613828594208
Hospitalized	ENSG00000131096	PYY	17	43952738	Hospitalized.M3.MAF_0.1.perc	reference	0	0.4509	1.7440668	0.5381973	0.001193	0	?+--+-	9149	8	0	578844	68	0	76	0.0027464319260547864
Hospitalized	ENSG00000182156	ENPP7	17	79730943	Hospitalized.M4.MAF_0.1.perc	reference	0	0.5579	-0.4971168	0.1534219	0.001194	0	---+++	11253	58	0	585721	4786	2	4848	0.004935691880588764
Susceptibility	ENSG00000110848	CD69	12	9752486	Susceptibility.M4.MAF_0.1.perc	reference	0	0.9088	0.6367811	0.1965454	0.001196	0	-?++--	25069	40	0	573597	518	0	558	0.006976424448226682
Severe	ENSG00000159176	CSRP1	1	201483530	Severe.M1.MAF_0.1.perc	reference	0	0.9182	3.7302655	1.1517173	0.0012	0	?++??-	1749	1	0	558569	60	0	61	0.005007919482164751
Susceptibility	ENSG00000125285	SOX21	13	94709622	Susceptibility.M3.MAF_1.perc	reference	0	0.6417	1.065178	0.3289346	0.001203	0	??+++?	21564	24	0	544743	294	0	318	0.005466526555918085
Severe	ENSG00000139163	ETNK1	12	22625075	Severe.M3.MAF_1.perc	reference	0	0.9017	1.886725	0.5827133	0.001204	0	?+++?-	2233	5	0	560210	317	0	322	0.005147701710909295
Hospitalized	ENSG00000167005	NUDT21	16	56429133	Hospitalized.M1.MAF_0.1.perc	reference	0	0.6853	3.178955	0.9818338	0.001205	0	?+-???	5345	2	0	510701	14	0	16	0.0015136596967548265
Hospitalized	ENSG00000167005	NUDT21	16	56429133	Hospitalized.M1.MAF_1.perc	reference	0	0.6853	3.178955	0.9818338	0.001205	0	?+-???	5345	2	0	510701	14	0	16	0.0015136596967548265
Hospitalized	ENSG00000248771	SMIM31	4	164754064	Hospitalized.M4.MAF_1.perc	reference	0	0.9608	-2.183228	0.6743082	0.001205	0	?----?	2013	3	0	3555	29	0	32	0.007814911403190874
Hospitalized	ENSG00000188770	OPTC	1	203494153	Hospitalized.M1.MAF_1.perc	reference	0	0.5454	1.654131	0.5109562	0.001207	0	++--?-	8336	5	1	579212	116	1	125	0.005874245567120398
Hospitalized	ENSG00000196935	SRGAP1	12	63844700	Hospitalized.M3.MAF_0.1.perc	reference	0	0.7997	1.5533062	0.4799358	0.00121	0	?++++-	9242	13	0	555229	156	0	169	0.005759929310865495
Hospitalized	ENSG00000175164	ABO	9	133233278	Hospitalized.M3.MAF_0.1.perc	reference	0	0.4998	1.2545231	0.3876625	0.001212	0	?++-?+	8487	14	0	562820	305	0	319	0.0023417088528392546
Hospitalized	ENSG00000166913	YWHAB	20	44885702	Hospitalized.M4.MAF_1.perc	reference	0	0.4623	0.5830365	0.1801758	0.001212	0	?+--++	10349	62	0	578581	2134	3	2202	0.007354750850706302
Hospitalized	ENSG00000164713	BRI3	7	98252379	Hospitalized.M1.MAF_0.1.perc	reference	0	0.878	1.767613	0.5462809	0.001213	0	?+--?-	6493	6	0	573155	92	0	98	0.0068298191721356954
Susceptibility	ENSG00000117308	GALE	1	23795599	Susceptibility.M4.MAF_0.1.perc	reference	0	0.7953	0.265551	0.082117	0.001221	0	+?++-+	26972	195	1	589395	3470	1	3669	0.007178469900221125
Susceptibility	ENSG00000171136	RLN3	19	14028148	Susceptibility.M3.MAF_0.1.perc	reference	0	0.6658	-0.7246751	0.2241442	0.001225	0	-?----	24816	13	0	577431	677	1	692	0.0060971945880240325
Susceptibility	ENSG00000164434	FABP7	6	122779716	Susceptibility.M3.MAF_1.perc	reference	0	0.8091	-0.6250608	0.1933324	0.001225	0	-?----	25791	21	0	587927	896	0	917	0.0027168641465988323
Susceptibility	ENSG00000162729	IGSF8	1	160091340	Susceptibility.M1.MAF_0.1.perc	reference	0	0.7504	0.6329666	0.1958349	0.001229	0	-?++-+	24467	35	0	589307	501	0	536	0.0030582978736136456
Severe	ENSG00000283473	FAM240A	3	46612435	Severe.M4.MAF_0.1.perc	reference	0	0.9782	1.8766598	0.580723	0.001231	0	?++??-	3116	8	0	444814	99	0	107	0.0036089590448106232
Hospitalized	ENSG00000179564	LSMEM2	3	50279087	Hospitalized.M1.MAF_1.perc	reference	0	0.9988	-0.9921905	0.3071411	0.001236	0	?-----	11206	7	0	580451	890	0	897	0.005254653999854706
Hospitalized	ENSG00000050130	JKAMP	14	59484443	Hospitalized.M1.MAF_0.1.perc	reference	0	0.4843	2.1081554	0.6528688	0.001242	0	?++-?-	8215	7	0	561707	111	0	118	0.003886953006455346
Hospitalized	ENSG00000050130	JKAMP	14	59484443	Hospitalized.M1.MAF_1.perc	reference	0	0.4843	2.1081554	0.6528688	0.001242	0	?++-?-	8215	7	0	561707	111	0	118	0.003886953006455346
Severe	ENSG00000184575	XPOT	12	64404392	Severe.M1.MAF_0.1.perc	reference	0	0.9636	2.4488029	0.7585848	0.001246	0	?+++--	3572	4	0	564207	117	0	121	0.003760788495523984
Severe	ENSG00000184575	XPOT	12	64404392	Severe.M1.MAF_1.perc	reference	0	0.9636	2.4488029	0.7585848	0.001246	0	?+++--	3572	4	0	564207	117	0	121	0.003760788495523984
Severe	ENSG00000177047	IFNW1	9	21140214	Severe.M1.MAF_1.perc	reference	0	0.8267	2.3019661	0.7132277	0.001249	0	?+++?-	3782	9	0	562526	106	0	115	0.0022378078070270685
Hospitalized	ENSG00000110367	DDX6	11	118747763	Hospitalized.M3.MAF_0.1.perc	reference	0	0.9331	-1.7089976	0.5295347	0.001249	0	?---+-	6998	1	0	561209	803	0	804	0.004991122173385122
Susceptibility	ENSG00000121895	TMEM156	4	38966744	Susceptibility.M3.MAF_0.1.perc	reference	0	0.9705	-1.4049957	0.4353909	0.001251	0	-?--??	23140	1	0	568729	246	0	247	0.003480949314791796
Susceptibility	ENSG00000121895	TMEM156	4	38966744	Susceptibility.M3.MAF_1.perc	reference	0	0.9705	-1.4049957	0.4353909	0.001251	0	-?--??	23140	1	0	568729	246	0	247	0.003480949314791796
Severe	ENSG00000164168	TMEM184C	4	147617386	Severe.M1.MAF_0.1.perc	reference	0	0.8361	2.2955179	0.7115505	0.001255	0	?+-??-	3111	6	0	559274	168	0	174	0.003636148305199129
Severe	ENSG00000164168	TMEM184C	4	147617386	Severe.M1.MAF_1.perc	reference	0	0.8361	2.2955179	0.7115505	0.001255	0	?+-??-	3111	6	0	559274	168	0	174	0.003636148305199129
Severe	ENSG00000230062	ANKRD66	6	46746917	Severe.M3.MAF_0.1.perc	reference	0	0.6536	1.7696227	0.5487394	0.00126	0	?+-?--	4420	11	0	569038	283	0	294	0.0054293156587302835
Susceptibility	ENSG00000187764	SEMA4D	9	89360787	Susceptibility.M3.MAF_1.perc	reference	0	0.5877	-0.436884	0.1355084	0.001264	0	-?--+-	26405	54	0	580140	1659	1	1715	0.0015267573003062119
Severe	ENSG00000179144	GIMAP7	7	150514872	Severe.M1.MAF_0.1.perc	reference	0	0.9491	2.3819656	0.7391371	0.00127	0	?++??-	1894	3	0	561247	120	0	123	0.002501649620634755
Severe	ENSG00000009307	CSDE1	1	114716913	Severe.M3.MAF_0.1.perc	reference	0	0.468	1.2371572	0.3839387	0.001272	0	?++-?-	1982	9	0	560374	879	0	888	0.004305653688733491
Severe	ENSG00000176871	WSB2	12	118032687	Severe.M1.MAF_0.1.perc	reference	0	0.8431	3.6453327	1.1314955	0.001274	0	?+-??-	1676	1	0	547446	34	0	35	0.00382432214800063
Severe	ENSG00000176871	WSB2	12	118032687	Severe.M1.MAF_1.perc	reference	0	0.8431	3.6453327	1.1314955	0.001274	0	?+-??-	1676	1	0	547446	34	0	35	0.00382432214800063
Hospitalized	ENSG00000186575	NF2	22	29603556	Hospitalized.M3.MAF_1.perc	reference	0	0.7431	0.5675922	0.1761899	0.001275	0	?++--+	11136	47	0	569241	1951	1	2000	9.077051792237039e-4
Susceptibility	ENSG00000165879	FRAT1	10	97319271	Susceptibility.M4.MAF_0.1.perc	reference	0	0.8575	0.4098832	0.1272839	0.001281	0	+?+--+	24068	77	0	574062	1286	0	1363	7.45379767287263e-4
Hospitalized	ENSG00000164867	NOS3	7	150991017	Hospitalized.M4.MAF_1.perc	reference	0	0.7247	0.1886979	0.0586037	0.001282	0	+++--+	12184	416	1	588228	24634	38	25128	0.006756631881201113
Severe	ENSG00000146858	ZC3HAV1L	7	139025706	Severe.M4.MAF_0.1.perc	reference	0	0.9241	0.9566021	0.2971307	0.001284	0	+++?-+	4260	23	0	564437	1172	1	1197	0.005152939528641582
Severe	ENSG00000114279	FGF12	3	192139390	Severe.M4.MAF_0.1.perc	reference	0	0.458	1.4550811	0.4520031	0.001286	0	?++??+	3596	8	0	561924	653	0	661	0.002031908814518056
Susceptibility	ENSG00000164588	HCN1	5	45254948	Susceptibility.M3.MAF_0.1.perc	reference	0	0.802	0.7133033	0.2216525	0.00129	0	-?++-+	24702	33	0	578824	389	0	422	0.0020637373372510994
Severe	ENSG00000146963	LUC7L2	7	139340359	Severe.M1.MAF_0.1.perc	reference	0	0.9685	1.9571586	0.6082969	0.001293	0	?++-+-	3851	6	0	562965	169	0	175	0.002676519734831229
Severe	ENSG00000146963	LUC7L2	7	139340359	Severe.M1.MAF_1.perc	reference	0	0.9685	1.9571586	0.6082969	0.001293	0	?++-+-	3851	6	0	562965	169	0	175	0.002676519734831229
Severe	ENSG00000132535	DLG4	17	7187187	Severe.M3.MAF_1.perc	reference	0	0.5263	1.8977425	0.5901262	0.001301	0	?+++-+	2446	7	0	566338	108	1	117	7.256963149623895e-4
Severe	ENSG00000100614	PPM1A	14	60245752	Severe.M1.MAF_0.1.perc	reference	0	0.409	2.1643031	0.6730636	0.001302	0	?+-?-?	3510	3	0	556064	91	0	94	0.003597625473481646
Hospitalized	ENSG00000185303	SFTPA2	10	79555852	Hospitalized.M3.MAF_1.perc	reference	0	0.5349	0.9820148	0.3053984	0.001302	0	?++--+	10549	25	0	580464	638	0	663	0.004538719152615218
Susceptibility	ENSG00000198892	SHISA4	1	201888680	Susceptibility.M3.MAF_1.perc	reference	0	0.8149	0.8478432	0.2636652	0.001302	0	-?++-+	26917	28	0	589198	203	0	231	0.0012984918318353336
Hospitalized	ENSG00000172464	OR5AP2	11	56641466	Hospitalized.M1.MAF_1.perc	reference	0	0.5099	1.0573046	0.3288359	0.001303	0	?+-?--	9412	20	0	566427	466	0	486	0.00287294304010757
Severe	ENSG00000189079	ARID2	12	45729706	Severe.M1.MAF_0.1.perc	reference	0	0.9091	2.348462	0.7305532	0.001306	0	?++-?-	3302	7	0	559851	94	0	101	0.003924045795412835
Severe	ENSG00000189079	ARID2	12	45729706	Severe.M1.MAF_1.perc	reference	0	0.9091	2.348462	0.7305532	0.001306	0	?++-?-	3302	7	0	559851	94	0	101	0.003924045795412835
Severe	ENSG00000150261	OR8K1	11	56345945	Severe.M3.MAF_0.1.perc	reference	0	0.824	1.5627158	0.4861352	0.001306	0	?++?--	3575	5	0	565245	300	0	305	0.004979867026654238
Hospitalized	ENSG00000173452	TMEM196	7	19719315	Hospitalized.M3.MAF_0.1.perc	reference	0	0.6118	1.2119754	0.3770213	0.001306	0	?+++--	10460	19	0	567596	383	0	402	0.0075142826502086904
Severe	ENSG00000116991	SIPA1L2	1	232397965	Severe.M1.MAF_1.perc	reference	0	0.8598	2.9559994	0.9197411	0.001309	0	?+++?-	3362	4	0	553233	102	0	106	0.004240476944218238
Susceptibility	ENSG00000117569	PTBP2	1	96721665	Susceptibility.M4.MAF_0.1.perc	reference	0	0.5713	0.428864	0.1334644	0.001312	0	+?+--+	26614	79	0	590793	1134	0	1213	0.004398055958475697
Hospitalized	ENSG00000112280	COL9A1	6	70216040	Hospitalized.M4.MAF_1.perc	reference	0	0.5125	0.2022683	0.0629463	0.001312	0	?++++-	12124	412	0	583311	22069	36	22553	0.007410360547910471
Severe	ENSG00000100614	PPM1A	14	60245752	Severe.M1.MAF_1.perc	reference	0	0.4097	2.161247	0.6726347	0.001313	0	?+-?-?	3510	3	0	556064	93	0	96	0.003597625473481646
Susceptibility	ENSG00000101342	TLDC2	20	36876121	Susceptibility.M4.MAF_0.1.perc	reference	0	0.4676	0.412883	0.1285297	0.001317	0	+?++-+	25739	86	0	588977	1430	0	1516	0.007848710508622197
Hospitalized	ENSG00000171759	PAH	12	102836889	Hospitalized.M1.MAF_0.1.perc	reference	0	0.446	0.8095603	0.2522203	0.001329	0	?+----	9717	27	0	567552	885	0	912	0.007806634411357188
Hospitalized	ENSG00000118473	SGIP1	1	66533383	Hospitalized.M1.MAF_1.perc	reference	0	0.5563	1.458168	0.45434	0.00133	0	?++-?-	6117	8	0	553939	161	1	171	0.004004925576623401
Susceptibility	ENSG00000140455	USP3	15	63504511	Susceptibility.M3.MAF_0.1.perc	reference	0	0.8701	-0.628992	0.1961005	0.001339	0	+?---?	22656	19	0	561653	975	0	994	0.00373984693260062
Hospitalized	ENSG00000118473	SGIP1	1	66533383	Hospitalized.M1.MAF_0.1.perc	reference	0	0.5556	1.4662726	0.4572779	0.001343	0	?++-?-	6117	7	0	553939	159	1	168	0.004004925576623401
Hospitalized	ENSG00000119946	CNNM1	10	99329356	Hospitalized.M1.MAF_0.1.perc	reference	0	0.4848	1.1809031	0.3683604	0.001347	0	?+-+-+	9065	11	0	575267	237	0	248	0.006418879540154368
Hospitalized	ENSG00000119946	CNNM1	10	99329356	Hospitalized.M1.MAF_1.perc	reference	0	0.4848	1.1809031	0.3683604	0.001347	0	?+-+-+	9065	11	0	575267	237	0	248	0.006418879540154368
Susceptibility	ENSG00000133863	TEX15	8	30831544	Susceptibility.M3.MAF_0.1.perc	reference	0	0.7632	-0.2982512	0.0930503	0.001349	0	-?-+--	26838	129	0	580476	3749	2	3882	0.003021993132930966
Severe	ENSG00000176928	GCNT4	5	75025346	Severe.M4.MAF_0.1.perc	reference	0	0.9849	-0.9987379	0.3117417	0.001357	0	------	4577	5	0	566235	1594	1	1601	0.007229923393127813
Severe	ENSG00000259803	SLC22A31	16	89195761	Severe.M3.MAF_1.perc	reference	0	0.4533	1.1738927	0.3666499	0.001366	0	?++?+-	3983	17	0	458670	460	0	477	0.0012549543799106149
Hospitalized	ENSG00000182566	CLEC4G	19	7728958	Hospitalized.M1.MAF_0.1.perc	reference	0	0.5344	1.6773428	0.5240258	0.00137	0	?+-??-	8490	8	0	559211	97	0	105	0.004121164360337856
Hospitalized	ENSG00000182566	CLEC4G	19	7728958	Hospitalized.M1.MAF_1.perc	reference	0	0.5344	1.6773428	0.5240258	0.00137	0	?+-??-	8490	8	0	559211	97	0	105	0.004121164360337856
Hospitalized	ENSG00000125945	ZNF436	1	23359448	Hospitalized.M3.MAF_0.1.perc	reference	0	0.6007	1.228233	0.3838027	0.001373	0	?+----	9129	12	0	562132	328	0	340	0.008246514853185435
Hospitalized	ENSG00000128655	PDE11A	2	177623244	Hospitalized.M1.MAF_1.perc	reference	0	0.834	0.2743675	0.0857387	0.001374	0	?+++++	12001	206	1	571144	11425	23	11679	0.008152574441847532
Hospitalized	ENSG00000174514	MFSD4A	1	205568885	Hospitalized.M1.MAF_0.1.perc	reference	0	0.4787	1.6299759	0.5093821	0.001375	0	?+---+	7248	6	0	561684	131	0	137	0.002040103549339528
Severe	ENSG00000121671	CRY2	11	45847118	Severe.M1.MAF_1.perc	reference	0	0.407	1.7956582	0.5611698	0.001375	0	?+++?-	1818	4	0	559091	144	0	148	0.005057816381955634
Hospitalized	ENSG00000196664	TLR7	23	12867072	Hospitalized.M4.MAF_1.perc	reference	0	0.5701	0.6497201	0.2030435	0.001375	0	?+--++	9400	10	12	521946	226	143	546	6.377943958785072e-4
Severe	ENSG00000259803	SLC22A31	16	89195761	Severe.M1.MAF_0.1.perc	reference	0	0.6078	1.5940909	0.4982745	0.001378	0	?++?+-	3769	11	0	457835	402	0	413	0.0012549543799106149
Susceptibility	ENSG00000177034	MTX3	5	79976716	Susceptibility.M4.MAF_1.perc	reference	1.3	0.399	-0.3255624	0.1017952	0.001383	0.0019212	-?--+-	27126	111	0	591861	3170	1	3283	0.004372289944099247
Susceptibility	ENSG00000126251	GPR42	19	35370929	Susceptibility.M4.MAF_1.perc	reference	0	0.8913	0.3187891	0.0997171	0.001389	0	??++?+	1177	34	79	1751	31	59	341	0.003902968403329156
Severe	ENSG00000101493	ZNF516	18	76357682	Severe.M1.MAF_0.1.perc	reference	0	0.9971	2.9637018	0.9272562	0.001392	0	?+-+??	1741	3	0	538771	153	0	156	0.004173212785373864
Severe	ENSG00000101493	ZNF516	18	76357682	Severe.M1.MAF_1.perc	reference	0	0.9971	2.9637018	0.9272562	0.001392	0	?+-+??	1741	3	0	538771	153	0	156	0.004173212785373864
Hospitalized	ENSG00000232653	GOLGA8N	15	32593456	Hospitalized.M1.MAF_1.perc	reference	0	0.8712	1.2674585	0.3965435	0.001392	0	?+--?+	7261	12	0	446551	270	0	282	2.126567563510334e-4
Hospitalized	ENSG00000129159	KCNC1	11	17734774	Hospitalized.M3.MAF_0.1.perc	reference	0	0.7232	1.401133	0.4384194	0.001394	0	?+-+--	7053	8	0	560896	168	0	176	0.004855792352459596
Susceptibility	ENSG00000170486	KRT72	12	52585589	Susceptibility.M4.MAF_1.perc	reference	0	0.8699	-0.1930502	0.0604057	0.001394	0	-?----	27126	280	0	591861	7295	3	7581	0.0024585341809573737
Hospitalized	ENSG00000184575	XPOT	12	64404392	Hospitalized.M1.MAF_0.1.perc	reference	0	0.8093	1.6948557	0.5305077	0.001399	0	?++---	8961	9	0	567511	117	0	126	0.0042015697226983895
Hospitalized	ENSG00000184575	XPOT	12	64404392	Hospitalized.M1.MAF_1.perc	reference	0	0.8093	1.6948557	0.5305077	0.001399	0	?++---	8961	9	0	567511	117	0	126	0.0042015697226983895
Hospitalized	ENSG00000198133	TMEM229B	14	67447084	Hospitalized.M4.MAF_0.1.perc	reference	0	0.4024	1.1271417	0.3528819	0.001403	0	?+-??-	9482	17	0	561310	427	0	444	0.004254783714672766
Hospitalized	ENSG00000198133	TMEM229B	14	67447084	Hospitalized.M4.MAF_1.perc	reference	0	0.4024	1.1271417	0.3528819	0.001403	0	?+-??-	9482	17	0	561310	427	0	444	0.004254783714672766
Severe	ENSG00000181218	H2AW	1	228456979	Severe.M3.MAF_1.perc	reference	0	0.566	1.263256	0.3958123	0.001415	0	?++??+	3472	10	0	560417	792	0	802	0.003706873621206271
Severe	ENSG00000166855	CLPX	15	65148219	Severe.M1.MAF_0.1.perc	reference	0	0.7967	2.7691535	0.8677679	0.001417	0	?+-???	1676	2	0	540734	107	0	109	0.004232564671858217
Severe	ENSG00000166855	CLPX	15	65148219	Severe.M1.MAF_1.perc	reference	0	0.7967	2.7691535	0.8677679	0.001417	0	?+-???	1676	2	0	540734	107	0	109	0.004232564671858217
Susceptibility	ENSG00000154889	MPPE1	18	11882622	Susceptibility.M3.MAF_1.perc	reference	0	0.7176	0.229817	0.0720376	0.001422	0	+?++--	25216	227	0	589808	4161	5	4398	0.008149898056093428
Hospitalized	ENSG00000140995	DEF8	16	89948697	Hospitalized.M1.MAF_0.1.perc	reference	0	0.9433	-1.3275505	0.4161737	0.001423	0	?-----	8114	2	0	565170	395	0	397	0.0041899967876140205
Hospitalized	ENSG00000140995	DEF8	16	89948697	Hospitalized.M1.MAF_1.perc	reference	0	0.9433	-1.3275505	0.4161737	0.001423	0	?-----	8114	2	0	565170	395	0	397	0.0041899967876140205
Severe	ENSG00000111145	ELK3	12	96194375	Severe.M1.MAF_0.1.perc	reference	0	0.8357	3.6615683	1.1480293	0.001425	0	?+??--	1838	1	0	541181	18	0	19	0.00425620798477708
Severe	ENSG00000111145	ELK3	12	96194375	Severe.M1.MAF_1.perc	reference	0	0.8357	3.6615683	1.1480293	0.001425	0	?+??--	1838	1	0	541181	18	0	19	0.00425620798477708
Hospitalized	ENSG00000132478	UNK	17	75784806	Hospitalized.M3.MAF_0.1.perc	reference	0	0.6178	1.5345916	0.4814831	0.001436	0	?+--+?	10676	16	0	568826	68	0	84	6.808535181487076e-4
Hospitalized	ENSG00000100401	RANGAP1	22	41244779	Hospitalized.M4.MAF_0.1.perc	reference	0	0.4637	0.4223797	0.1325256	0.001437	0	?++--+	12016	84	0	583030	3780	2	3868	0.006772071742411273
Susceptibility	ENSG00000137273	FOXF2	6	1389576	Susceptibility.M3.MAF_0.1.perc	reference	0	0.8681	0.5822997	0.1827147	0.001438	0	-?++--	24034	41	0	583836	599	0	640	0.0016664717722576048
Severe	ENSG00000109390	NDUFC1	4	139266880	Severe.M1.MAF_0.1.perc	reference	0	0.7944	2.8820759	0.9045864	0.001442	0	?+???-	1695	3	0	541887	109	0	112	0.0030189462362412173
Severe	ENSG00000109390	NDUFC1	4	139266880	Severe.M1.MAF_1.perc	reference	0	0.7944	2.8820759	0.9045864	0.001442	0	?+???-	1695	3	0	541887	109	0	112	0.0030189462362412173
Severe	ENSG00000180425	C11orf71	11	114391443	Severe.M3.MAF_1.perc	reference	0	0.5478	1.5559005	0.4883303	0.001442	0	?++?-+	4062	8	0	566765	558	2	570	0.0015257045179585408
Hospitalized	ENSG00000066827	ZFAT	8	134477788	Hospitalized.M1.MAF_0.1.perc	reference	0	0.8409	1.4767294	0.463622	0.001447	0	?+-+--	6637	11	0	566130	270	0	281	0.0033664535613930546
Hospitalized	ENSG00000066827	ZFAT	8	134477788	Hospitalized.M1.MAF_1.perc	reference	0	0.8409	1.4767294	0.463622	0.001447	0	?+-+--	6637	12	0	566130	270	0	282	0.0033664535613930546
Susceptibility	ENSG00000089199	CHGB	20	5911510	Susceptibility.M1.MAF_0.1.perc	reference	0	0.4086	0.6979841	0.2191869	0.00145	0	+?++--	26650	34	0	590050	350	0	384	0.0030306359789630797
Hospitalized	ENSG00000141934	PLPP2	19	281040	Hospitalized.M3.MAF_1.perc	reference	0	0.4793	0.4901676	0.1539953	0.001458	0	?+--++	11160	57	0	581222	3038	3	3101	0.004610778392689886
Severe	ENSG00000186474	KLK12	19	51029092	Severe.M1.MAF_1.perc	reference	0	0.8886	2.0372052	0.6402067	0.001462	0	?++-+-	3768	7	0	566275	318	0	325	0.00349034387287639
Susceptibility	ENSG00000204564	C6orf136	6	30647039	Susceptibility.M4.MAF_1.perc	reference	0	0.9342	0.2211537	0.0695121	0.001465	0	+-++++	27803	271	0	596159	4653	6	4936	0.00613775929586191
Hospitalized	ENSG00000119655	NPC2	14	74476192	Hospitalized.M3.MAF_1.perc	reference	0	0.4961	0.8812246	0.2770035	0.001466	0	?++-?-	9106	24	0	576961	703	0	727	0.004437306688107387
Susceptibility	ENSG00000196470	SIAH1	16	48356364	Susceptibility.M4.MAF_1.perc	reference	1.2	0.3993	0.5986344	0.1881808	0.001467	0.0041734	+?+++-	24912	44	0	575755	578	0	622	0.008393622289483827
Hospitalized	ENSG00000284662	OR4F16	1	685679	Hospitalized.M1.MAF_1.perc	reference	3.1	0.3097	2.3100075	0.726478	0.001474	0.0685848	?+??+?	172	8	0	298	0	1	10	0.004377533310652046
Susceptibility	ENSG00000284662	OR4F16	1	685679	Susceptibility.M1.MAF_1.perc	reference	3.1	0.3097	2.3100075	0.726478	0.001474	0.0685848	??+??+	172	8	0	298	0	1	10	0.004377533310652046
Susceptibility	ENSG00000186471	AKAP14	23	119895837	Susceptibility.M3.MAF_0.1.perc	reference	0	0.9492	1.1511738	0.3620295	0.001474	0	??+?-+	20047	2	3	503803	16	8	40	0.005029629234033693
Severe	ENSG00000158869	FCER1G	1	161215234	Severe.M3.MAF_0.1.perc	reference	0	0.9364	2.7519565	0.8658172	0.001481	0	?++?--	2169	3	0	561012	100	0	103	0.004132181061536937
Severe	ENSG00000158869	FCER1G	1	161215234	Severe.M3.MAF_1.perc	reference	0	0.9364	2.7519565	0.8658172	0.001481	0	?++?--	2169	3	0	561012	100	0	103	0.004132181061536937
Susceptibility	ENSG00000038274	MAT2B	5	163503114	Susceptibility.M4.MAF_1.perc	reference	0	0.5926	0.2958835	0.0930921	0.001481	0	+?+++-	26158	156	0	585906	2672	5	2838	0.008838154051751604
Hospitalized	ENSG00000131096	PYY	17	43952738	Hospitalized.M1.MAF_0.1.perc	reference	4.7	0.3797	2.0075224	0.6316431	0.001482	0.1504125	?+--+-	8628	7	0	576954	65	0	72	0.0027464319260547864
Hospitalized	ENSG00000130035	GALNT8	12	4720400	Hospitalized.M1.MAF_1.perc	reference	0	0.5713	0.5575121	0.1754225	0.001482	0	?+-+++	12025	56	1	583211	1917	0	1975	0.005141021101353772
Hospitalized	ENSG00000131096	PYY	17	43952738	Hospitalized.M1.MAF_1.perc	reference	4.7	0.3797	2.0075224	0.6316431	0.001482	0.1504125	?+--+-	8628	7	0	576954	65	0	72	0.0027464319260547864
Hospitalized	ENSG00000004487	KDM1A	1	23019443	Hospitalized.M1.MAF_0.1.perc	reference	0	0.9114	1.5270865	0.4805161	0.001483	0	?+-?+?	7709	7	0	545876	125	0	132	0.004187093673921012
Hospitalized	ENSG00000186723	OR10H1	19	15804549	Hospitalized.M1.MAF_0.1.perc	reference	0	0.7196	1.7779367	0.5597565	0.001492	0	?+--?+	8765	8	0	563345	58	0	66	0.003682115243883143
Hospitalized	ENSG00000186723	OR10H1	19	15804549	Hospitalized.M1.MAF_1.perc	reference	0	0.7196	1.7779367	0.5597565	0.001492	0	?+--?+	8765	8	0	563345	58	0	66	0.003682115243883143
Severe	ENSG00000132434	LANCL2	7	55365337	Severe.M3.MAF_0.1.perc	reference	0	0.803	1.1572941	0.3643524	0.001492	0	?++-?-	3960	14	0	565250	1210	1	1226	0.004751905552481894
Severe	ENSG00000266338	NBPF15	1	144421386	Severe.M3.MAF_0.1.perc	reference	0	0.5252	1.8792252	0.5917725	0.001495	0	?++-?+	4042	7	0	555703	40	2	51	0.007745932729005295
Susceptibility	ENSG00000128951	DUT	15	48331011	Susceptibility.M3.MAF_0.1.perc	reference	0	0.5335	0.5081098	0.1600268	0.001498	0	+?+--+	24046	56	0	587916	898	0	954	0.0014351329672002487
Susceptibility	ENSG00000128951	DUT	15	48331011	Susceptibility.M3.MAF_1.perc	reference	0	0.5336	0.5081112	0.1600266	0.001498	0	+?+--+	24046	58	0	587916	898	0	956	0.0014351329672002487
Hospitalized	ENSG00000145675	PIK3R1	5	68215756	Hospitalized.M4.MAF_1.perc	reference	0	0.6038	0.4705646	0.1482108	0.001499	0	?+++++	11624	73	0	581508	2905	1	2980	0.006185875190473574
Severe	ENSG00000123136	DDX39A	19	14408798	Severe.M3.MAF_1.perc	reference	0	0.7544	1.4134315	0.4452413	0.001501	0	+++?+-	4140	10	0	566632	516	0	526	0.0024335473673270567
Severe	ENSG00000116785	CFHR3	1	196774813	Severe.M4.MAF_0.1.perc	reference	0	0.5712	0.8757635	0.2759231	0.001504	0	?++?--	3816	7	4	544853	699	113	940	0.005802882909063462
Susceptibility	ENSG00000089199	CHGB	20	5911510	Susceptibility.M1.MAF_1.perc	reference	0	0.4148	0.6950557	0.2190043	0.001505	0	+?++--	26650	34	0	590050	351	0	385	0.0030306359789630797
Severe	ENSG00000116991	SIPA1L2	1	232397965	Severe.M1.MAF_0.1.perc	reference	0	0.6868	2.9686216	0.9359542	0.001515	0	?++??-	3239	3	0	552734	102	0	105	0.004240476944218238
Susceptibility	ENSG00000250722	SELENOP	5	42799880	Susceptibility.M4.MAF_1.perc	reference	0	0.6504	-0.1889694	0.0595874	0.001518	0	-?----	27079	299	0	591673	8196	8	8511	0.008132435864526139
Hospitalized	ENSG00000068305	MEF2A	15	99565417	Hospitalized.M1.MAF_0.1.perc	reference	0	0.793	2.2631363	0.7137696	0.001521	0	?++-??	8399	6	0	534568	51	0	57	0.004555246723294255
Hospitalized	ENSG00000068305	MEF2A	15	99565417	Hospitalized.M1.MAF_1.perc	reference	0	0.793	2.2631363	0.7137696	0.001521	0	?++-??	8399	6	0	534568	51	0	57	0.004555246723294255
Susceptibility	ENSG00000176194	CIDEA	18	12254361	Susceptibility.M1.MAF_0.1.perc	reference	0	0.855	-1.0505276	0.3314179	0.001525	0	-?----	22779	5	0	572189	436	0	441	0.005787588218166605
Susceptibility	ENSG00000176194	CIDEA	18	12254361	Susceptibility.M1.MAF_1.perc	reference	0	0.855	-1.0505276	0.3314179	0.001525	0	-?----	22779	5	0	572189	436	0	441	0.005787588218166605
Hospitalized	ENSG00000088876	ZNF343	20	2481817	Hospitalized.M1.MAF_0.1.perc	reference	0	0.679	0.8620085	0.2719749	0.001527	0	?+-++-	11415	23	0	570250	533	0	556	0.004637921383958871
Hospitalized	ENSG00000186575	NF2	22	29603556	Hospitalized.M3.MAF_0.1.perc	reference	0	0.7461	0.5600638	0.1767882	0.001535	0	?++--+	11136	46	0	569241	1951	1	1999	9.077051792237039e-4
Hospitalized	ENSG00000096395	MLN	6	33794673	Hospitalized.M3.MAF_0.1.perc	reference	0	0.6368	3.3028573	1.0429379	0.001541	0	?++??-	6089	3	0	551859	37	0	40	5.116952041733447e-4
Hospitalized	ENSG00000100764	PSMC1	14	90256527	Hospitalized.M3.MAF_0.1.perc	reference	0	0.488	1.283837	0.4054264	0.001542	0	?+-??-	6231	9	0	551021	293	0	302	0.004093543431980178
Hospitalized	ENSG00000100764	PSMC1	14	90256527	Hospitalized.M3.MAF_1.perc	reference	0	0.488	1.283837	0.4054264	0.001542	0	?+-??-	6231	9	0	551021	293	0	302	0.004093543431980178
Susceptibility	ENSG00000145907	G3BP1	5	151771045	Susceptibility.M1.MAF_0.1.perc	reference	0	0.8708	1.1787443	0.3722562	0.001543	0	??++??	20929	12	0	553352	117	0	129	0.004345761119727705
Susceptibility	ENSG00000145907	G3BP1	5	151771045	Susceptibility.M1.MAF_1.perc	reference	0	0.8708	1.1787443	0.3722562	0.001543	0	??++??	20929	12	0	553352	117	0	129	0.004345761119727705
Severe	ENSG00000177047	IFNW1	9	21140214	Severe.M3.MAF_1.perc	reference	0	0.8957	2.0673647	0.6529303	0.001544	0	?+++?-	3782	10	0	562526	151	0	161	0.0022378078070270685
Susceptibility	ENSG00000125817	CENPB	20	3783851	Susceptibility.M1.MAF_1.perc	reference	0	0.9808	-0.9820882	0.3101961	0.001545	0	-?--?-	21676	1	0	558066	233	0	234	0.0026857645483694295
Hospitalized	ENSG00000067596	DHX8	17	43483865	Hospitalized.M3.MAF_1.perc	reference	0	0.9242	0.5134946	0.1622187	0.001548	0	?+++--	11307	56	0	581770	2611	0	2667	0.002185104183783001
Hospitalized	ENSG00000232653	GOLGA8N	15	32593456	Hospitalized.M4.MAF_0.1.perc	reference	0	0.8816	0.4345434	0.1372716	0.001548	0	?++-++	7818	178	1	467106	556	17	770	2.126567563510334e-4
Susceptibility	ENSG00000180318	ALX1	12	85280220	Susceptibility.M3.MAF_0.1.perc	reference	0	0.9726	-0.8713598	0.2752939	0.00155	0	-?----	23684	8	0	572611	474	0	482	0.005923954839467189
Hospitalized	ENSG00000020633	RUNX3	1	24899511	Hospitalized.M3.MAF_0.1.perc	reference	0	0.632	0.9956387	0.3145792	0.001551	0	?+++-+	8857	15	0	560088	562	0	577	0.0024418488964664856
Hospitalized	ENSG00000275111	ZNF2	2	95165432	Hospitalized.M3.MAF_0.1.perc	reference	0	0.5487	1.7402952	0.5499649	0.001554	0	?++---	7142	7	0	576276	157	0	164	0.0032477658907224525
Hospitalized	ENSG00000070190	DAPP1	4	99816827	Hospitalized.M4.MAF_1.perc	reference	0	0.9275	0.6884699	0.2175708	0.001554	0	?+++++	10935	35	0	580000	1063	1	1100	0.007201818006704931
Susceptibility	ENSG00000169018	FEM1B	15	68277745	Susceptibility.M3.MAF_0.1.perc	reference	0	0.7378	0.70758	0.2236974	0.001561	0	-?+--?	23163	26	0	541179	339	0	365	0.0047218171768708276
Susceptibility	ENSG00000169018	FEM1B	15	68277745	Susceptibility.M3.MAF_1.perc	reference	0	0.7378	0.70758	0.2236974	0.001561	0	-?+--?	23163	26	0	541179	339	0	365	0.0047218171768708276
Susceptibility	ENSG00000158092	NCK1	3	136862208	Susceptibility.M3.MAF_0.1.perc	reference	0	0.86240000000000006	0.7148934	0.2262067	0.001576	0	+?++--	22362	28	0	535107	391	0	419	0.004356291923326303
Susceptibility	ENSG00000158092	NCK1	3	136862208	Susceptibility.M3.MAF_1.perc	reference	0	0.86240000000000006	0.7148934	0.2262067	0.001576	0	+?++--	22362	28	0	535107	391	0	419	0.004356291923326303
Hospitalized	ENSG00000151327	FAM177A1	14	35044907	Hospitalized.M3.MAF_0.1.perc	reference	0	0.5212	0.9694514	0.3068667	0.001582	0	?++--+	11127	18	0	569509	516	1	536	7.774018883761869e-4
Hospitalized	ENSG00000082497	SERTAD4	1	210232796	Hospitalized.M1.MAF_0.1.perc	reference	0	0.9076	-2.3639155	0.7483491	0.001584	0	?--?--	7606	1	0	529681	94	0	95	0.004828790421260407
Hospitalized	ENSG00000082497	SERTAD4	1	210232796	Hospitalized.M1.MAF_1.perc	reference	0	0.9076	-2.3639155	0.7483491	0.001584	0	?--?--	7606	1	0	529681	94	0	95	0.004828790421260407
Severe	ENSG00000234545	FAM133B	7	92560758	Severe.M3.MAF_0.1.perc	reference	0	0.4547	2.2472005	0.7113968	0.001584	0	?++?--	3784	4	0	564832	205	0	209	0.004320989239563403
Severe	ENSG00000234545	FAM133B	7	92560758	Severe.M3.MAF_1.perc	reference	0	0.4547	2.2472005	0.7113968	0.001584	0	?++?--	3784	4	0	564832	205	0	209	0.004320989239563403
Susceptibility	ENSG00000111077	TNS2	12	53046969	Susceptibility.M3.MAF_1.perc	reference	0	0.4985	-0.3442028	0.1089707	0.001585	0	-?---+	26438	85	0	589411	2330	0	2415	0.0035608779892512877
Severe	ENSG00000205693	MANSC4	12	27762427	Severe.M1.MAF_1.perc	reference	0	0.9566	1.6259988	0.5148898	0.001589	0	?++??+	3835	7	0	564740	379	2	390	0.005621458137511283
Hospitalized	ENSG00000185385	OR7A17	19	14878203	Hospitalized.M1.MAF_0.1.perc	reference	0	0.4477	1.6341345	0.5176224	0.001594	0	?+-+++	7491	7	0	565390	118	0	125	0.002543943218178888
Hospitalized	ENSG00000185385	OR7A17	19	14878203	Hospitalized.M3.MAF_0.1.perc	reference	0	0.4477	1.6341345	0.5176224	0.001594	0	?+-+++	7491	7	0	565390	118	0	125	0.002543943218178888
Hospitalized	ENSG00000161896	IP6K3	6	33721662	Hospitalized.M4.MAF_1.perc	reference	0	0.7406	0.2949436	0.0934285	0.001595	0	+++-++	12184	205	3	588228	8298	12	8533	0.010274486934000761
Susceptibility	ENSG00000174500	GCSAM	3	112120839	Susceptibility.M1.MAF_0.1.perc	reference	0	0.9029	1.3359571	0.4232593	0.001598	0	-?++-+	25404	11	0	571866	94	0	105	0.0011949943983705627
Susceptibility	ENSG00000174500	GCSAM	3	112120839	Susceptibility.M1.MAF_1.perc	reference	0	0.9029	1.3359571	0.4232593	0.001598	0	-?++-+	25404	11	0	571866	94	0	105	0.0011949943983705627
Susceptibility	ENSG00000084710	EFR3B	2	25042076	Susceptibility.M1.MAF_1.perc	reference	0	0.5945	0.8049304	0.2550586	0.0016	0	-?+-++	24231	27	0	574513	227	0	254	0.004971758081334309
Susceptibility	ENSG00000226792	C13orf42	13	51082119	Susceptibility.M4.MAF_1.perc	reference	0	0.7822	2.34624	0.7436207	0.001604	0	??+??+	2470	6	0	20010	4	0	10	0.0087917647107304
Hospitalized	ENSG00000283434	CSNKA2IP	3	88338416	Hospitalized.M3.MAF_1.perc	reference	0	0.8065	1.2053586	0.382122	0.001608	0	?++-+-	6955	17	0	456288	261	0	278	0.0034416292189166286
Hospitalized	ENSG00000283434	CSNKA2IP	3	88338416	Hospitalized.M4.MAF_1.perc	reference	0	0.8065	1.2053586	0.382122	0.001608	0	?++-+-	6955	17	0	456288	261	0	278	0.0034416292189166286
Susceptibility	ENSG00000075651	PLD1	3	171600404	Susceptibility.M3.MAF_1.perc	reference	0	0.986	-0.1569966	0.0497721	0.001609	0	-?--++	27126	425	0	591861	11981	12	12430	0.00954013212102169
Hospitalized	ENSG00000117602	RCAN3	1	24502351	Hospitalized.M3.MAF_0.1.perc	reference	0	0.4682	0.7124484	0.225886	0.00161	0	?+---+	9928	26	0	564591	1081	0	1107	0.005518004348110283
Susceptibility	ENSG00000169306	IL1RAPL1	23	28587446	Susceptibility.M3.MAF_0.1.perc	reference	0	0.7437	0.727677	0.2307141	0.00161	0	+?+--+	23113	2	10	531844	102	43	210	0.0031161853016389526
Hospitalized	ENSG00000152583	SPARCL1	4	87473335	Hospitalized.M3.MAF_0.1.perc	reference	0	0.592	0.706467	0.2240179	0.001613	0	?++-+-	10145	28	0	580662	1147	0	1175	0.007655694922264742
Susceptibility	ENSG00000125817	CENPB	20	3783851	Susceptibility.M1.MAF_0.1.perc	reference	0	0.9804	-0.9819956	0.3114214	0.001615	0	-?--?-	21676	1	0	558066	230	0	231	0.0026857645483694295
Hospitalized	ENSG00000170748	RBMXL2	11	7088998	Hospitalized.M3.MAF_0.1.perc	reference	0	0.445	2.1557361	0.6839167	0.001621	0	?++??-	6089	5	0	551859	58	0	63	0.001679182134891421
Hospitalized	ENSG00000170748	RBMXL2	11	7088998	Hospitalized.M3.MAF_1.perc	reference	0	0.445	2.1557361	0.6839167	0.001621	0	?++??-	6089	5	0	551859	58	0	63	0.001679182134891421
Severe	ENSG00000137288	UQCC2	6	33694293	Severe.M3.MAF_0.1.perc	reference	0	0.6302	2.1164212	0.671656	0.001627	0	?++??-	3527	5	0	562881	143	0	148	5.807668274315213e-4
Severe	ENSG00000109133	TMEM33	4	41935129	Severe.M3.MAF_1.perc	reference	0	0.7416	1.2174125	0.38646	0.001632	0	?++-?-	3894	12	0	566326	598	2	614	0.006574256987303498
Susceptibility	ENSG00000197140	ADAM32	8	39106990	Susceptibility.M3.MAF_0.1.perc	reference	0	0.4166	0.4632777	0.1470733	0.001633	0	-?+---	26542	64	0	590598	832	0	896	0.004439484315510681
Severe	ENSG00000138398	PPIG	2	169584342	Severe.M3.MAF_0.1.perc	reference	0	0.6542	1.0911397	0.3464673	0.001636	0	?+--?+	3558	16	0	563312	1353	1	1371	0.007119977324448895
Susceptibility	ENSG00000136425	CIB2	15	78104606	Susceptibility.M3.MAF_1.perc	reference	0	0.4561	0.3894632	0.1236811	0.001639	0	+?++--	25711	84	0	578501	1472	0	1556	0.005405851364906437
Hospitalized	ENSG00000182585	EPGN	4	74308470	Hospitalized.M4.MAF_0.1.perc	reference	0	0.6543	0.7234005	0.2297879	0.001643	0	?++-++	11654	35	0	582329	1577	1	1614	0.0013461814393538037
Severe	ENSG00000128607	KLHDC10	7	130070534	Severe.M3.MAF_0.1.perc	reference	0	0.9512	1.8718211	0.5949609	0.001654	0	?++?--	2343	5	0	563439	292	0	297	0.010036235618884498
Hospitalized	ENSG00000197532	OR6Y1	1	158544550	Hospitalized.M1.MAF_0.1.perc	reference	0	0.9072	1.3807409	0.438965	0.001658	0	?+++?-	6749	9	0	563149	225	2	238	0.010091855634041458
Hospitalized	ENSG00000004487	KDM1A	1	23019443	Hospitalized.M1.MAF_1.perc	reference	0	0.8078	1.5040838	0.4782299	0.00166	0	?+-?+?	7709	7	0	545876	128	0	135	0.004187093673921012
Severe	ENSG00000023734	STRAP	12	15882387	Severe.M1.MAF_0.1.perc	reference	0	0.7079	2.2233125	0.7070604	0.001664	0	?+-??+	3399	5	0	549293	144	0	149	0.0011630578106992708
Susceptibility	ENSG00000232653	GOLGA8N	15	32593456	Susceptibility.M4.MAF_0.1.perc	reference	0	0.9424	0.4133689	0.1314571	0.001664	0	+?++-+	18475	182	0	472350	555	17	771	0.002915305878552024
Susceptibility	ENSG00000276085	CCL3L3	17	36194869	Susceptibility.M4.MAF_1.perc	reference	0	0.8573	0.3894795	0.1238833	0.001667	0	-?++--	23286	89	5	575864	604	46	795	0.00278883712475246
Severe	ENSG00000129691	ASH2L	8	38105493	Severe.M1.MAF_0.1.perc	reference	0	0.6906	2.4035286	0.7645271	0.001668	0	?+-?--	2096	3	0	549889	96	0	99	0.004572313062761709
Severe	ENSG00000129691	ASH2L	8	38105493	Severe.M1.MAF_1.perc	reference	0	0.6906	2.4035286	0.7645271	0.001668	0	?+-?--	2096	3	0	549889	96	0	99	0.004572313062761709
Hospitalized	ENSG00000088876	ZNF343	20	2481817	Hospitalized.M3.MAF_0.1.perc	reference	0	0.6416	0.8529617	0.2713606	0.001671	0	?+-++-	11415	23	0	570250	535	0	558	0.004637921383958871
Hospitalized	ENSG00000086065	CHMP5	9	33264879	Hospitalized.M1.MAF_0.1.perc	reference	0	0.6697	3.412639	1.0858236000000001	0.001673	0	?+?++?	5736	3	0	515595	32	0	35	0.0050095877580276825
Hospitalized	ENSG00000086065	CHMP5	9	33264879	Hospitalized.M1.MAF_1.perc	reference	0	0.6697	3.412639	1.0858236000000001	0.001673	0	?+?++?	5736	3	0	515595	32	0	35	0.0050095877580276825
Hospitalized	ENSG00000119599	DCAF4	14	72926377	Hospitalized.M4.MAF_1.perc	reference	0	0.9345	0.2728923	0.0868625	0.00168	0	?+++++	11603	222	3	581421	10973	10	11221	0.008174997116317416
Hospitalized	ENSG00000167216	KATNAL2	18	46917492	Hospitalized.M1.MAF_0.1.perc	reference	0	0.8688	0.9267481	0.2950439	0.001683	0	?++-+-	11344	19	0	581690	532	0	551	0.0057901803615798865
Severe	ENSG00000109390	NDUFC1	4	139266880	Severe.M3.MAF_0.1.perc	reference	0	0.7978	2.8174485	0.8970643	0.001685	0	?+???-	1695	3	0	541887	111	0	114	0.0030189462362412173
Susceptibility	ENSG00000185414	MRPL30	2	99181152	Susceptibility.M3.MAF_1.perc	reference	0	0.9777	0.4459913	0.1420333	0.001689	0	+?++--	23501	68	0	577577	932	1	1002	0.006045446224642434
Susceptibility	ENSG00000159455	LCE2B	1	152686123	Susceptibility.M4.MAF_0.1.perc	reference	0	0.7405	-0.5113422	0.1628475	0.001689	0	-?-+--	24824	36	0	575496	1366	0	1402	0.002611095843541221
Severe	ENSG00000009307	CSDE1	1	114716913	Severe.M3.MAF_1.perc	reference	0	0.4524	1.1943477	0.380473	0.001695	0	?++-?-	1982	9	0	560374	883	0	892	0.004305653688733491
Severe	ENSG00000196605	ZNF846	19	9751993	Severe.M1.MAF_0.1.perc	reference	0	0.423	1.0664777	0.3397665	0.001696	0	?++-+-	4512	14	0	569324	1312	4	1334	0.0059164586658475805
Severe	ENSG00000184076	UQCR10	22	29767369	Severe.M4.MAF_0.1.perc	reference	0	0.8653	1.9875669	0.6332437	0.001697	0	+++??-	2266	7	0	560679	307	1	316	0.010193312197546996
Hospitalized	ENSG00000182070	OR52A1	11	5146824	Hospitalized.M4.MAF_0.1.perc	reference	0	0.9965	-0.9250954	0.2947939	0.0017	0	?---?-	10432	13	0	566452	1361	0	1374	0.008059972619350715
Severe	ENSG00000075292	ZNF638	2	71276561	Severe.M1.MAF_0.1.perc	reference	0	0.6237	2.2478474	0.7163673	0.001702	0	?+-??-	3838	6	0	566004	206	0	212	0.0080878998908178
Susceptibility	ENSG00000084710	EFR3B	2	25042076	Susceptibility.M1.MAF_0.1.perc	reference	0	0.576	0.8026029	0.2557853	0.001702	0	-?+--+	24215	22	0	574512	227	0	249	0.004971758081334309
Hospitalized	ENSG00000104228	TRIM35	8	27284886	Hospitalized.M4.MAF_0.1.perc	reference	0	0.6642	0.4451923	0.141895	0.001704	0	?+++-+	11333	83	0	580637	3532	2	3619	0.009961434892623845
Severe	ENSG00000170381	SEMA3E	7	83363238	Severe.M1.MAF_1.perc	reference	0	0.8792	2.8015715	0.8929632	0.001705	0	?++?--	2025	3	0	562925	178	0	181	0.00838944708694998
Hospitalized	ENSG00000177465	ACOT4	14	73591873	Hospitalized.M1.MAF_0.1.perc	reference	0	0.8735	0.7924221	0.2525976	0.001706	0	?++-?-	9459	24	0	578480	885	2	913	0.004965313660406347
Hospitalized	ENSG00000177465	ACOT4	14	73591873	Hospitalized.M1.MAF_1.perc	reference	0	0.8735	0.7924221	0.2525976	0.001706	0	?++-?-	9459	24	0	578480	885	2	913	0.004965313660406347
Severe	ENSG00000156006	NAT2	8	18391282	Severe.M1.MAF_1.perc	reference	0	0.494	1.4297914	0.4558245	0.001709	0	-++??-	2495	8	0	561749	298	0	306	0.0018624467685885602
Severe	ENSG00000135108	FBXO21	12	117141991	Severe.M1.MAF_0.1.perc	reference	0	0.991	3.4273031	1.0927491	0.00171	0	?+-+?-	1799	2	0	547951	50	0	52	0.005064015261949064
Severe	ENSG00000135108	FBXO21	12	117141991	Severe.M1.MAF_1.perc	reference	0	0.991	3.4273031	1.0927491	0.00171	0	?+-+?-	1799	2	0	547951	50	0	52	0.005064015261949064
Susceptibility	ENSG00000143552	NUP210L	1	153992685	Susceptibility.M4.MAF_0.1.perc	reference	0	0.4793	-0.1973215	0.0629134	0.00171	0	------	27803	286	0	596161	7414	3	7706	0.008049630101228448
Hospitalized	ENSG00000096395	MLN	6	33794673	Hospitalized.M4.MAF_0.1.perc	reference	0	0.8546	0.9996884	0.3187504	0.001711	0	?++-?-	8906	16	0	575822	450	0	466	5.116952041733447e-4
Hospitalized	ENSG00000095951	HIVEP1	6	12008762	Hospitalized.M4.MAF_0.1.perc	reference	0	0.7192	0.2411006	0.0768955	0.001716	0	++++-+	12124	262	0	588135	13192	6	13466	0.0096817181003556
Susceptibility	ENSG00000139436	GIT2	12	109929802	Susceptibility.M4.MAF_0.1.perc	reference	0	0.4554	-0.2616642	0.0834715	0.00172	0	+?-+--	26233	143	0	586837	4419	1	4564	0.004894722463798395
Hospitalized	ENSG00000254636	ARMS2	10	122454653	Hospitalized.M1.MAF_0.1.perc	reference	0	0.9858	-2.6813372	0.8553876	0.001721	0	?--?--	8429	0	0	521696	44	0	44	0.005087440281977861
Hospitalized	ENSG00000254636	ARMS2	10	122454653	Hospitalized.M3.MAF_0.1.perc	reference	0	0.9858	-2.6813372	0.8553876	0.001721	0	?--?--	8429	0	0	521696	44	0	44	0.005087440281977861
Severe	ENSG00000184194	GPR173	23	53048789	Severe.M3.MAF_0.1.perc	reference	0	0.9734	1.6627553	0.5306321	0.001727	0	?+-??-	1748	1	1	518472	58	34	129	0.01008050158530693
Hospitalized	ENSG00000141934	PLPP2	19	281040	Hospitalized.M3.MAF_0.1.perc	reference	0	0.7427	1.0702085	0.3416496	0.001733	0	?+--++	11160	19	0	581222	520	0	539	0.004610778392689886
Hospitalized	ENSG00000003147	ICA1	7	8113184	Hospitalized.M3.MAF_0.1.perc	reference	0	0.5291	0.6245764	0.1994285	0.001737	0	?+++++	11077	48	0	568539	1596	1	1646	0.006578556538577165
Severe	ENSG00000106701	FSD1L	9	105447796	Severe.M3.MAF_0.1.perc	reference	0	0.886	1.2363359	0.3948602	0.001742	0	+++-?-	4113	10	0	565514	723	0	733	0.005169728896288284
Severe	ENSG00000106701	FSD1L	9	105447796	Severe.M3.MAF_1.perc	reference	0	0.886	1.2363359	0.3948602	0.001742	0	+++-?-	4113	10	0	565514	723	0	733	0.005169728896288284
Hospitalized	ENSG00000139636	LMBR1L	12	49097136	Hospitalized.M4.MAF_0.1.perc	reference	0	0.4289	0.412801	0.1318604	0.001745	0	?+-+++	11894	102	0	582845	4110	1	4214	0.00840601065991186
Severe	ENSG00000174021	GNG5	1	84498325	Severe.M3.MAF_0.1.perc	reference	0	0.9542	2.317234	0.7402745	0.001747	0	?+-??-	1693	3	0	519632	126	0	129	0.001769849340212333
Hospitalized	ENSG00000196557	CACNA1H	16	1153106	Hospitalized.M3.MAF_1.perc	reference	0	0.9497	-0.4074486	0.1301836	0.001749	0	?-----	12124	104	0	583311	5153	6	5269	0.00625029838506352
Severe	ENSG00000158941	CCAR2	8	22604632	Severe.M1.MAF_0.1.perc	reference	0	0.7623	2.2579762	0.7217678	0.001758	0	?++?--	3294	4	0	530884	104	0	108	0.010254751326576873
Hospitalized	ENSG00000197417	SHPK	17	3608240	Hospitalized.M3.MAF_0.1.perc	reference	0	0.5207	0.5153336	0.1647448	0.00176	0	-++-++	12137	74	0	588040	2603	2	2681	0.008342481201661972
Susceptibility	ENSG00000182938	OTOP3	17	74935898	Susceptibility.M3.MAF_0.1.perc	reference	0	0.9815	0.3314602	0.1060081	0.001768	0	+?++++	26867	132	0	590918	2142	0	2274	0.00963311747997076
Severe	ENSG00000170946	DNAJC24	11	31369840	Severe.M3.MAF_0.1.perc	reference	0	0.8206	1.7576624	0.5622821	0.001772	0	?+-??-	3681	6	0	551059	235	0	241	8.820308798319962e-4
Hospitalized	ENSG00000137634	NXPE4	11	114570591	Hospitalized.M3.MAF_0.1.perc	reference	0	0.7708	0.9235909	0.2955572	0.001779	0	?++-+-	10813	27	0	581520	746	0	773	0.008684717552169525
Hospitalized	ENSG00000134644	PUM1	1	30931506	Hospitalized.M1.MAF_1.perc	reference	0	0.8757	1.1873695	0.3799939	0.00178	0	?+-+?-	7987	13	0	559874	261	0	274	0.006620701516890814
Hospitalized	ENSG00000159023	EPB41	1	28887091	Hospitalized.M1.MAF_1.perc	reference	0	0.4995	1.3281345	0.4250812	0.001782	0	?++-?+	7620	9	0	561824	240	0	249	0.0013327349763593904
Hospitalized	ENSG00000170848	PSG6	19	42902086	Hospitalized.M4.MAF_1.perc	reference	0	0.888	-0.3427688	0.1097065	0.001782	0	?--+--	12061	119	2	583012	6397	164	6848	0.010574282516268085
Severe	ENSG00000172260	NEGR1	1	71395943	Severe.M3.MAF_0.1.perc	reference	0	0.7865	1.3390854	0.4286085	0.001783	0	?++-?-	3397	7	0	563548	535	0	542	0.005360188940973316
Severe	ENSG00000172260	NEGR1	1	71395943	Severe.M3.MAF_1.perc	reference	0	0.7865	1.3390854	0.4286085	0.001783	0	?++-?-	3397	7	0	563548	535	0	542	0.005360188940973316
Hospitalized	ENSG00000141750	STAC2	17	39210541	Hospitalized.M3.MAF_1.perc	reference	0	0.4904	0.6394936	0.2047392	0.001787	0	?+++++	9671	53	0	576293	1700	1	1755	0.009714205759720639
Hospitalized	ENSG00000017260	ATP2C1	3	130850595	Hospitalized.M4.MAF_1.perc	reference	0	0.6507	0.4354457	0.1394193	0.001788	0	?++-++	12064	103	0	583216	3261	6	3376	0.009379217438353179
Severe	ENSG00000170946	DNAJC24	11	31369840	Severe.M3.MAF_1.perc	reference	0	0.821	1.7545376	0.5619038	0.001793	0	?+-??-	3681	6	0	551059	238	0	244	8.820308798319962e-4
Susceptibility	ENSG00000234465	PINLYP	19	43575801	Susceptibility.M1.MAF_0.1.perc	reference	0	0.6543	1.0673506	0.3418346	0.001794	0	-?+-??	17765	13	0	458101	121	0	134	0.003988308953296201
Hospitalized	ENSG00000185385	OR7A17	19	14878203	Hospitalized.M1.MAF_1.perc	reference	0	0.4299	1.5958733	0.5110993	0.001794	0	?+-+++	7491	8	0	565390	119	0	127	0.002543943218178888
Susceptibility	ENSG00000234465	PINLYP	19	43575801	Susceptibility.M1.MAF_1.perc	reference	0	0.6543	1.0673506	0.3418346	0.001794	0	-?+-??	17765	13	0	458101	121	0	134	0.003988308953296201
Hospitalized	ENSG00000185385	OR7A17	19	14878203	Hospitalized.M3.MAF_1.perc	reference	0	0.4299	1.5958733	0.5110993	0.001794	0	?+-+++	7491	8	0	565390	119	0	127	0.002543943218178888
Susceptibility	ENSG00000183662	TAFA1	3	68004247	Susceptibility.M1.MAF_0.1.perc	reference	0	0.8746	2.3648356	0.7574972	0.001797	0	+?+?-?	20547	4	0	509503	12	0	16	0.005300668880760455
Susceptibility	ENSG00000183662	TAFA1	3	68004247	Susceptibility.M1.MAF_1.perc	reference	0	0.8746	2.3648356	0.7574972	0.001797	0	+?+?-?	20547	4	0	509503	12	0	16	0.005300668880760455
Hospitalized	ENSG00000127124	HIVEP3	1	41506365	Hospitalized.M1.MAF_0.1.perc	reference	0	0.9154	1.4316845	0.4586224	0.001798	0	?++-?-	6604	8	0	561202	285	0	293	0.01695969695658646
Susceptibility	ENSG00000204889	KRT40	17	40977716	Susceptibility.M3.MAF_0.1.perc	reference	0	0.7041	0.7756517	0.2484725	0.001798	0	+?++-+	25661	27	0	588604	267	0	294	6.01848137970749e-4
Susceptibility	ENSG00000204889	KRT40	17	40977716	Susceptibility.M1.MAF_0.1.perc	reference	0	0.7044	0.7770008	0.2489845	0.001804	0	+?++-+	24473	25	0	588361	266	0	291	6.01848137970749e-4
Hospitalized	ENSG00000106028	SSBP1	7	141738334	Hospitalized.M1.MAF_1.perc	reference	0	0.8601	2.1888174	0.7013696	0.001804	0	?++--?	7086	6	0	552524	115	0	121	0.011976883243767389
Susceptibility	ENSG00000115163	CENPA	2	26764289	Susceptibility.M3.MAF_0.1.perc	reference	0	0.9153	0.7318924	0.2345535	0.001806	0	+?++--	25270	30	0	579070	389	0	419	0.0057671721940512465
Susceptibility	ENSG00000117569	PTBP2	1	96721665	Susceptibility.M4.MAF_1.perc	reference	0	0.573	0.4146242	0.1328733	0.001806	0	+?+--+	26970	82	0	591292	1149	0	1231	0.004398055958475697
Susceptibility	ENSG00000155876	RRAGA	9	19049427	Susceptibility.M4.MAF_1.perc	reference	0	0.71	0.4069652	0.1304367	0.001808	0	-?+---	25300	81	0	574477	1319	1	1402	0.010524892515272832
Susceptibility	ENSG00000196557	CACNA1H	16	1153106	Susceptibility.M3.MAF_1.perc	reference	0	0.9354	-0.2283035	0.0732041	0.001816	0	-?----	27340	209	0	591878	5217	6	5438	0.005398087143397419
Hospitalized	ENSG00000180205	WFDC9	20	45607939	Hospitalized.M3.MAF_0.1.perc	reference	0	0.7519	2.0300873	0.650973	0.001817	0	?+-+?-	6911	6	0	542760	103	0	109	0.008748881674825635
Severe	ENSG00000033178	UBA6	4	67612652	Severe.M1.MAF_0.1.perc	reference	0	0.8299	1.5523792	0.4979185	0.001822	0	?+-?--	3924	8	0	565562	424	0	432	0.005697804191855631
Severe	ENSG00000088986	DYNLL1	12	120469850	Severe.M4.MAF_0.1.perc	reference	0	0.8406	1.8221751	0.5845115	0.001824	0	?+-??-	1676	4	0	547446	269	0	273	8.066555835898555e-4
Hospitalized	ENSG00000132305	IMMT	2	86143932	Hospitalized.M1.MAF_0.1.perc	reference	0	0.8325	1.572403	0.5047176	0.001837	0	?+-+?-	8277	8	0	562678	125	0	133	0.009186843021570813
Susceptibility	ENSG00000119943	PYROXD2	10	98383565	Susceptibility.M1.MAF_0.1.perc	reference	0	0.995	-0.6165013	0.197896	0.001838	0	-?----	25196	23	0	589073	957	1	982	0.003416527461971394
Severe	ENSG00000002330	BAD	11	64269830	Severe.M3.MAF_0.1.perc	reference	0	0.8274	1.4009575	0.4498119	0.001842	0	?++?--	3387	5	1	563630	610	0	617	0.01024938659864099
Hospitalized	ENSG00000155363	MOV10	1	112673141	Hospitalized.M1.MAF_1.perc	reference	0	0.9923	-1.1033163	0.3542625	0.001843	0	?--+?-	8235	5	0	574848	1177	0	1182	0.00839502509908751
Susceptibility	ENSG00000196923	PDLIM7	5	177483394	Susceptibility.M1.MAF_0.1.perc	reference	0	0.4418	0.9616717	0.3087951	0.001844	0	-?++--	23070	14	0	585296	149	0	163	0.005501312240013242
Susceptibility	ENSG00000196923	PDLIM7	5	177483394	Susceptibility.M1.MAF_1.perc	reference	0	0.4418	0.9616717	0.3087951	0.001844	0	-?++--	23070	14	0	585296	149	0	163	0.005501312240013242
Hospitalized	ENSG00000165501	LRR1	14	49598761	Hospitalized.M3.MAF_0.1.perc	reference	0	0.808	0.5940146	0.1908305	0.001853	0	?++++-	10524	44	0	564452	1620	0	1664	0.005519917145721734
Susceptibility	ENSG00000168412	MTNR1A	4	186533655	Susceptibility.M1.MAF_0.1.perc	reference	0	0.3958	0.6492009	0.2085625	0.001854	0	-?++-?	23356	31	0	562981	443	0	474	0.01099858653529048
Hospitalized	ENSG00000083067	TRPM3	9	70529060	Hospitalized.M4.MAF_0.1.perc	reference	0	0.9736	0.2643409	0.0849228	0.001854	0	-+++-+	12040	219	0	585756	10280	4	10507	2.146631617463985e-5
Susceptibility	ENSG00000119630	PGF	14	74941834	Susceptibility.M1.MAF_0.1.perc	reference	0	0.8066	2.0342775	0.6536106	0.001856	0	-?+-??	20966	4	0	552916	22	0	26	0.005482581268579057
Susceptibility	ENSG00000119630	PGF	14	74941834	Susceptibility.M1.MAF_1.perc	reference	0	0.8066	2.0342775	0.6536106	0.001856	0	-?+-??	20966	4	0	552916	22	0	26	0.005482581268579057
Hospitalized	ENSG00000171840	NINJ2	12	564296	Hospitalized.M3.MAF_0.1.perc	reference	0	0.5721	1.1850373	0.3807754	0.001857	0	?++-++	8245	11	0	565236	310	0	321	0.01031224770369057
Hospitalized	ENSG00000153037	SRP19	5	112861188	Hospitalized.M1.MAF_0.1.perc	reference	0	0.6631	2.0795398	0.6683305	0.001861	0	?+-+??	7335	6	0	539178	38	0	44	0.0057208371266166385
Hospitalized	ENSG00000153037	SRP19	5	112861188	Hospitalized.M1.MAF_1.perc	reference	0	0.6631	2.0795398	0.6683305	0.001861	0	?+-+??	7335	6	0	539178	38	0	44	0.0057208371266166385
Susceptibility	ENSG00000112280	COL9A1	6	70216040	Susceptibility.M1.MAF_1.perc	reference	0	0.6798	0.387138	0.1244755	0.00187	0	+?+++-	25393	94	0	588793	1445	0	1539	0.005851372791861923
Severe	ENSG00000101966	XIAP	23	123859724	Severe.M4.MAF_0.1.perc	reference	0	0.8985	0.9833832	0.3161912	0.00187	0	-+-??+	3572	3	5	521785	157	69	308	0.011276433123382003
Hospitalized	ENSG00000172464	OR5AP2	11	56641466	Hospitalized.M3.MAF_1.perc	reference	0	0.5632	0.8644997	0.2780359	0.001875	0	?+----	11233	28	0	570201	670	0	698	0.00287294304010757
Susceptibility	ENSG00000073969	NSF	17	46590669	Susceptibility.M4.MAF_0.1.perc	reference	0	0.7722	0.4324661	0.1390826	0.001875	0	-?+---	25835	70	0	587405	1102	0	1172	7.58888143747529e-4
Hospitalized	ENSG00000072135	PTPN18	2	130356045	Hospitalized.M1.MAF_0.1.perc	reference	0	0.8474	0.9661614	0.3108394	0.001882	0	?++-+-	9133	21	0	579768	744	0	765	0.006085660225910884
Hospitalized	ENSG00000185303	SFTPA2	10	79555852	Hospitalized.M3.MAF_0.1.perc	reference	0	0.6142	1.0008768	0.32211	0.001888	0	?++--+	9491	21	0	580106	634	0	655	0.004538719152615218
Severe	ENSG00000171840	NINJ2	12	564296	Severe.M3.MAF_0.1.perc	reference	0	0.6732	1.9557472	0.6295483	0.001893	0	?++-++	2337	5	0	563902	309	0	314	0.007857354213013862
Susceptibility	ENSG00000176927	EFCAB5	17	29929200	Susceptibility.M4.MAF_1.perc	reference	0	0.7027	0.1059687	0.0341191	0.001897	0	-?++++	27340	1072	1	591878	22288	44	23450	0.01071874960494576
Severe	ENSG00000163762	TM4SF18	3	149318498	Severe.M3.MAF_0.1.perc	reference	0	0.6835	1.4926142	0.4807099	0.001903	0	++-?--	4311	10	0	557202	484	0	494	0.006524333872617656
Severe	ENSG00000174611	KY	3	134599923	Severe.M1.MAF_0.1.perc	reference	0	0.7926	2.4960025	0.8039069	0.001904	0	?+++?-	3434	5	0	555836	169	0	174	0.010935538799766473
Hospitalized	ENSG00000185246	PRPF39	14	45084107	Hospitalized.M1.MAF_0.1.perc	reference	0	0.707	1.795554	0.5784705	0.001909	0	?++-?-	6493	4	0	573157	76	0	80	0.005765496540819637
Hospitalized	ENSG00000185246	PRPF39	14	45084107	Hospitalized.M1.MAF_1.perc	reference	0	0.707	1.795554	0.5784705	0.001909	0	?++-?-	6493	4	0	573157	76	0	80	0.005765496540819637
Susceptibility	ENSG00000149136	SSRP1	11	57325986	Susceptibility.M1.MAF_0.1.perc	reference	0	0.8734	1.2648494	0.4075608	0.001913	0	-?+--?	22120	10	0	558756	75	0	85	0.005780175895492499
Susceptibility	ENSG00000149136	SSRP1	11	57325986	Susceptibility.M1.MAF_1.perc	reference	0	0.8802	1.2646111	0.4075546	0.001916	0	-?+--?	22120	12	0	558756	75	0	87	0.005780175895492499
Severe	ENSG00000151079	KCNA6	12	4809176	Severe.M3.MAF_0.1.perc	reference	0	0.8364	1.6922879	0.5453832	0.001916	0	?+-??-	3604	7	0	523095	260	0	267	6.722066015923676e-4
Severe	ENSG00000151079	KCNA6	12	4809176	Severe.M3.MAF_1.perc	reference	0	0.8364	1.6922879	0.5453832	0.001916	0	?+-??-	3604	7	0	523095	260	0	267	6.722066015923676e-4
Hospitalized	ENSG00000164081	TEX264	3	51662693	Hospitalized.M1.MAF_1.perc	reference	0	0.727	1.757863	0.5666377	0.00192	0	?+-++?	8500	10	0	553688	91	0	101	0.005647347534833801
Hospitalized	ENSG00000164081	TEX264	3	51662693	Hospitalized.M1.MAF_0.1.perc	reference	0	0.7272	1.7581733	0.5667496	0.001921	0	?+-++?	8500	9	0	553688	91	0	100	0.005647347534833801
Susceptibility	ENSG00000119411	BSPRY	9	113349541	Susceptibility.M4.MAF_1.perc	reference	0	0.4791	0.1711884	0.0551939	0.001925	0	+?++-+	26646	402	2	590246	8357	4	8771	0.01056509105541952
Hospitalized	ENSG00000159023	EPB41	1	28887091	Hospitalized.M3.MAF_0.1.perc	reference	0	0.8591	0.5435061	0.1752488	0.001926	0	?+++++	11465	57	0	570263	2294	2	2355	0.0013327349763593904
Hospitalized	ENSG00000172464	OR5AP2	11	56641466	Hospitalized.M1.MAF_0.1.perc	reference	0	0.5165	1.0391055	0.3351766	0.001934	0	?+-?--	7799	15	0	565973	466	0	481	0.00287294304010757
Severe	ENSG00000204616	TRIM31	6	30102897	Severe.M3.MAF_0.1.perc	reference	0	0.87	2.0404083	0.6583892	0.001941	0	?++++-	3941	7	0	566612	189	0	196	0.003858145365394992
Hospitalized	ENSG00000172922	RNASEH2C	11	65714005	Hospitalized.M1.MAF_0.1.perc	reference	0	0.7072	1.2725488	0.4107256	0.001946	0	?+--?-	7722	9	0	559357	334	0	343	0.006036490157917811
Hospitalized	ENSG00000172922	RNASEH2C	11	65714005	Hospitalized.M1.MAF_1.perc	reference	0	0.7072	1.2725488	0.4107256	0.001946	0	?+--?-	7722	9	0	559357	334	0	343	0.006036490157917811
Susceptibility	ENSG00000186723	OR10H1	19	15804549	Susceptibility.M4.MAF_0.1.perc	reference	0	0.6219	0.3018102	0.0974193	0.001948	0	+?++--	23540	140	0	567098	2413	0	2553	0.00926077968694915
Susceptibility	ENSG00000243943	ZNF512	2	27582969	Susceptibility.M4.MAF_1.perc	reference	0	0.8499	0.3594276	0.1160187	0.001948	0	+++--+	28016	105	0	596177	1580	0	1685	0.006653203588531833
Hospitalized	ENSG00000129514	FOXA1	14	37589552	Hospitalized.M3.MAF_0.1.perc	reference	0	0.5361	1.367637	0.4414882	0.00195	0	?++---	9743	12	0	566036	314	0	326	7.634010160952633e-5
Severe	ENSG00000182379	NXPH4	12	57216794	Severe.M1.MAF_0.1.perc	reference	0	0.9667	3.4163115	1.1028833	0.001951	0	?+-??-	1860	1	0	543372	39	0	40	0.005847264091075255
Severe	ENSG00000182379	NXPH4	12	57216794	Severe.M1.MAF_1.perc	reference	0	0.9667	3.4163115	1.1028833	0.001951	0	?+-??-	1860	1	0	543372	39	0	40	0.005847264091075255
Hospitalized	ENSG00000213186	TRIM59	3	160432445	Hospitalized.M1.MAF_1.perc	reference	0	0.5901	-0.464467	0.1499586	0.001953	0	?----+	11935	65	0	571322	3678	2	3747	0.011631959983572382
Hospitalized	ENSG00000129159	KCNC1	11	17734774	Hospitalized.M3.MAF_1.perc	reference	0	0.6608	1.3163233	0.4250933	0.001958	0	?+-+--	7053	9	0	560896	169	0	178	0.004855792352459596
Susceptibility	ENSG00000112280	COL9A1	6	70216040	Susceptibility.M1.MAF_0.1.perc	reference	0	0.6957	0.3858142	0.12460450000000001	0.001959	0	+?+++-	25393	87	0	588793	1443	0	1530	0.005851372791861923
Susceptibility	ENSG00000173080	RXFP4	1	155941638	Susceptibility.M3.MAF_1.perc	reference	7	0.3666	0.5000653	0.1615351	0.001963	0.0125368	+?+++-	25127	80	0	579651	922	1	1004	0.004422163356332292
Hospitalized	ENSG00000135018	UBQLN1	9	83659968	Hospitalized.M1.MAF_0.1.perc	reference	0	0.6528	2.6959041	0.8708825	0.001964	0	?+-???	5348	2	0	510838	14	0	16	0.005693945913045326
Hospitalized	ENSG00000135018	UBQLN1	9	83659968	Hospitalized.M1.MAF_1.perc	reference	0	0.6528	2.6959041	0.8708825	0.001964	0	?+-???	5348	2	0	510838	14	0	16	0.005693945913045326
Hospitalized	ENSG00000153485	TMEM251	14	93184951	Hospitalized.M1.MAF_0.1.perc	reference	0	0.5405	2.0610221	0.665806	0.001965	0	?+-???	7234	4	0	549675	64	0	68	0.0056576754857341535
Hospitalized	ENSG00000153485	TMEM251	14	93184951	Hospitalized.M1.MAF_1.perc	reference	0	0.5405	2.0610221	0.665806	0.001965	0	?+-???	7234	4	0	549675	64	0	68	0.0056576754857341535
Severe	ENSG00000092067	CEBPE	14	23117306	Severe.M3.MAF_0.1.perc	reference	0	0.9444	1.8232652	0.5890482	0.001966	0	?+-+--	4204	9	0	564983	286	0	295	4.859491556154475e-4
Severe	ENSG00000092067	CEBPE	14	23117306	Severe.M3.MAF_1.perc	reference	0	0.9444	1.8232652	0.5890482	0.001966	0	?+-+--	4204	9	0	564983	286	0	295	4.859491556154475e-4
Susceptibility	ENSG00000152661	GJA1	6	121435595	Susceptibility.M1.MAF_1.perc	reference	0	0.7797	-0.197293	0.0637744	0.001977	0	-?---+	22867	240	0	573496	7510	0	7750	0.006337962188971945
Hospitalized	ENSG00000174136	RGMB	5	98768650	Hospitalized.M3.MAF_1.perc	reference	0	0.7601	-0.7693152	0.2486693	0.001977	0	?---?-	9908	15	0	567112	1844	0	1859	0.0076413920364013675
Susceptibility	ENSG00000167996	FTH1	11	61959718	Susceptibility.M1.MAF_1.perc	reference	0	0.4911	1.0279708	0.332456	0.001988	0	+?+--?	24092	17	0	577902	120	0	137	0.011203526713019883
Hospitalized	ENSG00000115183	TANC1	2	158968640	Hospitalized.M1.MAF_0.1.perc	reference	0	0.6847	1.4670486	0.4745599	0.001992	0	?++++-	9669	16	0	567087	242	0	258	0.005946268641189285
Hospitalized	ENSG00000115183	TANC1	2	158968640	Hospitalized.M1.MAF_1.perc	reference	0	0.6847	1.4670486	0.4745599	0.001992	0	?++++-	9669	16	0	567087	242	0	258	0.005946268641189285
Hospitalized	ENSG00000269858	EGLN2	19	40798996	Hospitalized.M1.MAF_0.1.perc	reference	0	0.874	3.1461515	1.017826	0.001994	0	?++-??	5829	3	0	514533	28	0	31	0.005584633257150493
Severe	ENSG00000205903	ZNF316	7	6637318	Severe.M4.MAF_1.perc	reference	0	0.8464	1.161742	0.3758814	0.001997	0	?++---	2181	10	0	445239	1146	0	1156	0.0039061179023166326
Severe	ENSG00000063978	RNF4	4	2462220	Severe.M3.MAF_1.perc	reference	0	0.9384	1.9224714	0.6221009	0.002	0	?+-?--	2621	3	0	552885	168	0	171	0.00185009226789581
Severe	ENSG00000033178	UBA6	4	67612652	Severe.M1.MAF_1.perc	reference	0	0.8998	1.5303666	0.4952605	0.002001	0	?+----	3991	8	0	566079	425	0	433	0.005697804191855631
Susceptibility	ENSG00000182944	EWSR1	22	29268009	Susceptibility.M3.MAF_1.perc	reference	0	0.6874	-1.0217849	0.3307113	0.002004	0	-?----	26036	4	0	585759	216	0	220	0.01037238173080245
Hospitalized	ENSG00000196418	ZNF124	1	247121975	Hospitalized.M4.MAF_1.perc	reference	0	0.9912	0.2782322	0.0900532	0.002004	0	?+++-+	12024	157	0	583211	9806	24	10011	0.007655191736823654
Severe	ENSG00000160216	AGPAT3	21	43865223	Severe.M1.MAF_0.1.perc	reference	0	0.9041	4.2550357	1.3772722	0.002005	0	?+-???	1583	1	0	507988	22	0	23	0.006339475493438722
Severe	ENSG00000160216	AGPAT3	21	43865223	Severe.M1.MAF_1.perc	reference	0	0.9041	4.2550357	1.3772722	0.002005	0	?+-???	1583	1	0	507988	22	0	23	0.006339475493438722
Hospitalized	ENSG00000153291	SLC25A27	6	46652915	Hospitalized.M3.MAF_0.1.perc	reference	0	0.4184	0.7804514	0.2526303	0.002006	0	?++--+	10234	27	0	579324	1105	0	1132	0.005913857334942119
Severe	ENSG00000180425	C11orf71	11	114391443	Severe.M1.MAF_1.perc	reference	0	0.526	1.7723906	0.573768	0.002008	0	?++?--	3523	5	0	564831	437	1	444	0.0015257045179585408
Severe	ENSG00000177082	WDR73	15	84639285	Severe.M3.MAF_0.1.perc	reference	0	0.4623	1.0243642	0.3316388	0.00201	0	?+---+	4671	15	0	570208	1121	0	1136	0.011959991398453041
Hospitalized	ENSG00000136286	MYO1G	7	44962662	Hospitalized.M1.MAF_0.1.perc	reference	0	0.4258	1.3419807	0.434485	0.002011	0	?+++--	9296	13	0	578243	279	0	292	0.008295599863141549
Susceptibility	ENSG00000186532	SMYD4	17	1779485	Susceptibility.M1.MAF_1.perc	reference	0	0.6254	0.3475821	0.1125422	0.002012	0	+?++-+	25588	109	0	590316	1913	0	2022	0.0068378944623080345
Severe	ENSG00000124493	GRM4	6	34018643	Severe.M1.MAF_1.perc	reference	0	0.7728	1.0287749	0.3332192	0.002019	0	?+-+-+	2325	21	0	564224	1780	1	1803	0.011153333689842494
Hospitalized	ENSG00000145730	PAM	5	102753981	Hospitalized.M1.MAF_1.perc	reference	0	0.4362	1.0614084	0.3437797	0.002019	0	?+++++	9753	17	0	578286	440	0	457	0.006415958171909568
Hospitalized	ENSG00000153291	SLC25A27	6	46652915	Hospitalized.M3.MAF_1.perc	reference	0	0.4178	0.7797638	0.2525996	0.002022	0	?++--+	10234	27	0	579324	1106	0	1133	0.005913857334942119
Severe	ENSG00000170142	UBE2E1	3	23805955	Severe.M4.MAF_0.1.perc	reference	0	0.9165	1.916006	0.620706	0.002023	0	?++---	2345	6	0	563979	397	0	403	0.006083170266338274
Severe	ENSG00000170142	UBE2E1	3	23805955	Severe.M4.MAF_1.perc	reference	0	0.9165	1.916006	0.620706	0.002023	0	?++---	2345	6	0	563979	397	0	403	0.006083170266338274
Severe	ENSG00000110906	KCTD10	12	109448655	Severe.M1.MAF_0.1.perc	reference	0	0.9245	2.5131738	0.8141898	0.002024	0	?++???	3185	3	0	543556	59	0	62	0.00609596771294559
Severe	ENSG00000110906	KCTD10	12	109448655	Severe.M1.MAF_1.perc	reference	0	0.9245	2.5131738	0.8141898	0.002024	0	?++???	3185	3	0	543556	59	0	62	0.00609596771294559
Severe	ENSG00000049167	ERCC8	5	60866454	Severe.M3.MAF_0.1.perc	reference	0	0.8074	1.1057259	0.3582354	0.002025	0	?++---	4545	16	0	569543	1183	0	1199	0.010784362534616537
Severe	ENSG00000081923	ATP8B1	18	57646426	Severe.M1.MAF_1.perc	reference	0	0.7211	1.6342333	0.5295078	0.002026	0	?++---	3690	8	0	565960	350	0	358	0.005976673946201618
Hospitalized	ENSG00000156860	FBRS	16	30658431	Hospitalized.M3.MAF_1.perc	reference	0	0.5431	0.3927674	0.1272911	0.002032	0	?++++-	11978	127	1	583023	3716	2	3849	0.011047070619986657
Severe	ENSG00000114626	ABTB1	3	127672935	Severe.M1.MAF_0.1.perc	reference	0	0.7813	1.6138029	0.5230392	0.002033	0	?++---	2455	7	0	564410	562	0	569	0.015508232176402596
Hospitalized	ENSG00000183246	RIMBP3C	22	21545678	Hospitalized.M3.MAF_0.1.perc	reference	0	0.7042	4.2923826	1.3915176	0.002038	0	?+???-	4916	1	0	469094	6	0	7	0.001468950311368625
Hospitalized	ENSG00000183246	RIMBP3C	22	21545678	Hospitalized.M3.MAF_1.perc	reference	0	0.7042	4.2923826	1.3915176	0.002038	0	?+???-	4916	1	0	469094	6	0	7	0.001468950311368625
Susceptibility	ENSG00000079337	RAPGEF3	12	47734363	Susceptibility.M3.MAF_1.perc	reference	0	0.7856	0.1505515	0.0488063	0.002038	0	+?++++	27126	516	1	591861	10542	16	11092	0.010686400211812573
Hospitalized	ENSG00000256762	STH	17	45999250	Hospitalized.M4.MAF_1.perc	reference	0	0.8781	0.9487134	0.3075576	0.002038	0	?++-?+	9398	23	0	564716	587	0	610	0.010279925394046636
Hospitalized	ENSG00000164168	TMEM184C	4	147617386	Hospitalized.M1.MAF_0.1.perc	reference	0	0.8504	1.4950602	0.4848121	0.002044	0	?+-+?-	7782	12	0	573233	172	0	184	0.004583452117653478
Hospitalized	ENSG00000164168	TMEM184C	4	147617386	Hospitalized.M1.MAF_1.perc	reference	0	0.8504	1.4950602	0.4848121	0.002044	0	?+-+?-	7782	12	0	573233	172	0	184	0.004583452117653478
Severe	ENSG00000081923	ATP8B1	18	57646426	Severe.M1.MAF_0.1.perc	reference	0	0.7147	1.635993	0.5305493	0.002045	0	?++---	3566	6	0	565458	350	0	356	0.005976673946201618
Susceptibility	ENSG00000167355	OR51B5	11	5303444	Susceptibility.M1.MAF_0.1.perc	reference	0	0.5533	1.7774782	0.5764686	0.002047	0	??++++	3992	9	0	55745	45	0	54	0.011356514801658224
Hospitalized	ENSG00000269858	EGLN2	19	40798996	Hospitalized.M1.MAF_1.perc	reference	0	0.8532	3.1120798	1.0093413	0.002047	0	?+++??	6119	9	0	515040	28	0	37	0.005584633257150493
Severe	ENSG00000116726	PRAMEF12	1	12773738	Severe.M1.MAF_1.perc	reference	0	0.8568	1.462267	0.4742814	0.002048	0	?++++-	4021	18	0	565668	293	0	311	0.00550165369096979
Hospitalized	ENSG00000095932	SMIM24	19	3473986	Hospitalized.M4.MAF_0.1.perc	reference	0	0.4846	0.6888231	0.2235375	0.00206	0	?++-+-	7408	27	0	566410	1245	0	1272	0.003807327496321393
Hospitalized	ENSG00000064225	ST3GAL6	3	98732236	Hospitalized.M1.MAF_0.1.perc	reference	5	0.3785	1.2913611	0.4191643	0.002064	0.07804	?++-++	8696	13	0	567400	389	0	402	0.012087907030962674
Susceptibility	ENSG00000120337	TNFSF18	1	173039960	Susceptibility.M4.MAF_0.1.perc	reference	0	0.6141	-0.5484059	0.1780372	0.002068	0	+?----	24578	24	0	577206	995	0	1019	0.013157251756103095
Susceptibility	ENSG00000197557	TTC30A	2	177612999	Susceptibility.M3.MAF_0.1.perc	reference	0	0.6772	0.3573538	0.1160161	0.002069	0	-?++--	25921	94	0	578557	1496	1	1592	0.007674565917757392
Severe	ENSG00000117148	ACTL8	1	17755333	Severe.M3.MAF_0.1.perc	reference	0	0.7011	2.0688411	0.6716945	0.00207	0	?++??-	1749	3	0	558569	187	0	190	0.010304187899963305
Severe	ENSG00000104313	EYA1	8	71197433	Severe.M1.MAF_0.1.perc	reference	0	0.8173	2.4250096	0.7875946	0.002077	0	?+-+?-	2211	5	0	551556	99	0	104	0.006247071229823388
Severe	ENSG00000104313	EYA1	8	71197433	Severe.M1.MAF_1.perc	reference	0	0.8173	2.4250096	0.7875946	0.002077	0	?+-+?-	2211	5	0	551556	99	0	104	0.006247071229823388
Severe	ENSG00000168412	MTNR1A	4	186533655	Severe.M3.MAF_0.1.perc	reference	0	0.753	1.1280641	0.3664273	0.00208	0	+++-++	3986	15	0	566515	1225	2	1244	0.002290050374578551
Severe	ENSG00000136960	ENPP2	8	119557086	Severe.M1.MAF_0.1.perc	reference	0	0.6624	2.0595819	0.6692057	0.002086	0	?+-??-	1878	3	0	552029	199	0	202	0.006237728277571667
Severe	ENSG00000136960	ENPP2	8	119557086	Severe.M1.MAF_1.perc	reference	0	0.6624	2.0595819	0.6692057	0.002086	0	?+-??-	1878	3	0	552029	199	0	202	0.006237728277571667
Susceptibility	ENSG00000100099	HPS4	22	26443423	Susceptibility.M1.MAF_0.1.perc	reference	0	0.5689	0.6775013	0.2201513	0.002088	0	??+---	25023	29	0	576763	377	0	406	0.006346329433468981
Susceptibility	ENSG00000100099	HPS4	22	26443423	Susceptibility.M1.MAF_1.perc	reference	0	0.5689	0.6775013	0.2201513	0.002088	0	??+---	25023	29	0	576763	377	0	406	0.006346329433468981
Severe	ENSG00000151577	DRD3	3	114127580	Severe.M1.MAF_0.1.perc	reference	0	0.909	2.162509	0.7030701	0.002099	0	?++??-	3531	3	0	564743	95	0	98	0.006311974375702946
Severe	ENSG00000151577	DRD3	3	114127580	Severe.M1.MAF_1.perc	reference	0	0.909	2.162509	0.7030701	0.002099	0	?++??-	3531	3	0	564743	95	0	98	0.006311974375702946
Susceptibility	ENSG00000167910	CYP7A1	8	58490178	Susceptibility.M3.MAF_0.1.perc	reference	0	0.9755	-0.3881947	0.1262071	0.002099	0	-?---+	25460	57	0	590016	2092	0	2149	0.012122910878651288
Hospitalized	ENSG00000064205	CCN5	20	44714844	Hospitalized.M3.MAF_1.perc	reference	0	0.4111	0.6944466	0.2258116	0.002103	0	?++---	10568	28	0	570190	1317	1	1347	0.009890740487794938
Hospitalized	ENSG00000180425	C11orf71	11	114391443	Hospitalized.M3.MAF_0.1.perc	reference	0	0.7661	1.2705075	0.4132274	0.002108	0	?++-?-	7779	11	0	565419	407	0	418	0.0025151434328937582
Severe	ENSG00000125691	RPL23	17	38847860	Severe.M1.MAF_0.1.perc	reference	0	0.324	2.5484143	0.8289136	0.002109	0	?+???-	1579	2	0	509011	82	0	84	0.00588015121089252
Severe	ENSG00000125691	RPL23	17	38847860	Severe.M1.MAF_1.perc	reference	0	0.324	2.5484143	0.8289136	0.002109	0	?+???-	1579	2	0	509011	82	0	84	0.00588015121089252
Hospitalized	ENSG00000141622	RNF165	18	46326809	Hospitalized.M4.MAF_0.1.perc	reference	0	0.5927	0.6254534	0.2034335	0.002109	0	?++---	10871	41	0	577749	1559	0	1600	0.009763734876164512
Hospitalized	ENSG00000198842	STYXL2	1	167094075	Hospitalized.M4.MAF_0.1.perc	reference	0	0.968	-0.3488115	0.1134619	0.00211	0	?-----	11995	103	0	571419	7045	4	7156	0.010371364512943532
Severe	ENSG00000277322	GOLGA6L6	15	20531856	Severe.M3.MAF_0.1.perc	reference	0	0.5308	0.9604379	0.3125365	0.002119	0	?++-+-	4265	27	2	567336	552	6	595	0.012052601518163316
Hospitalized	ENSG00000135775	COG2	1	230642481	Hospitalized.M3.MAF_1.perc	reference	0	0.825	0.5078715	0.1652712	0.002119	0	-+---+	10994	52	0	574216	2301	1	2355	0.0035312133743610388
Hospitalized	ENSG00000113621	TXNDC15	5	134874371	Hospitalized.M3.MAF_0.1.perc	reference	0	0.9613	-1.0165581	0.330808	0.00212	0	?-----	10712	7	0	568312	713	0	720	0.005796635202352382
Hospitalized	ENSG00000113621	TXNDC15	5	134874371	Hospitalized.M3.MAF_1.perc	reference	0	0.9611	-1.0155801	0.3305435	0.002123	0	?-----	10712	7	0	568312	717	0	724	0.005796635202352382
Hospitalized	ENSG00000153779	TGIF2LX	23	89921908	Hospitalized.M3.MAF_0.1.perc	reference	0	0.9292	3.7964657	1.2361261	0.002132	0	?++???	6223	2	0	502312	2	2	8	0.006602864275719498
Hospitalized	ENSG00000153779	TGIF2LX	23	89921908	Hospitalized.M3.MAF_1.perc	reference	0	0.9292	3.7964657	1.2361261	0.002132	0	?++???	6223	2	0	502312	2	2	8	0.006602864275719498
Hospitalized	ENSG00000151079	KCNA6	12	4809176	Hospitalized.M1.MAF_0.1.perc	reference	0	0.6287	1.9829255	0.6456756	0.002133	0	?+-??-	7658	5	0	513646	60	0	65	0.006107462886999279
Hospitalized	ENSG00000151079	KCNA6	12	4809176	Hospitalized.M1.MAF_1.perc	reference	0	0.6287	1.9829255	0.6456756	0.002133	0	?+-??-	7658	5	0	513646	60	0	65	0.006107462886999279
Severe	ENSG00000174804	FZD4	11	86945679	Severe.M3.MAF_0.1.perc	reference	0	0.7805	1.1169822	0.3637431	0.002135	0	-++--+	4142	11	0	563869	903	0	914	0.010922400011541445
Severe	ENSG00000258986	TMEM179	14	104474678	Severe.M3.MAF_0.1.perc	reference	0	0.5487	2.3327495	0.7597158	0.002137	0	?+-??-	3310	5	0	559827	232	0	237	0.009058017652013101
Severe	ENSG00000256374	PPIAL4D	1	145241630	Severe.M4.MAF_1.perc	reference	0	0.7308	0.6056879	0.1973095	0.002142	0	?++??+	3819	43	0	561587	4416	1	4461	0.008545823838004145
Susceptibility	ENSG00000253831	ETV3L	1	157092043	Susceptibility.M3.MAF_1.perc	reference	0	0.4856	-0.5679446	0.1851582	0.00216	0	+?----	26418	28	0	590102	829	3	863	0.007284093573200684
Hospitalized	ENSG00000162889	MAPKAPK2	1	206684905	Hospitalized.M3.MAF_0.1.perc	reference	0	0.8545	1.5994152	0.5214766	0.002162	0	?+++--	8754	7	0	557618	131	0	138	9.996162863366354e-4
Susceptibility	ENSG00000186471	AKAP14	23	119895837	Susceptibility.M3.MAF_1.perc	reference	0	0.9543	1.0904646	0.3555618	0.002163	0	??+?-+	20201	2	3	506269	17	9	43	0.005029629234033693
Susceptibility	ENSG00000119946	CNNM1	10	99329356	Susceptibility.M1.MAF_0.1.perc	reference	0	0.4871	0.8242766	0.2688072	0.002166	0	+?+++-	24475	22	0	584716	237	0	259	0.006607792721902851
Susceptibility	ENSG00000119946	CNNM1	10	99329356	Susceptibility.M1.MAF_1.perc	reference	0	0.4871	0.8242766	0.2688072	0.002166	0	+?+++-	24475	22	0	584716	237	0	259	0.006607792721902851
Severe	ENSG00000106034	CPED1	7	120988697	Severe.M1.MAF_1.perc	reference	0	0.5951	1.0399885	0.3391563	0.002167	0	?++---	4250	21	0	565743	1583	0	1604	0.009806582923917081
Severe	ENSG00000135164	DMTF1	7	87152409	Severe.M1.MAF_0.1.perc	reference	0	0.745	2.4289509	0.7923378	0.002173	0	?++???	3295	3	0	544862	97	0	100	0.006332310887770662
Severe	ENSG00000135164	DMTF1	7	87152409	Severe.M1.MAF_1.perc	reference	0	0.745	2.4289509	0.7923378	0.002173	0	?++???	3295	3	0	544862	97	0	100	0.006332310887770662
Severe	ENSG00000146833	TRIM4	7	99876958	Severe.M3.MAF_0.1.perc	reference	0	0.5415	1.38135	0.4506296	0.002174	0	?++?--	4002	12	0	564166	541	0	553	0.006983526355186972
Hospitalized	ENSG00000146006	LRRTM2	5	138868921	Hospitalized.M1.MAF_0.1.perc	reference	0	0.4407	3.5005497	1.1420742	0.002176	0	?++???	5531	2	0	518993	39	0	41	0.006603175789954401
Hospitalized	ENSG00000146006	LRRTM2	5	138868921	Hospitalized.M1.MAF_1.perc	reference	0	0.4407	3.5005497	1.1420742	0.002176	0	?++???	5531	2	0	518993	39	0	41	0.006603175789954401
Severe	ENSG00000170836	PPM1D	17	60600183	Severe.M3.MAF_0.1.perc	reference	0	0.9568	0.832752	0.2717034	0.002177	0	++----	4447	24	0	568976	1769	1	1795	0.004644658473906769
Hospitalized	ENSG00000145730	PAM	5	102753981	Hospitalized.M1.MAF_0.1.perc	reference	0	0.4355	1.0586243	0.3454827	0.002183	0	?++-++	9476	14	0	577784	440	0	454	0.006415958171909568
Hospitalized	ENSG00000147853	AK3	9	4709556	Hospitalized.M4.MAF_1.perc	reference	0	0.6927	0.3636231	0.1186709	0.002183	0	?++--+	11893	102	0	580473	4934	8	5052	0.008658534092621961
Hospitalized	ENSG00000235194	PPP1R3E	14	23295652	Hospitalized.M4.MAF_0.1.perc	reference	0	0.9966	0.5332164	0.1740398	0.002186	0	?+++++	10058	63	0	469173	1966	2	2033	0.0031312847008230825
Hospitalized	ENSG00000131781	FMO5	1	147175351	Hospitalized.M1.MAF_1.perc	reference	0	0.9486	-0.9266384	0.3024644	0.002187	0	------	10397	13	0	586131	852	0	865	2.938306330976251e-4
Susceptibility	ENSG00000188706	ZDHHC9	23	129803288	Susceptibility.M4.MAF_1.perc	reference	0	0.4696	-0.5408611	0.1765757	0.002191	0	-?----	23827	19	7	531487	666	382	1463	0.010855333632324804
Susceptibility	ENSG00000146839	ZAN	7	100733595	Susceptibility.M3.MAF_0.1.perc	reference	0	0.7257	0.3093666	0.101025	0.002197	0	+?++++	26914	149	1	591106	2243	30	2454	0.009432499764518681
Severe	ENSG00000132434	LANCL2	7	55365337	Severe.M3.MAF_1.perc	reference	0	0.87	1.0931908	0.3570549	0.002201	0	?+++?-	4029	19	0	565772	1216	1	1237	0.004751905552481894
Susceptibility	ENSG00000178928	TPRX1	19	47801243	Susceptibility.M4.MAF_1.perc	reference	0	0.4449	0.1759511	0.0574703	0.002202	0	-?++++	27126	395	2	591860	7325	12	7748	1.0325989111489762e-4
Susceptibility	ENSG00000213186	TRIM59	3	160432445	Susceptibility.M4.MAF_0.1.perc	reference	0	0.4396	0.2961803	0.0967453	0.002203	0	+?+-++	26743	136	0	580653	2331	0	2467	0.012021713441252963
Severe	ENSG00000177614	PGBD5	1	230314490	Severe.M1.MAF_0.1.perc	reference	0	0.7869	2.608613	0.8524056	0.002211	0	?+--?-	1799	2	0	550431	77	0	79	0.006712716749909317
Severe	ENSG00000177614	PGBD5	1	230314490	Severe.M1.MAF_1.perc	reference	0	0.7869	2.608613	0.8524056	0.002211	0	?+--?-	1799	2	0	550431	77	0	79	0.006712716749909317
Hospitalized	ENSG00000120458	MSANTD2	11	124766498	Hospitalized.M3.MAF_1.perc	reference	6.1	0.3625	1.1136103	0.3639062	0.002212	0.0544316	?+++?+	10130	23	0	563697	820	1	845	0.00808569825933949
Hospitalized	ENSG00000185129	PURA	5	140107777	Hospitalized.M3.MAF_0.1.perc	reference	0	0.5472	1.5786521	0.5159838	0.002217	0	?+++?-	6590	5	0	553790	142	0	147	0.01217744901053041
Susceptibility	ENSG00000171365	CLCN5	23	49922596	Susceptibility.M3.MAF_0.1.perc	reference	0	0.8707	0.6146355	0.2009223	0.00222	0	+?++--	24868	14	11	534996	184	91	402	0.0050847793271180395
Susceptibility	ENSG00000171365	CLCN5	23	49922596	Susceptibility.M3.MAF_1.perc	reference	0	0.8707	0.6146355	0.2009223	0.00222	0	+?++--	24868	14	11	534996	184	91	402	0.0050847793271180395
Susceptibility	ENSG00000044446	PHKA2	23	18892298	Susceptibility.M4.MAF_1.perc	reference	0	0.6452	0.2392702	0.0782464	0.002229	0	+?++-+	25376	103	36	538228	1316	458	2407	0.007682255612643756
Hospitalized	ENSG00000175548	ALG10B	12	38316762	Hospitalized.M3.MAF_0.1.perc	reference	0	0.5939	0.6171153	0.201821	0.00223	0	?++-+-	10082	44	0	569472	1810	0	1854	0.013453742764268434
Severe	ENSG00000121671	CRY2	11	45847118	Severe.M1.MAF_0.1.perc	reference	5.4	0.3661	1.8605434	0.6085322	0.002232	0.1044727	?+++?-	1818	4	0	559091	139	0	143	0.005057816381955634
Hospitalized	ENSG00000165434	PGM2L1	11	74330316	Hospitalized.M4.MAF_0.1.perc	reference	0	0.7472	0.4451744	0.1456138	0.002234	0	?+++-+	11327	75	0	578849	3028	0	3103	0.013768432636880858
Hospitalized	ENSG00000266967	AARSD1	17	42950526	Hospitalized.M4.MAF_0.1.perc	reference	0	0.9544	0.4591471	0.1501896	0.002235	0	?+++-+	11774	73	0	582828	2854	1	2929	0.0013918408168924175
Susceptibility	ENSG00000049323	LTBP1	2	32946953	Susceptibility.M4.MAF_1.perc	reference	0	0.5103	0.1084548	0.0354847	0.00224	0	++++--	28159	996	2	596189	20207	28	21263	0.015207444218259163
Severe	ENSG00000066248	NGEF	2	232878701	Severe.M3.MAF_0.1.perc	reference	0	0.5075	1.1286594	0.3693116	0.002242	0	?++---	3983	13	0	567840	1008	0	1021	0.01329143653232719
Hospitalized	ENSG00000188505	NCCRP1	19	39196964	Hospitalized.M1.MAF_0.1.perc	reference	0	0.7611	0.9233471	0.3021492	0.002244	0	?+--+-	8519	17	0	575976	685	0	702	0.007137011504550446
Hospitalized	ENSG00000167216	KATNAL2	18	46917492	Hospitalized.M1.MAF_1.perc	reference	0	0.7634	0.8609212	0.281722	0.002244	0	?++-+-	11355	21	0	581698	598	0	619	0.0057901803615798865
Severe	ENSG00000004866	ST7	7	116953238	Severe.M3.MAF_1.perc	reference	0	0.672	0.8791132	0.2877297	0.002248	0	?++++-	4350	20	0	566681	1351	1	1373	0.014189130438000342
Severe	ENSG00000117505	DR1	1	93345907	Severe.M3.MAF_0.1.perc	reference	0	1	2.8740534	0.9407209	0.002249	0	?+????	1524	2	0	499833	55	0	57	0.0037833902674948216
Severe	ENSG00000117505	DR1	1	93345907	Severe.M3.MAF_1.perc	reference	0	1	2.8740534	0.9407209	0.002249	0	?+????	1524	2	0	499833	55	0	57	0.0037833902674948216
Severe	ENSG00000206418	RAB12	18	8609437	Severe.M3.MAF_0.1.perc	reference	0	0.7409	2.7447623	0.8986939	0.002257	0	?++-?-	3180	3	0	559796	81	0	84	0.0021748166691304993
Susceptibility	ENSG00000152661	GJA1	6	121435595	Susceptibility.M3.MAF_1.perc	reference	0	0.8842	-0.1922919	0.0629637	0.002258	0	-?---+	22867	248	0	573496	7717	0	7965	0.006337962188971945
Susceptibility	ENSG00000151414	NEK7	1	198156994	Susceptibility.M4.MAF_1.perc	reference	0	0.7636	-0.4884096	0.1599258	0.002258	0	-?----	25191	35	0	587087	1219	0	1254	0.0016522427171497427
Hospitalized	ENSG00000114948	ADAM23	2	206443532	Hospitalized.M1.MAF_0.1.perc	reference	0	0.9826	2.2637871	0.741271	0.002259	0	?+--??	7339	6	0	542024	48	0	54	0.006715809819017532
Hospitalized	ENSG00000114948	ADAM23	2	206443532	Hospitalized.M1.MAF_1.perc	reference	0	0.9826	2.2637871	0.741271	0.002259	0	?+--??	7339	6	0	542024	48	0	54	0.006715809819017532
Severe	ENSG00000150261	OR8K1	11	56345945	Severe.M3.MAF_1.perc	reference	0	0.7185	1.4540962	0.4761571	0.00226	0	-++?--	4144	5	0	566640	304	0	309	0.004979867026654238
Hospitalized	ENSG00000172238	ATOH1	4	93828753	Hospitalized.M4.MAF_0.1.perc	reference	0	0.5989	0.4713177	0.1543378	0.00226	0	?+-++-	11289	71	0	566875	2502	2	2577	0.01357598167202686
Susceptibility	ENSG00000133028	SCO1	17	10672474	Susceptibility.M4.MAF_0.1.perc	reference	0	0.8283	-0.3321978	0.1087962	0.002263	0	-?-+--	26159	81	0	589275	2767	0	2848	0.012665658250351965
Hospitalized	ENSG00000133636	NTS	12	85874295	Hospitalized.M3.MAF_0.1.perc	reference	0	0.6758	0.9459596	0.309884	0.002268	0	?+---+	11326	24	0	569613	567	0	591	3.844773967518769e-4
Severe	ENSG00000180974	OR52E4	11	5880629	Severe.M1.MAF_0.1.perc	reference	0	0.4566	1.5365149	0.5034	0.002271	0	?++?--	3696	6	0	563570	281	0	287	0.0032322050181751347
Hospitalized	ENSG00000204624	DISP3	1	11479155	Hospitalized.M3.MAF_1.perc	reference	0	0.9517	0.2762435	0.0905079	0.002272	0	-+++-+	12137	195	0	588036	8940	23	9181	0.0113195843808106
Severe	ENSG00000170777	TPD52L3	9	6328375	Severe.M3.MAF_0.1.perc	reference	0	0.8463	1.9399376	0.6356339	0.002273	0	-++-?-	4599	4	0	567988	184	0	188	0.011879502584891104
Hospitalized	ENSG00000145794	MEGF10	5	127290796	Hospitalized.M4.MAF_0.1.perc	reference	0	0.9543	0.2896057	0.0948893	0.002273	0	?+++++	12124	170	2	583311	8055	2	8233	0.012892001612423603
Hospitalized	ENSG00000165527	ARF6	14	49893082	Hospitalized.M4.MAF_0.1.perc	reference	0	0.7857	1.5535999	0.509176	0.002279	0	?+?+?-	9157	10	0	543907	234	0	244	0.013625290091952394
Hospitalized	ENSG00000184381	PLA2G6	22	38111495	Hospitalized.M1.MAF_0.1.perc	reference	0	0.7954	0.8618602	0.2824912	0.002281	0	?++---	9612	20	0	579461	702	0	722	0.006499058050742847
Hospitalized	ENSG00000184381	PLA2G6	22	38111495	Hospitalized.M1.MAF_1.perc	reference	0	0.7954	0.8618602	0.2824912	0.002281	0	?++---	9612	20	0	579461	702	0	722	0.006499058050742847
Hospitalized	ENSG00000164961	WASHC5	8	125024260	Hospitalized.M4.MAF_1.perc	reference	0	0.588	0.2588277	0.0848495	0.002285	0	+++++-	12184	245	0	588228	9922	4	10175	3.227327856069877e-5
Susceptibility	ENSG00000083123	BCKDHB	6	80106647	Susceptibility.M4.MAF_0.1.perc	reference	0	0.8095	0.3255722	0.1067324	0.002286	0	+?++--	27111	120	0	591855	1993	1	2115	0.0117655126669138
Hospitalized	ENSG00000141655	TNFRSF11A	18	62325287	Hospitalized.M4.MAF_0.1.perc	reference	0	0.5898	0.5473101	0.1794784	0.002293	0	?+++-+	11356	57	0	580371	2164	1	2223	0.009198359029100402
Hospitalized	ENSG00000188629	ZNF177	19	9363020	Hospitalized.M1.MAF_1.perc	reference	0	0.6499	0.8728272	0.2862471	0.002294	0	?++---	11229	27	0	581404	519	0	546	0.0037499833475369278
Hospitalized	ENSG00000152527	PLEKHH2	2	43637260	Hospitalized.M4.MAF_1.perc	reference	0	0.5929	-0.1930003	0.0632927	0.002294	0	------	12184	298	1	588228	20988	53	21394	0.012425919336879544
Susceptibility	ENSG00000128045	RASL11B	4	52862317	Susceptibility.M1.MAF_0.1.perc	reference	0	1	1.6586379	0.5439699	0.002295	0	??+???	19988	5	0	506981	35	0	40	0.006970190243633315
Susceptibility	ENSG00000128045	RASL11B	4	52862317	Susceptibility.M1.MAF_1.perc	reference	0	1	1.6586379	0.5439699	0.002295	0	??+???	19988	5	0	506981	35	0	40	0.006970190243633315
Hospitalized	ENSG00000204178	MACO1	1	25430858	Hospitalized.M3.MAF_0.1.perc	reference	0	0.7796	0.9102558	0.2986172	0.002302	0	?+--+-	9110	19	0	523973	565	0	584	0.006853714246597018
Hospitalized	ENSG00000204178	MACO1	1	25430858	Hospitalized.M3.MAF_1.perc	reference	0	0.7797	0.9102645	0.2986172	0.002302	0	?+--+-	9111	20	0	523974	565	0	585	0.006853714246597018
Severe	ENSG00000181026	AEN	15	88621337	Severe.M4.MAF_0.1.perc	reference	0	0.7693	0.7352009	0.2412055	0.002303	0	-+--+-	4395	29	0	567576	2889	3	2924	0.009191349494663898
Hospitalized	ENSG00000159289	GOLGA6A	15	74069857	Hospitalized.M4.MAF_0.1.perc	reference	0	0.6805	0.3714703	0.1218914	0.002307	0	-++---	9667	86	0	582778	5187	11	5295	0.008568425670101819
Hospitalized	ENSG00000119919	NKX2-3	10	99532942	Hospitalized.M1.MAF_1.perc	reference	0	0.7903	1.8419327	0.6044247	0.002308	0	?+-?+?	6794	9	0	549587	128	0	137	0.007320269359478653
Severe	ENSG00000171496	OR1L8	9	122567117	Severe.M3.MAF_0.1.perc	reference	0	0.7392	1.9990923	0.6560189	0.002309	0	?++??-	2529	3	0	564583	190	0	193	0.005991005023024907
Severe	ENSG00000083067	TRPM3	9	70529060	Severe.M1.MAF_1.perc	reference	7.3	0.3566	1.4039582	0.4608048	0.002313	0.0831732	?++?+-	4135	11	0	566940	498	0	509	0.014553645142233559
Susceptibility	ENSG00000205327	OR6C68	12	55492378	Susceptibility.M3.MAF_1.perc	reference	0	0.6027	0.3584653	0.1176543	0.002313	0	-?+++-	26528	110	1	580636	1680	1	1794	0.012280581645645338
Susceptibility	ENSG00000089199	CHGB	20	5911510	Susceptibility.M3.MAF_0.1.perc	reference	0	0.8696	0.4280875	0.1405608	0.002322	0	+?++--	26697	75	0	590238	1074	0	1149	0.0030306359789630797
Susceptibility	ENSG00000151414	NEK7	1	198156994	Susceptibility.M4.MAF_0.1.perc	reference	0	0.6674	-0.5102225	0.1675297	0.002322	0	-?----	25067	29	0	586591	1100	0	1129	0.0016522427171497427
Hospitalized	ENSG00000112079	STK38	6	36493892	Hospitalized.M3.MAF_1.perc	reference	0	0.9042	-0.5520848	0.1812785	0.002323	0	?---?-	8908	28	0	564472	3645	0	3673	0.01486534096184205
Hospitalized	ENSG00000186306	OR10T2	1	158398522	Hospitalized.M3.MAF_1.perc	reference	0	0.4577	1.051376	0.3453151	0.002329	0	?+-++-	9951	17	0	565483	318	0	335	0.002751759665974664
Hospitalized	ENSG00000096070	BRPF3	6	36196744	Hospitalized.M4.MAF_1.perc	reference	0	0.7421	0.2920889	0.0959514	0.002334	0	-++++-	11731	194	0	586613	8072	4	8274	0.010844973396126478
Susceptibility	ENSG00000126752	SSX1	23	48255392	Susceptibility.M1.MAF_0.1.perc	reference	0	0.8622	0.446615	0.1467377	0.002337	0	+?++++	25230	19	15	538184	258	111	529	0.006650074288312781
Susceptibility	ENSG00000170748	RBMXL2	11	7088998	Susceptibility.M3.MAF_0.1.perc	reference	0	0.6674	1.4572265	0.4787787	0.002337	0	-?++??	21446	9	0	554531	58	0	67	0.004277565716412579
Susceptibility	ENSG00000170748	RBMXL2	11	7088998	Susceptibility.M3.MAF_1.perc	reference	0	0.6674	1.4572265	0.4787787	0.002337	0	-?++??	21446	9	0	554531	58	0	67	0.004277565716412579
Hospitalized	ENSG00000116726	PRAMEF12	1	12773738	Hospitalized.M3.MAF_1.perc	reference	0	0.9638	0.8841063	0.290581	0.002346	0	?++++-	10911	38	0	581233	715	0	753	0.005923850446943219
Hospitalized	ENSG00000171860	C3AR1	12	8056844	Hospitalized.M1.MAF_0.1.perc	reference	0	0.5442	0.942648	0.3098306	0.002347	0	?++--+	8535	16	0	567055	513	0	529	0.011417257952472995
Susceptibility	ENSG00000221869	CEBPD	8	47736913	Susceptibility.M4.MAF_0.1.perc	reference	0	0.5385	0.3355771	0.1103011	0.002347	0	+?+---	23135	96	0	574472	1784	0	1880	0.010404755486225622
Susceptibility	ENSG00000108984	MAP2K6	17	69414697	Susceptibility.M3.MAF_1.perc	reference	0	0.5636	0.9256877	0.3042742	0.002348	0	-?++?-	24474	18	0	572677	184	0	202	0.0060208720371486765
Hospitalized	ENSG00000185627	PSMD13	11	236966	Hospitalized.M3.MAF_1.perc	reference	0	0.6192	0.6949103	0.2284481	0.002351	0	?+++-+	10229	36	0	539558	1354	0	1390	0.007708907665690217
Severe	ENSG00000178537	SLC25A20	3	48856926	Severe.M1.MAF_0.1.perc	reference	0	0.4397	1.803518	0.5929809	0.002354	0	?++???	2365	5	0	554697	268	0	273	0.010760814252622746
Hospitalized	ENSG00000124228	DDX27	20	49219347	Hospitalized.M1.MAF_0.1.perc	reference	0	0.9887	1.2768925	0.4199336	0.00236	0	?++-?-	8945	14	0	562989	382	0	396	0.014322496185653734
Hospitalized	ENSG00000173237	C11orf86	11	66975277	Hospitalized.M4.MAF_0.1.perc	reference	0	0.8734	0.7079544	0.2328232	0.00236	0	?++--+	10985	36	0	578968	1258	0	1294	0.013441362847591324
Hospitalized	ENSG00000164961	WASHC5	8	125024260	Hospitalized.M3.MAF_1.perc	reference	0	0.93	0.4195042	0.1379663	0.002361	0	?+++++	12017	109	0	583030	4289	0	4398	3.227327856069877e-5
Severe	ENSG00000058404	CAMK2B	7	44217150	Severe.M1.MAF_0.1.perc	reference	0	0.8053	1.580045	0.5197347	0.002365	0	?++-?-	1994	5	0	559643	425	1	432	0.008140175701790814
Susceptibility	ENSG00000007968	E2F2	1	23506438	Susceptibility.M4.MAF_1.perc	reference	0	0.848	-0.2531021	0.0832573	0.002366	0	-?----	27075	124	0	591673	3880	4	4012	0.013200341374213186
Hospitalized	ENSG00000164329	TENT2	5	79612120	Hospitalized.M1.MAF_0.1.perc	reference	0	0.9264	1.1083414	0.3646059	0.002367	0	?++---	6857	12	0	573926	315	0	327	0.01187945249604533
Susceptibility	ENSG00000205856	C22orf42	22	32149006	Susceptibility.M4.MAF_0.1.perc	reference	0	0.6416	-0.3356344	0.110425	0.00237	0	-?---+	26955	76	0	591162	2521	2	2601	0.012319495404965642
Severe	ENSG00000132535	DLG4	17	7187187	Severe.M3.MAF_0.1.perc	reference	6	0.3631	1.9330901	0.636118	0.002375	0.1226826	?++?-+	2323	5	0	565846	108	1	115	7.256963149623895e-4
Susceptibility	ENSG00000127124	HIVEP3	1	41506365	Susceptibility.M1.MAF_0.1.perc	reference	0	0.7989	0.7498787	0.2468128	0.00238	0	-?+++-	22688	25	0	572050	297	0	322	0.010310705558767607
Severe	ENSG00000110911	SLC11A2	12	50979401	Severe.M3.MAF_0.1.perc	reference	0	0.9844	1.0475946	0.3448333	0.002382	0	?++-+-	4065	14	0	564600	1066	0	1080	0.013147355726186298
Hospitalized	ENSG00000119655	NPC2	14	74476192	Hospitalized.M1.MAF_1.perc	reference	0	0.7207	1.1795894	0.3883954	0.002389	0	?++-?-	7727	14	0	575291	366	0	380	0.004437306688107387
Susceptibility	ENSG00000115084	SLC35F5	2	113705011	Susceptibility.M4.MAF_1.perc	reference	0	0.5835	0.1467944	0.0483369	0.00239	0	+++--+	27803	531	1	596161	10803	15	11366	0.010345332055615001
Susceptibility	ENSG00000173080	RXFP4	1	155941638	Susceptibility.M1.MAF_0.1.perc	reference	0	0.9875	0.8789995	0.289445	0.002391	0	+?++++	23786	21	0	576005	197	0	218	0.004422163356332292
Hospitalized	ENSG00000181826	RELL1	4	37590800	Hospitalized.M1.MAF_0.1.perc	reference	0	0.7063	2.2963501	0.7563622	0.002397	0	?+-???	6496	5	0	541424	79	0	84	0.007024857611572868
Hospitalized	ENSG00000181826	RELL1	4	37590800	Hospitalized.M1.MAF_1.perc	reference	0	0.7063	2.2963501	0.7563622	0.002397	0	?+-???	6496	5	0	541424	79	0	84	0.007024857611572868
Hospitalized	ENSG00000137273	FOXF2	6	1389576	Hospitalized.M3.MAF_0.1.perc	reference	0	0.9036	0.872577	0.2874475	0.002401	0	?++-+-	7027	19	0	574270	600	0	619	0.002789518275069022
Susceptibility	ENSG00000160593	JAML	11	118193725	Susceptibility.M4.MAF_1.perc	reference	0	0.8782	-0.1445165	0.047609	0.002401	0	+?----	27268	473	1	591868	12265	35	12810	0.014807306775581933
Severe	ENSG00000065135	GNAI3	1	109548615	Severe.M1.MAF_0.1.perc	reference	0	0.9728	2.1997979	0.7247244	0.002403	0	?+-+?-	2447	5	0	551175	128	0	133	0.006842886790364213
Severe	ENSG00000065135	GNAI3	1	109548615	Severe.M1.MAF_1.perc	reference	0	0.9728	2.1997979	0.7247244	0.002403	0	?+-+?-	2447	5	0	551175	128	0	133	0.006842886790364213
Hospitalized	ENSG00000242866	STRC	15	43599563	Hospitalized.M4.MAF_0.1.perc	reference	0	0.4343	0.3158467	0.1040922	0.002411	0	?++++-	11507	148	2	581490	7773	45	8015	0.014642441082163357
Severe	ENSG00000176884	GRIN1	9	137139154	Severe.M3.MAF_1.perc	reference	6.4	0.361	1.8288504	0.6028992	0.002418	0.1640686	?+-?+-	3788	9	0	556219	368	0	377	0.004358227084628653
Hospitalized	ENSG00000184492	FOXD4L1	2	113498665	Hospitalized.M4.MAF_1.perc	reference	0	0.777	0.3440172	0.1134225	0.002421	0	?++++-	9455	95	35	564440	3100	156	3577	0.01403102143980797
Severe	ENSG00000169756	LIMS1	2	108534355	Severe.M4.MAF_1.perc	reference	0	0.9224	-0.4303171	0.1418914	0.002424	0	?---?-	4079	46	0	563565	9186	19	9270	0.012819832133611597
Susceptibility	ENSG00000076513	ANKRD13A	12	109999186	Susceptibility.M4.MAF_0.1.perc	reference	0	0.9946	-0.2656784	0.0876189	0.002428	0	-?----	26642	126	0	590244	3578	1	3706	0.008081523034584998
Severe	ENSG00000196605	ZNF846	19	9751993	Severe.M3.MAF_0.1.perc	reference	0	0.4121	0.9764571	0.3220785	0.002432	0	?++++-	4578	15	0	569406	1349	4	1372	0.0059164586658475805
Susceptibility	ENSG00000159023	EPB41	1	28887091	Susceptibility.M1.MAF_0.1.perc	reference	0	0.4825	0.803774	0.2651522	0.002434	0	+?++-?	24282	21	0	567989	242	0	263	0.0022403633060877398
Susceptibility	ENSG00000204624	DISP3	1	11479155	Susceptibility.M3.MAF_0.1.perc	reference	0	0.6771	0.2535015	0.083655	0.002443	0	+?++--	26813	192	0	590075	3157	1	3351	0.011894863900082405
Hospitalized	ENSG00000259803	SLC22A31	16	89195761	Hospitalized.M3.MAF_0.1.perc	reference	0	0.6146	1.1328741	0.373876	0.002445	0	?++-+-	9818	19	0	470799	432	0	451	0.003029000895838271
Susceptibility	ENSG00000215018	COL28A1	7	7356203	Susceptibility.M4.MAF_1.perc	reference	0	0.8943	-0.1123441	0.0370764	0.002445	0	-+----	27945	833	0	596172	19936	27	20823	0.014413479839181675
Hospitalized	ENSG00000205863	C1QTNF9B	13	23891099	Hospitalized.M3.MAF_0.1.perc	reference	0	0.6928	0.6506307	0.2147335	0.002446	0	?+---+	9607	31	0	567765	1259	11	1312	0.015439403780198863
Hospitalized	ENSG00000184557	SOCS3	17	78356778	Hospitalized.M3.MAF_0.1.perc	reference	0	0.7396	1.4220497	0.4694319	0.002451	0	?++-?+	8518	8	0	561291	168	0	176	0.0065937449274516965
Susceptibility	ENSG00000198026	ZNF335	20	45948660	Susceptibility.M3.MAF_1.perc	reference	0	0.9763	0.1755871	0.0579668	0.002453	0	+?++-+	27126	375	1	591861	6851	5	7238	0.012436632778238971
Hospitalized	ENSG00000237693	IRGM	5	150846523	Hospitalized.M1.MAF_0.1.perc	reference	0	0.6731	1.574654	0.5200323	0.002462	0	?+-+?-	9436	7	0	554836	122	0	129	0.004009970689652681
Severe	ENSG00000116785	CFHR3	1	196774813	Severe.M4.MAF_1.perc	reference	0	0.9506	0.6397419	0.2113019	0.002465	0	?++-+-	4073	14	9	546996	841	174	1221	0.005802882909063462
Hospitalized	ENSG00000106819	ASPN	9	92456205	Hospitalized.M4.MAF_1.perc	reference	0	0.4397	-0.2389286	0.0789197	0.002466	0	?--+-+	12025	130	47	583210	5901	167	6459	0.012327885006019208
Severe	ENSG00000181004	BBS12	4	122732702	Severe.M3.MAF_1.perc	reference	0	0.5508	0.8131716	0.2686413	0.00247	0	-++--+	4578	29	0	568248	1299	2	1332	0.007332776092925636
Susceptibility	ENSG00000147996	CBWD5	9	65668805	Susceptibility.M4.MAF_0.1.perc	reference	0	0.6253	0.245833	0.0812134	0.00247	0	+?++++	24743	178	0	585660	1645	14	1851	0.015782569692441333
Hospitalized	ENSG00000090339	ICAM1	19	10271093	Hospitalized.M4.MAF_0.1.perc	reference	0	0.4391	0.4248287	0.1403591	0.002472	0	?+--+-	11280	76	0	578362	3437	1	3515	0.029937144290697423
Susceptibility	ENSG00000126752	SSX1	23	48255392	Susceptibility.M3.MAF_0.1.perc	reference	0	0.8617	0.4436542	0.146601	0.002476	0	+?++++	25230	19	15	538184	259	111	530	0.006650074288312781
Severe	ENSG00000134545	KLRC1	12	10442264	Severe.M3.MAF_0.1.perc	reference	7.1	0.3578	2.2654065	0.7486305	0.002478	0.2642599	?++?--	3530	4	0	561717	117	0	121	5.778484508678299e-4
Susceptibility	ENSG00000185915	KLHL34	23	21654690	Susceptibility.M4.MAF_0.1.perc	reference	0	0.8673	-0.3700118	0.1223328	0.002489	0	-?--+-	24600	18	13	534136	589	387	1407	0.0094414302404728645
Severe	ENSG00000129514	FOXA1	14	37589552	Severe.M1.MAF_0.1.perc	reference	0	0.668	2.9904413	0.9887252	0.00249	0	?+-???	1635	2	0	541236	39	0	41	0.007383693966939628
Severe	ENSG00000129514	FOXA1	14	37589552	Severe.M1.MAF_1.perc	reference	0	0.668	2.9904413	0.9887252	0.00249	0	?+-???	1635	2	0	541236	39	0	41	0.007383693966939628
Susceptibility	ENSG00000173452	TMEM196	7	19719315	Susceptibility.M4.MAF_0.1.perc	reference	0	0.5796	0.3938709	0.1302558	0.002496	0	+?+++-	25886	87	0	577431	1322	1	1411	0.02066887756205239
Hospitalized	ENSG00000182108	DEXI	16	10928891	Hospitalized.M1.MAF_0.1.perc	reference	0	1	2.5513553	0.8439842	0.002503	0	?+????	6857	3	0	530515	22	0	25	0.0074554992747289965
Hospitalized	ENSG00000182108	DEXI	16	10928891	Hospitalized.M1.MAF_1.perc	reference	0	1	2.5513553	0.8439842	0.002503	0	?+????	6857	3	0	530515	22	0	25	0.0074554992747289965
Hospitalized	ENSG00000188629	ZNF177	19	9363020	Hospitalized.M1.MAF_0.1.perc	reference	0	0.9481	0.957843	0.3168646	0.002504	0	?++-+-	10613	21	0	580516	508	0	529	0.0037499833475369278
Hospitalized	ENSG00000100982	PCIF1	20	45934683	Hospitalized.M1.MAF_1.perc	reference	0	0.8319	2.4851975	0.8221794	0.002505	0	?+--??	5931	3	0	551801	40	0	43	0.007655547312361725
Hospitalized	ENSG00000100982	PCIF1	20	45934683	Hospitalized.M1.MAF_0.1.perc	reference	0	0.8308	2.4849696	0.8221901	0.002508	0	?+--??	5649	2	0	551301	40	0	42	0.007655547312361725
Hospitalized	ENSG00000130032	PRRG3	23	151694607	Hospitalized.M4.MAF_0.1.perc	reference	0	0.9145	0.6452357	0.21349	0.002508	0	?+++++	10187	12	12	525836	339	145	665	0.012191041676165226
Hospitalized	ENSG00000107175	CREB3	9	35732598	Hospitalized.M4.MAF_0.1.perc	reference	0	0.9903	0.4500485	0.1489261	0.002511	0	?++-++	11454	61	1	580827	3188	1	3253	9.184054219695093e-4
Hospitalized	ENSG00000145920	CPLX2	5	175796310	Hospitalized.M3.MAF_0.1.perc	reference	0	0.4922	2.8637509	0.9477226	0.002513	0	?+?+-?	6196	3	0	534922	15	0	18	0.0025421559782567013
Susceptibility	ENSG00000183060	LYSMD4	15	99715697	Susceptibility.M1.MAF_1.perc	reference	0	0.7224	0.8039661	0.2661515	0.002522	0	+?++--	25504	23	0	590005	261	0	284	0.010471019677495592
Hospitalized	ENSG00000203666	EFCAB2	1	244969705	Hospitalized.M4.MAF_0.1.perc	reference	0	0.5834	0.4680905	0.1549707	0.002523	0	?++-?-	11218	60	0	580613	2789	0	2849	0.004303453848332882
Severe	ENSG00000134202	GSTM3	1	109733932	Severe.M1.MAF_0.1.perc	reference	0	0.904	2.304299	0.7632416	0.002535	0	?++??-	3299	4	0	560889	215	0	219	0.008180144598959755
Severe	ENSG00000180425	C11orf71	11	114391443	Severe.M1.MAF_0.1.perc	reference	0	0.6273	1.9052971	0.6310799	0.002535	0	?++??-	2047	4	0	561490	387	0	391	0.0015257045179585408
Susceptibility	ENSG00000026950	BTN3A1	6	26402237	Susceptibility.M3.MAF_1.perc	reference	0	0.9705	-0.8383472	0.2776743	0.002535	0	-?--+-	25743	12	0	586418	273	1	287	0.009205571963312911
Severe	ENSG00000143198	MGST3	1	165631213	Severe.M3.MAF_1.perc	reference	0	0.8457	1.1997558	0.397489	0.002542	0	?++?+-	2140	12	0	553417	736	0	748	0.009288067900481908
Hospitalized	ENSG00000119919	NKX2-3	10	99532942	Hospitalized.M1.MAF_0.1.perc	reference	0	0.7831	1.8964701	0.6284122	0.002546	0	?+-?+?	5758	5	0	549283	128	0	133	0.007320269359478653
Hospitalized	ENSG00000165501	LRR1	14	49598761	Hospitalized.M3.MAF_1.perc	reference	0.7	0.4023	0.5326854	0.176511	0.002546	0.0042802	?+++--	11183	65	0	568808	2177	0	2242	0.005519917145721734
Hospitalized	ENSG00000175311	ANKS4B	16	21233699	Hospitalized.M4.MAF_0.1.perc	reference	0	0.5325	-0.632834	0.2097003	0.002546	0	?-+---	10212	27	1	564363	2512	4	2549	0.007747228466131709
Susceptibility	ENSG00000131480	AOC2	17	42844580	Susceptibility.M4.MAF_1.perc	reference	0	0.8413	-0.1393771	0.0461934	0.002551	0	-?---+	27126	534	0	591861	13493	12	14051	0.011801750031098053
Hospitalized	ENSG00000158457	TSPAN33	7	129144707	Hospitalized.M1.MAF_0.1.perc	reference	0	0.6129	1.7191435	0.5698587	0.002555	0	?+--?+	8723	7	0	556308	174	0	181	0.00466375356721509
Hospitalized	ENSG00000158457	TSPAN33	7	129144707	Hospitalized.M1.MAF_1.perc	reference	0	0.6129	1.7191435	0.5698587	0.002555	0	?+--?+	8723	7	0	556308	174	0	181	0.00466375356721509
Hospitalized	ENSG00000188629	ZNF177	19	9363020	Hospitalized.M3.MAF_1.perc	reference	0	0.6647	0.8588922	0.2847451	0.002558	0	?++---	11502	28	0	581922	545	0	573	0.0037499833475369278
Hospitalized	ENSG00000206579	XKR4	8	55102028	Hospitalized.M1.MAF_1.perc	reference	0	0.831	1.7543485	0.5816172	0.002559	0	?+-+??	5913	9	0	549729	112	0	121	0.007912297454295298
Severe	ENSG00000115902	SLC1A4	2	64988477	Severe.M4.MAF_1.perc	reference	0	0.4158	0.4635464	0.1536835	0.002559	3.8e-5	+++---	4851	87	0	568154	5869	4	5964	0.01545126680781393
Hospitalized	ENSG00000111321	LTBR	12	6375045	Hospitalized.M3.MAF_1.perc	reference	0	0.9808	1.581116	0.5242442	0.002561	0	?++?--	6370	5	0	572081	183	0	188	0.007561875177674875
Severe	ENSG00000115091	ACTR3	2	113890063	Severe.M1.MAF_0.1.perc	reference	0	0.7515	2.8242101	0.9365232	0.002564	0	?+???-	1617	2	0	539291	72	0	74	0.007454242615721685
Severe	ENSG00000115091	ACTR3	2	113890063	Severe.M1.MAF_1.perc	reference	0	0.7515	2.8242101	0.9365232	0.002564	0	?+???-	1617	2	0	539291	72	0	74	0.007454242615721685
Susceptibility	ENSG00000171174	RBKS	2	27781379	Susceptibility.M4.MAF_1.perc	reference	0	0.9431	0.1637304	0.054294	0.002564	0	+?++-+	26859	415	1	590262	8474	19	8929	0.015254759462456273
Severe	ENSG00000156959	LHFPL4	3	9498361	Severe.M1.MAF_1.perc	reference	0	0.8104	2.787061	0.9242099	0.002565	0	?+++--	2033	1	0	552806	49	0	50	0.01022269337404968
Susceptibility	ENSG00000182329	KIAA2012	2	202073255	Susceptibility.M3.MAF_1.perc	reference	0	0.8208	0.2405651	0.0797765	0.002566	0	+++-+-	26621	208	0	590189	3450	4	3666	0.012192920228984059
Hospitalized	ENSG00000106952	TNFSF8	9	114893343	Hospitalized.M4.MAF_1.perc	reference	0	0.9463	0.6153328	0.2040563	0.002566	0	?++--+	10280	37	0	564424	1381	0	1418	0.009842625278130816
Hospitalized	ENSG00000158156	XKR8	1	27959588	Hospitalized.M1.MAF_0.1.perc	reference	0	0.5222	1.3243554	0.4393852	0.002577	0	?++-?+	9663	12	0	567420	173	0	185	0.008899668423107236
Severe	ENSG00000186564	FOXD2	1	47438044	Severe.M1.MAF_1.perc	reference	0	0.9277	1.6608501	0.5510245	0.002577	0	?++??-	2934	5	0	559137	245	1	252	0.007931757421033348
Hospitalized	ENSG00000196368	NUDT11	23	51490011	Hospitalized.M3.MAF_0.1.perc	reference	0	0.7069	2.0767945	0.6890097	0.002577	0	?+-???	5757	1	1	508253	3	1	8	0.0012017089952856073
Hospitalized	ENSG00000196368	NUDT11	23	51490011	Hospitalized.M3.MAF_1.perc	reference	0	0.7069	2.0767945	0.6890097	0.002577	0	?+-???	5757	1	1	508253	3	1	8	0.0012017089952856073
Hospitalized	ENSG00000206579	XKR4	8	55102028	Hospitalized.M1.MAF_0.1.perc	reference	0	0.8438	1.7677559	0.5865178	0.002578	0	?+-+??	5899	5	0	549727	112	0	117	0.007912297454295298
Hospitalized	ENSG00000237693	IRGM	5	150846523	Hospitalized.M3.MAF_0.1.perc	reference	0	0.671	1.5602321	0.5176594	0.002578	0	?+-+?-	9627	7	0	565841	125	0	132	0.004009970689652681
Hospitalized	ENSG00000154814	OXNAD1	3	16265160	Hospitalized.M4.MAF_0.1.perc	reference	0	0.8798	-0.6155532	0.2042375	0.002579	0	?-----	11275	25	0	582402	1827	0	1852	0.013700520426889538
Hospitalized	ENSG00000181817	LSM10	1	36391238	Hospitalized.M1.MAF_0.1.perc	reference	0	1	2.4868442	0.8252888	0.002584	0	?+????	5247	2	0	530061	30	0	32	0.008033988091368753
Hospitalized	ENSG00000181817	LSM10	1	36391238	Hospitalized.M1.MAF_1.perc	reference	0	1	2.4868442	0.8252888	0.002584	0	?+????	5247	2	0	530061	30	0	32	0.008033988091368753
Severe	ENSG00000184557	SOCS3	17	78356778	Severe.M3.MAF_1.perc	reference	0	0.6134	1.6913621	0.5613509	0.002587	0	?++??-	3397	5	0	561371	170	0	175	0.0028394962789808817
Susceptibility	ENSG00000205363	INSYN1	15	73735458	Susceptibility.M1.MAF_1.perc	reference	0	0.9546	1.0542993	0.3500174	0.002594	0	??+---	20895	13	0	521573	110	0	123	0.016954699711043176
Hospitalized	ENSG00000129646	QRICH2	17	76274049	Hospitalized.M1.MAF_1.perc	reference	0	0.7728	0.6036229	0.2004164	0.002597	0	?++-++	11462	55	0	582130	1554	1	1611	0.04176210550799152
Severe	ENSG00000161791	FMNL3	12	49636499	Severe.M1.MAF_0.1.perc	reference	0	0.72	1.8256738	0.6061863	0.002598	0	?++-?-	2061	5	0	560692	180	0	185	0.007873746357165617
Hospitalized	ENSG00000110917	MLEC	12	120687149	Hospitalized.M4.MAF_1.perc	reference	0	0.9159	0.6945041	0.2306045	0.002598	0	?++-++	10652	40	0	564671	1357	0	1397	0.0032341284735306597
Severe	ENSG00000135047	CTSL	9	87724051	Severe.M3.MAF_0.1.perc	reference	0	0.8597	1.6100555	0.5346933	0.002602	0	?++?++	3923	8	0	565564	461	0	469	0.007039540383872873
Severe	ENSG00000181004	BBS12	4	122732702	Severe.M3.MAF_0.1.perc	reference	0	0.4477	0.983447	0.3266346	0.002605	0	?++?--	4109	16	0	566929	1099	0	1115	0.007332776092925636
Hospitalized	ENSG00000134760	DSG1	18	31318160	Hospitalized.M1.MAF_1.perc	reference	0	0.8748	1.4423836	0.4791265	0.002609	0	?+++?-	8177	10	0	560976	169	0	179	0.007899870616105382
Hospitalized	ENSG00000119630	PGF	14	74941834	Hospitalized.M3.MAF_0.1.perc	reference	0	0.8144	1.8553626	0.6163579	0.002611	0	?++??-	6200	6	0	528452	152	0	158	0.007551716114741604
Severe	ENSG00000048052	HDAC9	7	18086949	Severe.M1.MAF_0.1.perc	reference	0	0.8866	1.6638624	0.5527632	0.002612	0	?++??-	3472	5	0	560417	349	0	354	0.008105226928034712
Severe	ENSG00000048052	HDAC9	7	18086949	Severe.M1.MAF_1.perc	reference	0	0.8866	1.6638624	0.5527632	0.002612	0	?++??-	3472	5	0	560417	349	0	354	0.008105226928034712
Susceptibility	ENSG00000198826	ARHGAP11A	15	32615144	Susceptibility.M4.MAF_0.1.perc	reference	0	0.5267	0.2009966	0.0667744	0.002612	0	+?++++	27125	276	0	591861	5342	3	5624	0.014935321810444246
Severe	ENSG00000006555	TTC22	1	54779712	Severe.M1.MAF_0.1.perc	reference	0	0.5951	1.8761959	0.6233706	0.002615	0	?+++--	3882	5	0	563332	253	0	258	0.013649353610776939
Hospitalized	ENSG00000198056	PRIM1	12	56731296	Hospitalized.M3.MAF_1.perc	reference	0	0.7562	0.9788478	0.3252422	0.002616	0	?++-?+	9858	21	0	566049	648	1	671	0.0077403467999791345
Susceptibility	ENSG00000023171	GRAMD1B	11	123358428	Susceptibility.M1.MAF_0.1.perc	reference	0	0.7366	0.9034813	0.3002374	0.002619	0	-?+-+?	24055	18	0	567522	167	0	185	0.007952336361918316
Susceptibility	ENSG00000023171	GRAMD1B	11	123358428	Susceptibility.M1.MAF_1.perc	reference	0	0.7366	0.9034813	0.3002374	0.002619	0	-?+-+?	24055	18	0	567522	167	0	185	0.007952336361918316
Hospitalized	ENSG00000005249	PRKAR2B	7	107044705	Hospitalized.M1.MAF_0.1.perc	reference	0	0.7943	2.0387043	0.6775118	0.00262	0	?+-??-	5819	3	0	558399	58	0	61	0.008024011516279024
Susceptibility	ENSG00000197140	ADAM32	8	39106990	Susceptibility.M1.MAF_0.1.perc	reference	0	0.5355	0.4510386	0.1498907	0.00262	0	-?+---	26542	58	0	590598	820	0	878	0.004439484315510681
Hospitalized	ENSG00000005249	PRKAR2B	7	107044705	Hospitalized.M1.MAF_1.perc	reference	0	0.7943	2.0387043	0.6775118	0.00262	0	?+-??-	5819	3	0	558399	58	0	61	0.008024011516279024
Severe	ENSG00000161791	FMNL3	12	49636499	Severe.M1.MAF_1.perc	reference	0	0.7214	1.8226549	0.6059111	0.002629	0	?++-?-	2061	5	0	560692	182	0	187	0.007873746357165617
Severe	ENSG00000162992	NEUROD1	2	181673088	Severe.M1.MAF_0.1.perc	reference	0	0.9375	3.2517979	1.0814233	0.002639	0	?+-??-	1676	2	0	547446	77	0	79	0.015449268523335483
Hospitalized	ENSG00000101868	POLA1	23	24693873	Hospitalized.M1.MAF_0.1.perc	reference	0	0.5038	1.8468218	0.6142639	0.002642	0	?++???	5793	2	2	509603	37	31	105	0.007802588317877858
Hospitalized	ENSG00000101868	POLA1	23	24693873	Hospitalized.M1.MAF_1.perc	reference	0	0.5038	1.8468218	0.6142639	0.002642	0	?++???	5793	2	2	509603	37	31	105	0.007802588317877858
Susceptibility	ENSG00000143333	RGS16	1	182598623	Susceptibility.M3.MAF_1.perc	reference	0	0.5088	0.3738915	0.1243594	0.002642	0	-++++-	26621	81	1	582625	1203	3	1292	0.01423896732468154
Susceptibility	ENSG00000129951	PLPPR3	19	812488	Susceptibility.M1.MAF_0.1.perc	reference	0	0.9374	0.6555993	0.2180626	0.002643	0	-?++--	23684	29	0	572624	410	0	439	0.013426611716195143
Severe	ENSG00000182168	UNC5C	4	95162504	Severe.M1.MAF_0.1.perc	reference	0	0.6861	2.8499873	0.948001	0.002644	0	?+--??	1867	2	0	552355	134	0	136	0.00804855162327771
Susceptibility	ENSG00000186532	SMYD4	17	1779485	Susceptibility.M1.MAF_0.1.perc	reference	0	0.7138	0.336735	0.1120209	0.002647	0	+-++-+	26265	109	0	594616	1916	0	2025	0.0068378944623080345
Susceptibility	ENSG00000183145	RIPPLY3	21	37006150	Susceptibility.M3.MAF_1.perc	reference	0	0.509	-0.6299381	0.2095759	0.002649	0	-?----	26864	17	0	590912	778	0	795	0.009782659522891781
Severe	ENSG00000182168	UNC5C	4	95162504	Severe.M1.MAF_1.perc	reference	0	0.6864	2.8477001	0.9475857	0.002654	0	?+--??	1867	2	0	552355	135	0	137	0.00804855162327771
Hospitalized	ENSG00000107651	SEC23IP	10	119892730	Hospitalized.M4.MAF_1.perc	reference	0	0.4748	-0.3045699	0.1013514	0.002655	0	?---++	12124	129	1	583311	8484	7	8629	0.008755389318337864
Hospitalized	ENSG00000092067	CEBPE	14	23117306	Hospitalized.M1.MAF_0.1.perc	reference	0	0.8435	2.0454831	0.6809265	0.002665	0	?+-++-	9169	7	0	563147	47	0	54	0.007901854040816357
Hospitalized	ENSG00000092067	CEBPE	14	23117306	Hospitalized.M1.MAF_1.perc	reference	0	0.8435	2.0454831	0.6809265	0.002665	0	?+-++-	9169	7	0	563147	47	0	54	0.007901854040816357
Susceptibility	ENSG00000119917	IFIT3	10	89327307	Susceptibility.M4.MAF_0.1.perc	reference	0	0.8758	0.3186706	0.1060882	0.002666	0	-?++++	24662	117	0	576137	2107	1	2226	0.009947937246548025
Hospitalized	ENSG00000134760	DSG1	18	31318160	Hospitalized.M1.MAF_0.1.perc	reference	0	0.7524	1.5413156	0.5131456	0.002668	0	?+++?-	6564	8	0	560522	152	0	160	0.007899870616105382
Susceptibility	ENSG00000135253	KCP	7	128862042	Susceptibility.M3.MAF_0.1.perc	reference	0	0.7694	-0.2866652	0.0954516	0.002671	0	+?----	27169	113	0	591194	3232	6	3357	0.006797704308727287
Severe	ENSG00000127334	DYRK2	12	67648338	Severe.M1.MAF_0.1.perc	reference	0	0.8037	4.2363908	1.4112648	0.002684	0	?+???-	1579	1	0	509011	31	0	32	0.006933024581741566
Severe	ENSG00000127334	DYRK2	12	67648338	Severe.M1.MAF_1.perc	reference	0	0.8037	4.2363908	1.4112648	0.002684	0	?+???-	1579	1	0	509011	31	0	32	0.006933024581741566
Severe	ENSG00000170836	PPM1D	17	60600183	Severe.M1.MAF_0.1.perc	reference	0	0.9959	0.9558181	0.3184496	0.002687	0	?+----	4170	18	0	568194	1087	0	1105	0.004644658473906769
Severe	ENSG00000170836	PPM1D	17	60600183	Severe.M1.MAF_1.perc	reference	0	0.9959	0.9558181	0.3184496	0.002687	0	?+----	4170	18	0	568194	1087	0	1105	0.004644658473906769
Hospitalized	ENSG00000116726	PRAMEF12	1	12773738	Hospitalized.M3.MAF_0.1.perc	reference	0	0.952	0.9031824	0.3010935	0.002703	0	?++-+-	10348	24	0	580203	678	0	702	0.005923850446943219
Hospitalized	ENSG00000055044	NOP58	2	202265736	Hospitalized.M4.MAF_1.perc	reference	0	0.9928	0.2836629	0.094609	0.002715	0	-++-++	12046	189	0	585762	9726	27	9969	0.016888334835754214
Severe	ENSG00000145826	LECT2	5	135922279	Severe.M1.MAF_0.1.perc	reference	0	0.9363	2.7368436	0.9128573	0.002717	0	?++-?-	2061	2	0	560681	92	0	94	0.016810590085857103
Hospitalized	ENSG00000196290	NIF3L1	2	200889327	Hospitalized.M3.MAF_0.1.perc	reference	0	0.9826	-0.8577636	0.2861254	0.002719	0	?-----	11984	17	0	583213	1269	1	1288	0.012283521885613762
Hospitalized	ENSG00000164164	OTUD4	4	145110838	Hospitalized.M3.MAF_0.1.perc	reference	0	0.4176	0.7607742	0.2537772	0.002719	0	?+++++	8289	26	0	564957	1044	0	1070	0.006679958567780503
Hospitalized	ENSG00000129951	PLPPR3	19	812488	Hospitalized.M1.MAF_1.perc	reference	0	0.5329	0.7062973	0.2356066	0.00272	0	?++-?-	8869	27	0	562667	988	1	1017	7.162157452628022e-4
Severe	ENSG00000137273	FOXF2	6	1389576	Severe.M3.MAF_0.1.perc	reference	0	0.9512	1.325289	0.4421018	0.00272	0	?++-+-	2240	8	0	560404	595	0	603	0.01564695064303382
Severe	ENSG00000142230	SAE1	19	47113274	Severe.M3.MAF_0.1.perc	reference	0	0.432	-1.4279692	0.4763738	0.002721	0	---?--	4071	1	0	555517	655	1	658	0.014808521418674682
Hospitalized	ENSG00000181733	OR2Z1	19	8721634	Hospitalized.M1.MAF_0.1.perc	reference	0	0.6505	1.1585281	0.386526	0.002724	0	?+----	11059	20	0	581031	487	0	507	0.013186762832770756
Hospitalized	ENSG00000151917	BEND6	6	56955107	Hospitalized.M3.MAF_0.1.perc	reference	0	0.8488	1.1503816	0.383861	0.002728	0	?+--++	8381	12	0	576172	351	0	363	0.007744419549949071
Hospitalized	ENSG00000088986	DYNLL1	12	120469850	Hospitalized.M3.MAF_0.1.perc	reference	0	0.8396	1.8932607	0.6317704	0.002729	0	?+-??-	5538	4	0	517166	76	0	80	0.006695124724659623
Hospitalized	ENSG00000088986	DYNLL1	12	120469850	Hospitalized.M3.MAF_1.perc	reference	0	0.8396	1.8932607	0.6317704	0.002729	0	?+-??-	5538	4	0	517166	76	0	80	0.006695124724659623
Susceptibility	ENSG00000167258	CDK12	17	39461486	Susceptibility.M4.MAF_0.1.perc	reference	0	0.9569	0.1752159	0.0584708	0.00273	0	+?++--	26098	364	0	588356	7257	3	7627	0.013819343465703855
Susceptibility	ENSG00000140691	ARMC5	16	31458080	Susceptibility.M3.MAF_1.perc	reference	0	0.7413	-0.2801134	0.0934935	0.002735	0	-?----	24531	94	0	577459	3044	0	3138	0.017577873295991305
Severe	ENSG00000196290	NIF3L1	2	200889327	Severe.M3.MAF_1.perc	reference	0	0.9818	-0.7503845	0.2505378	0.002744	0	------	4822	18	0	570319	4973	12	5015	0.008021453876691611
Hospitalized	ENSG00000162892	IL24	1	206897443	Hospitalized.M1.MAF_0.1.perc	reference	0	0.6635	1.5396294	0.5140901	0.002746	0	?+--+-	8011	6	0	574615	128	0	134	0.004718438553739668
Hospitalized	ENSG00000162892	IL24	1	206897443	Hospitalized.M1.MAF_1.perc	reference	0	0.6635	1.5396294	0.5140901	0.002746	0	?+--+-	8011	6	0	574615	128	0	134	0.004718438553739668
Susceptibility	ENSG00000050555	LAMC3	9	131009174	Susceptibility.M3.MAF_1.perc	reference	0	0.5926	-0.1804877	0.060266	0.002746	0	-?--++	27126	311	0	591861	7355	5	7676	0.00913025520684703
Severe	ENSG00000253293	HOXA10	7	27170592	Severe.M3.MAF_1.perc	reference	0	0.661	0.8725546	0.2914419	0.002754	0	?++--+	4339	32	0	566781	875	0	907	1.8791725876560165e-4
Hospitalized	ENSG00000049167	ERCC8	5	60866454	Hospitalized.M3.MAF_0.1.perc	reference	0	0.8187	0.6775102	0.2263019	0.002755	0	?++--+	11291	33	0	581443	1186	0	1219	0.015944556881830635
Severe	ENSG00000159176	CSRP1	1	201483530	Severe.M1.MAF_1.perc	reference	0	0.7624	3.3436541	1.116953	0.002758	0	?++??-	1749	1	0	558569	62	0	63	0.005007919482164751
Hospitalized	ENSG00000271303	SRXN1	20	646615	Hospitalized.M3.MAF_1.perc	reference	0	0.6965	1.4089604	0.4706702	0.002758	0	?++?+-	10324	11	0	563979	143	0	154	0.014852229448745275
Hospitalized	ENSG00000237693	IRGM	5	150846523	Hospitalized.M1.MAF_1.perc	reference	0	0.7676	1.5307337	0.5114686	0.002764	0	?+-+?-	9978	8	0	555864	127	0	135	0.004009970689652681
Hospitalized	ENSG00000169403	PTAFR	1	28147166	Hospitalized.M3.MAF_0.1.perc	reference	0	0.7681	1.0302484	0.3443152	0.00277	0	?+--?+	6963	12	0	563170	425	0	437	0.0074734886341184794
Hospitalized	ENSG00000169403	PTAFR	1	28147166	Hospitalized.M3.MAF_1.perc	reference	0	0.7681	1.0302484	0.3443152	0.00277	0	?+--?+	6963	12	0	563170	425	0	437	0.0074734886341184794
Hospitalized	ENSG00000278535	DHRS11	17	36591879	Hospitalized.M4.MAF_1.perc	reference	0	0.6714	-0.502311	0.1678917	0.002773	0	?-----	11268	35	0	578768	2769	1	2806	0.01421995764692772
Hospitalized	ENSG00000213578	CPLX3	15	74826627	Hospitalized.M4.MAF_0.1.perc	reference	0	0.9059	-0.8311261	0.2778041	0.002774	0	?---?-	10119	16	0	565011	1875	0	1891	0.0010247818622455141
Susceptibility	ENSG00000180318	ALX1	12	85280220	Susceptibility.M4.MAF_0.1.perc	reference	0	0.4917	-0.4358029	0.1457498	0.002789	0	-?-+--	25222	41	0	574156	1465	0	1506	0.005923954839467189
Severe	ENSG00000221867	MAGEA3	23	152698767	Severe.M1.MAF_0.1.perc	reference	0	0.8379	2.1987215	0.735379	0.002791	0	?+??-?	1820	0	1	501882	19	3	27	0.004770666894888097
Severe	ENSG00000221867	MAGEA3	23	152698767	Severe.M3.MAF_0.1.perc	reference	0	0.8379	2.1987215	0.735379	0.002791	0	?+??-?	1820	0	1	501882	19	3	27	0.004770666894888097
Severe	ENSG00000165359	INTS6L	23	135520659	Severe.M3.MAF_1.perc	reference	0	0.8392	0.95636	0.3198787	0.002792	0	?+-??+	3828	4	6	521603	156	85	342	0.003490631179177633
Susceptibility	ENSG00000128833	MYO5C	15	52192322	Susceptibility.M3.MAF_1.perc	reference	0	0.6394	-0.2162754	0.0723379	0.002792	0	-?---+	27126	201	0	591861	5298	3	5505	0.015558613675302257
Severe	ENSG00000180974	OR52E4	11	5880629	Severe.M3.MAF_0.1.perc	reference	0	0.4575	1.3564552	0.4537105	0.002793	0	?++?--	3696	7	0	563570	446	0	453	0.0032322050181751347
Susceptibility	ENSG00000204256	BRD2	6	32968594	Susceptibility.M1.MAF_1.perc	reference	0	0.6311	1.5566324	0.5207806	0.002799	0	-?+-?+	21699	12	0	562135	79	0	91	0.013279467139751705
Severe	ENSG00000146963	LUC7L2	7	139340359	Severe.M3.MAF_0.1.perc	reference	0	0.9133	1.7046446	0.5703037	0.002799	0	?++-+-	4229	8	0	565346	181	0	189	0.002676519734831229
Severe	ENSG00000146963	LUC7L2	7	139340359	Severe.M3.MAF_1.perc	reference	0	0.9133	1.7046446	0.5703037	0.002799	0	?++-+-	4229	8	0	565346	181	0	189	0.002676519734831229
Hospitalized	ENSG00000146278	PNRC1	6	89080751	Hospitalized.M4.MAF_1.perc	reference	0	0.4315	-0.5522134	0.1847727	0.002802	0	-----+	10061	32	0	572462	3293	2	3329	0.01438054652300637
Susceptibility	ENSG00000136425	CIB2	15	78104606	Susceptibility.M3.MAF_0.1.perc	reference	0.7	0.4022	0.4187126	0.1401079	0.002803	0.0043972	+?++--	25664	82	0	578313	1424	0	1506	0.005405851364906437
Severe	ENSG00000214511	HIGD1C	12	50953922	Severe.M3.MAF_1.perc	reference	0	0.6276	1.0756831	0.3599583	0.002805	0	?++---	4025	13	1	564503	425	2	444	0.010696952749121533
Severe	ENSG00000177663	IL17RA	22	17084954	Severe.M3.MAF_0.1.perc	reference	0	0.7331	1.3556571	0.4537188	0.002809	0	++----	3325	11	0	177016	346	0	357	0.013625187625411123
Severe	ENSG00000109111	SUPT6H	17	28662198	Severe.M1.MAF_0.1.perc	reference	0	1	4.1298957	1.3822372	0.00281	0	?+????	1524	1	0	499833	19	0	20	0.01628584085812322
Severe	ENSG00000188833	ENTPD8	9	137434364	Severe.M1.MAF_0.1.perc	reference	0	0.9603	1.5818352	0.5294856	0.002813	0	?++?+-	3719	10	0	563332	386	0	396	0.015551577800386197
Susceptibility	ENSG00000131941	RHPN2	19	32978592	Susceptibility.M1.MAF_0.1.perc	reference	0	0.8141	0.6756513	0.226167	0.002814	0	-?++--	23526	26	0	573351	354	0	380	0.017086917678762817
Severe	ENSG00000163762	TM4SF18	3	149318498	Severe.M3.MAF_1.perc	reference	0	0.6881	1.4095124	0.4718471	0.002815	0	++----	4380	10	0	557724	493	0	503	0.006524333872617656
Hospitalized	ENSG00000158481	CD1C	1	158289923	Hospitalized.M1.MAF_0.1.perc	reference	0	0.4663	1.040342	0.3483709	0.002824	0	?+-+--	8396	13	0	578876	424	0	437	0.0313835787579837
Hospitalized	ENSG00000188629	ZNF177	19	9363020	Hospitalized.M3.MAF_0.1.perc	reference	0	0.9486	0.9401089	0.3148635	0.002829	0	?++-+-	10886	22	0	581034	533	0	555	0.0037499833475369278
Severe	ENSG00000205693	MANSC4	12	27762427	Severe.M1.MAF_0.1.perc	reference	0	0.9709	1.6159283	0.5412936	0.002833	0	?++??-	3835	6	0	564740	299	1	307	0.005621458137511283
Hospitalized	ENSG00000167136	ENDOG	9	128818500	Hospitalized.M1.MAF_0.1.perc	reference	0	0.9084	0.9358761	0.3134979	0.002833	0	?+--?-	7712	14	0	561648	496	0	510	0.014384123628250166
Hospitalized	ENSG00000184557	SOCS3	17	78356778	Hospitalized.M3.MAF_1.perc	reference	0	0.7251	1.393008	0.4666444	0.002834	0	?++-?+	8770	8	0	562006	170	0	178	0.0065937449274516965
Susceptibility	ENSG00000205693	MANSC4	12	27762427	Susceptibility.M1.MAF_1.perc	reference	1	0.3869	0.6607299	0.2213465	0.002835	0.0034741	+?+++?	25446	34	0	583149	386	2	424	0.002474017019236517
Severe	ENSG00000212899	KRTAP3-3	17	40993430	Severe.M4.MAF_0.1.perc	reference	0	0.585	1.0189926	0.3413732	0.002836	0	-++??-	4051	11	0	562009	804	0	815	0.014818517818777086
Susceptibility	ENSG00000108599	AKAP10	17	19904302	Susceptibility.M4.MAF_1.perc	reference	0	0.6349	0.2963339	0.0992791	0.002837	0	+?++--	26627	132	0	589609	2253	0	2385	0.013433755034719249
Severe	ENSG00000120860	WASHC3	12	102012840	Severe.M1.MAF_0.1.perc	reference	0	0.5266	1.8403646	0.6165965	0.002838	0	?++?--	2158	4	0	562073	297	0	301	0.007279889950154303
Severe	ENSG00000120860	WASHC3	12	102012840	Severe.M1.MAF_1.perc	reference	0	0.5266	1.8403646	0.6165965	0.002838	0	?++?--	2158	4	0	562073	297	0	301	0.007279889950154303
Hospitalized	ENSG00000132478	UNK	17	75784806	Hospitalized.M4.MAF_0.1.perc	reference	0	0.6021	0.4549956	0.1524578	0.002841	0	?+--++	11009	73	0	580365	2989	0	3062	6.808535181487076e-4
Susceptibility	ENSG00000164081	TEX264	3	51662693	Susceptibility.M3.MAF_1.perc	reference	0	0.635	0.3996185	0.1339193	0.002845	0	-?+--+	24302	74	0	579708	1264	0	1338	0.0013820910671793875
Severe	ENSG00000198881	ASB12	23	64224194	Severe.M4.MAF_0.1.perc	reference	0	0.4856	-0.988034	0.3311136	0.002845	0	?--?-+	4097	1	0	526003	322	169	661	0.007039567187003181
Susceptibility	ENSG00000160188	RSPH1	21	42472486	Susceptibility.M1.MAF_0.1.perc	reference	0	0.5722	0.9188604	0.3079845	0.00285	0	+?++-+	26131	19	0	585389	212	0	231	0.017371509382193437
Hospitalized	ENSG00000103707	MTFMT	15	65001512	Hospitalized.M1.MAF_0.1.perc	reference	0	0.8283	1.5551228	0.5213114	0.002853	0	?+++--	6958	10	0	562633	335	0	345	4.558024370103345e-4
Hospitalized	ENSG00000180999	C1orf105	1	172420685	Hospitalized.M4.MAF_0.1.perc	reference	0	0.6701	0.7134083	0.2391469	0.002853	0	?++---	11130	35	0	579256	1137	2	1176	0.002550571058030778
Susceptibility	ENSG00000164081	TEX264	3	51662693	Susceptibility.M3.MAF_0.1.perc	reference	0	0.6326	0.3995136	0.1339305	0.002854	0	-?+--+	24302	73	0	579708	1264	0	1337	0.0013820910671793875
Severe	ENSG00000164050	PLXNB1	3	48403854	Severe.M3.MAF_0.1.perc	reference	0	0.6694	0.6147816	0.2060995	0.002855	0	?+++--	4273	39	0	567792	3704	1	3745	0.015846160852038268
Hospitalized	ENSG00000132522	GPS2	17	7311324	Hospitalized.M4.MAF_1.perc	reference	0	0.6333	0.7573856	0.2539411	0.002859	0	?+++-+	10592	35	1	581777	1161	1	1200	0.009219873876185114
Susceptibility	ENSG00000139998	RAB15	14	64945814	Susceptibility.M3.MAF_0.1.perc	reference	0	0.8029	1.4123617	0.4735582	0.00286	0	-?++-?	22574	9	0	563101	96	0	105	0.03860047328484239
Severe	ENSG00000117505	DR1	1	93345907	Severe.M1.MAF_0.1.perc	reference	0	1	4.176955	1.4008111	0.002865	0	?+????	1524	1	0	499833	6	0	7	0.0037833902674948216
Severe	ENSG00000117505	DR1	1	93345907	Severe.M1.MAF_1.perc	reference	0	1	4.176955	1.4008111	0.002865	0	?+????	1524	1	0	499833	6	0	7	0.0037833902674948216
Susceptibility	ENSG00000175104	TRAF6	11	36483769	Susceptibility.M1.MAF_0.1.perc	reference	0	0.957	1.584217	0.5313353	0.002868	0	??++?-	22463	7	0	560858	41	0	48	0.008337658459498116
Susceptibility	ENSG00000175104	TRAF6	11	36483769	Susceptibility.M1.MAF_1.perc	reference	0	0.957	1.584217	0.5313353	0.002868	0	??++?-	22463	7	0	560858	41	0	48	0.008337658459498116
Hospitalized	ENSG00000204516	MICB	6	31494881	Hospitalized.M3.MAF_0.1.perc	reference	0	0.9265	1.2166296	0.408056	0.002868	0	?++-?-	9154	13	0	576004	330	0	343	0.008184165126608486
Susceptibility	ENSG00000180999	C1orf105	1	172420685	Susceptibility.M4.MAF_1.perc	reference	0	0.7491	0.3183274	0.1067704	0.002869	0	+-++--	27184	124	0	592814	1762	4	1894	0.01249547104213556
Severe	ENSG00000167315	ACAA2	18	49782164	Severe.M4.MAF_0.1.perc	reference	0	0.9884	-0.8199965	0.2750472	0.00287	0	?-----	4772	12	0	570416	3433	2	3449	0.012880606487126496
Severe	ENSG00000196141	SPATS2L	2	200305881	Severe.M3.MAF_0.1.perc	reference	0	0.6047	1.2681712	0.4256468	0.002888	0	?+-+?-	1982	9	0	560378	816	0	825	0.01823469326976707
Hospitalized	ENSG00000151575	TEX9	15	56244009	Hospitalized.M4.MAF_0.1.perc	reference	0	0.6691	0.5362273	0.1799803	0.002888	0	?++-+-	12124	67	0	583311	2300	1	2369	0.011671069006056385
Severe	ENSG00000168421	RHOH	4	40191053	Severe.M1.MAF_0.1.perc	reference	0	0.8904	3.8095168	1.2786466	0.002889	0	?+???-	1816	1	0	539843	20	0	21	0.008494019788276972
Severe	ENSG00000168421	RHOH	4	40191053	Severe.M1.MAF_1.perc	reference	0	0.8904	3.8095168	1.2786466	0.002889	0	?+???-	1816	1	0	539843	20	0	21	0.008494019788276972
Hospitalized	ENSG00000237693	IRGM	5	150846523	Hospitalized.M3.MAF_1.perc	reference	0	0.7664	1.5170963	0.509264	0.002892	0	?+-+?-	10169	8	0	566869	130	0	138	0.004009970689652681
Susceptibility	ENSG00000140986	RPL3L	16	1943974	Susceptibility.M4.MAF_0.1.perc	reference	0	0.4558	0.1648235	0.0553371	0.002896	0	+?++--	27126	393	1	591861	7952	1	8349	0.0032632090205280194
Susceptibility	ENSG00000224389	C4B	6	32014795	Susceptibility.M4.MAF_0.1.perc	reference	0	0.5607	-0.3830926	0.1286457	0.002902	0	-+-+--	24886	52	0	588719	1759	68	1947	0.017543376716480662
Hospitalized	ENSG00000099977	DDT	22	23971365	Hospitalized.M4.MAF_0.1.perc	reference	0	0.5974	1.010414	0.3393123	0.002903	0	?++--+	8102	15	0	532784	605	2	624	0.015940368701406693
Susceptibility	ENSG00000104823	ECH1	19	38815422	Susceptibility.M3.MAF_1.perc	reference	0	0.8807	-0.4066006	0.1365582	0.002906	0	-?----	26599	54	1	590058	1557	1	1615	0.009263212466436226
Hospitalized	ENSG00000185100	ADSS1	14	104724229	Hospitalized.M4.MAF_1.perc	reference	0	0.5039	0.2809048	0.0943656	0.002913	0	?+---+	12124	201	0	583311	8670	5	8881	0.003077761237484451
Susceptibility	ENSG00000141431	ASXL3	18	33578219	Susceptibility.M1.MAF_1.perc	reference	0	0.9426	0.6338905	0.2129545	0.002914	0	??+---	22508	33	0	553253	295	0	328	0.017219480409904696
Severe	ENSG00000186564	FOXD2	1	47438044	Severe.M1.MAF_0.1.perc	reference	0	0.9268	1.6815475	0.5650093	0.002919	0	?++??-	2904	4	0	559121	245	1	251	0.007931757421033348
Severe	ENSG00000159658	EFCAB14	1	46674659	Severe.M1.MAF_0.1.perc	reference	0	0.8759	1.8361594	0.6171008	0.002925	0	?++??-	3698	5	0	563673	205	0	210	0.009067514675217814
Hospitalized	ENSG00000182585	EPGN	4	74308470	Hospitalized.M4.MAF_1.perc	reference	0	0.5329	0.661796	0.2224195	0.002926	0	?++-++	11657	41	0	582338	1624	1	1667	0.0013461814393538037
Hospitalized	ENSG00000198807	PAX9	14	36657568	Hospitalized.M1.MAF_0.1.perc	reference	0	0.8232	2.1145159	0.7106832	0.002927	0	?+--?-	5818	4	0	517672	42	0	46	0.008199830995180298
Hospitalized	ENSG00000198807	PAX9	14	36657568	Hospitalized.M1.MAF_1.perc	reference	0	0.8232	2.1145159	0.7106832	0.002927	0	?+--?-	5818	4	0	517672	42	0	46	0.008199830995180298
Susceptibility	ENSG00000106052	TAX1BP1	7	27739331	Susceptibility.M3.MAF_1.perc	reference	0	0.8947	0.3835391	0.128908	0.002927	0	+?+++-	26480	83	0	580427	1259	0	1342	0.011896535525126943
Hospitalized	ENSG00000197442	MAP3K5	6	136557046	Hospitalized.M1.MAF_0.1.perc	reference	0	0.8528	0.8834723	0.2969974	0.002933	0	?++-+-	6864	40	0	563813	569	0	609	0.008577085194003797
Hospitalized	ENSG00000197442	MAP3K5	6	136557046	Hospitalized.M1.MAF_1.perc	reference	0	0.8528	0.8834723	0.2969974	0.002933	0	?++-+-	6864	40	0	563813	569	0	609	0.008577085194003797
Susceptibility	ENSG00000185753	CXorf38	23	40626921	Susceptibility.M4.MAF_0.1.perc	reference	8.6	0.3575	0.6366372	0.2140205	0.002933	0.0321854	+?++-+	24752	25	11	536601	199	89	424	0.001167715749559562
Hospitalized	ENSG00000070159	PTPN3	9	109375466	Hospitalized.M1.MAF_0.1.perc	reference	0	0.7823	1.1460819	0.3852991	0.002934	0	?++--+	8218	12	0	565389	467	0	479	0.008766743841055736
Hospitalized	ENSG00000070159	PTPN3	9	109375466	Hospitalized.M1.MAF_1.perc	reference	0	0.7823	1.1460819	0.3852991	0.002934	0	?++--+	8218	12	0	565389	467	0	479	0.008766743841055736
Hospitalized	ENSG00000100336	APOL4	22	36189124	Hospitalized.M1.MAF_0.1.perc	reference	0	0.9152	1.1121027000000001	0.3738976	0.002936	0	?++-+-	9395	15	0	568649	402	1	419	6.94560899377696e-4
Severe	ENSG00000159658	EFCAB14	1	46674659	Severe.M1.MAF_1.perc	reference	0	0.8757	1.8350364	0.6169645	0.002937	0	?++??-	3698	5	0	563673	206	0	211	0.009067514675217814
Susceptibility	ENSG00000184613	NELL2	12	44508275	Susceptibility.M4.MAF_1.perc	reference	0	0.6841	-0.1480004	0.0497631	0.002938	0	+?----	26788	430	3	590257	11734	12	12194	0.010394483842241453
Hospitalized	ENSG00000151414	NEK7	1	198156994	Hospitalized.M4.MAF_0.1.perc	reference	0	0.9999	-1.1055854	0.3718201	0.002945	0	?-----	9804	6	0	577198	1081	0	1087	0.015320306587335417
Hospitalized	ENSG00000171792	RHNO1	12	2876258	Hospitalized.M4.MAF_1.perc	reference	0	0.7688	0.2441223	0.0821044	0.002946	0	?+++++	10895	241	2	570600	12071	25	12366	0.010751610224896138
Susceptibility	ENSG00000176049	JAKMIP2	5	147585438	Susceptibility.M1.MAF_1.perc	reference	0	0.4757	0.3162295	0.1063592	0.002947	0	+?++--	22951	112	0	566962	2095	0	2207	0.016139763661559912
Susceptibility	ENSG00000146830	GIGYF1	7	100679507	Susceptibility.M1.MAF_0.1.perc	reference	0	0.4085	0.7622622	0.2563973	0.002949	0	-?+-??	24922	23	0	580184	283	0	306	0.0076794350999945605
Susceptibility	ENSG00000146830	GIGYF1	7	100679507	Susceptibility.M1.MAF_1.perc	reference	0	0.4085	0.7622622	0.2563973	0.002949	0	-?+-??	24922	23	0	580184	283	0	306	0.0076794350999945605
Susceptibility	ENSG00000253831	ETV3L	1	157092043	Susceptibility.M1.MAF_1.perc	reference	0	0.5064	-0.5547017	0.1865915	0.002951	0	+?----	26418	28	0	590102	816	3	850	0.007284093573200684
Hospitalized	ENSG00000087085	ACHE	7	100889994	Hospitalized.M3.MAF_1.perc	reference	1.3	0.4077	0.6449694	0.2169551	0.002951	0.0147871	++----	10922	59	0	570805	1824	0	1883	0.017370432281060014
Severe	ENSG00000140465	CYP1A1	15	74719542	Severe.M1.MAF_0.1.perc	reference	0	0.7043	1.500094	0.5046382	0.002953	0	?+--+-	3976	7	0	566585	326	1	335	0.01731435472783356
Hospitalized	ENSG00000134644	PUM1	1	30931506	Hospitalized.M1.MAF_0.1.perc	reference	0	0.8758	1.1846693	0.3985357	0.002953	0	?+-+?-	7714	10	0	559352	259	0	269	0.006620701516890814
Hospitalized	ENSG00000072832	CRMP1	4	5748084	Hospitalized.M1.MAF_0.1.perc	reference	0	0.4441	2.1700101	0.7300081	0.002953	0	?+-???	5430	3	0	538216	54	0	57	0.00916756951418449
Hospitalized	ENSG00000072832	CRMP1	4	5748084	Hospitalized.M1.MAF_1.perc	reference	0	0.4441	2.1700101	0.7300081	0.002953	0	?+-???	5430	3	0	538216	54	0	57	0.00916756951418449
Hospitalized	ENSG00000204516	MICB	6	31494881	Hospitalized.M1.MAF_0.1.perc	reference	0	0.9301	1.23885	0.4167658	0.002954	0	?++-?-	8683	12	0	575724	317	0	329	0.008184165126608486
Hospitalized	ENSG00000132953	XPO4	13	20777329	Hospitalized.M3.MAF_0.1.perc	reference	0	0.5332	0.7084917	0.2383499	0.002954	0	?++-?+	10302	27	0	565701	1050	0	1077	0.006184360162110239
Hospitalized	ENSG00000129244	ATP1B2	17	7646627	Hospitalized.M1.MAF_0.1.perc	reference	0	0.8504	2.5217656	0.8484757	0.002958	0	?+-+??	8308	5	0	512148	22	0	27	0.008260986988295357
Hospitalized	ENSG00000129244	ATP1B2	17	7646627	Hospitalized.M1.MAF_1.perc	reference	0	0.8504	2.5217656	0.8484757	0.002958	0	?+-+??	8308	5	0	512148	22	0	27	0.008260986988295357
Hospitalized	ENSG00000101384	JAG1	20	10637684	Hospitalized.M3.MAF_0.1.perc	reference	0	0.4684	0.518064	0.17435	0.002964	0	?++---	11581	50	0	570364	1990	1	2042	0.016591132678605167
Susceptibility	ENSG00000127415	IDUA	4	986997	Susceptibility.M1.MAF_0.1.perc	reference	0	0.8495	-0.4865735	0.1637541	0.002965	0	+?----	25683	32	0	588785	1196	0	1228	0.008357067854856362
Hospitalized	ENSG00000165119	HNRNPK	9	83968083	Hospitalized.M3.MAF_0.1.perc	reference	0	0.4452	1.1932768	0.4016601	0.00297	0	?+-?+-	6656	9	0	572768	257	0	266	0.004741231933544368
Hospitalized	ENSG00000015475	BID	22	17734138	Hospitalized.M3.MAF_0.1.perc	reference	0	0.6723	1.0348549	0.3483647	0.002972	0	?++?-+	9616	14	0	575689	294	0	308	0.010543827263500057
Susceptibility	ENSG00000078487	ZCWPW1	7	100400826	Susceptibility.M4.MAF_0.1.perc	reference	10.2	0.3477	0.3834513	0.1291414	0.002985	0.0146379	+?++++	27126	189	0	591861	3384	3	3579	0.016959282115906266
Severe	ENSG00000146858	ZC3HAV1L	7	139025706	Severe.M4.MAF_1.perc	reference	0	0.8501	0.8270763	0.2786092	0.002992	0	+++--+	4626	29	0	566248	1190	1	1221	0.005152939528641582
Severe	ENSG00000108774	RAB5C	17	42124978	Severe.M1.MAF_0.1.perc	reference	0	0.4854	3.0605558	1.0310567	0.002994	0	?+-?+-	2313	2	0	552945	51	0	53	0.008908720645879635
Severe	ENSG00000108774	RAB5C	17	42124978	Severe.M1.MAF_1.perc	reference	0	0.4854	3.0605558	1.0310567	0.002994	0	?+-?+-	2313	2	0	552945	51	0	53	0.008908720645879635
Hospitalized	ENSG00000142303	ADAMTS10	19	8580240	Hospitalized.M1.MAF_1.perc	reference	0	0.6468	0.6217265	0.2094502	0.002994	0	?+-+?+	6139	32	0	560987	1701	0	1733	0.0176245298129387
Susceptibility	ENSG00000139436	GIT2	12	109929802	Susceptibility.M3.MAF_0.1.perc	reference	0	0.8717	-0.3958002	0.1333414	0.002994	0	+?----	24549	50	0	574730	1810	0	1860	0.004894722463798395
Hospitalized	ENSG00000174586	ZNF497	19	58354357	Hospitalized.M3.MAF_1.perc	reference	0	0.4446	0.678353	0.2286222	0.003006	0	?+++--	10536	35	0	570446	726	0	761	1.7248404648281e-4
Susceptibility	ENSG00000159588	CCDC17	1	45620044	Susceptibility.M3.MAF_1.perc	reference	0	0.9165	0.18618	0.0627519	0.003008	0	-?+++-	27268	313	0	591872	5919	11	6254	0.018312426141927882
Hospitalized	ENSG00000100336	APOL4	22	36189124	Hospitalized.M3.MAF_0.1.perc	reference	0	0.9171	1.1053546	0.3726755	0.003017	0	?++-+-	9395	15	0	568649	403	1	420	6.94560899377696e-4
Hospitalized	ENSG00000121481	RNF2	1	185045526	Hospitalized.M1.MAF_0.1.perc	reference	0	0.9475	3.2633286	1.1004109	0.003021	0	?+???-	5445	1	0	539239	15	0	16	0.00913817421101738
Hospitalized	ENSG00000121481	RNF2	1	185045526	Hospitalized.M1.MAF_1.perc	reference	0	0.9475	3.2633286	1.1004109	0.003021	0	?+???-	5445	1	0	539239	15	0	16	0.00913817421101738
Susceptibility	ENSG00000149564	ESAM	11	124752583	Susceptibility.M1.MAF_0.1.perc	reference	0	0.9999	-1.0630014	0.3585707	0.003031	0	-?--+-	22622	4	0	559843	306	0	310	0.00915883934980741
Susceptibility	ENSG00000149564	ESAM	11	124752583	Susceptibility.M1.MAF_1.perc	reference	0	0.9999	-1.0630014	0.3585707	0.003031	0	-?--+-	22622	4	0	559843	306	0	310	0.00915883934980741
Hospitalized	ENSG00000135482	ZC3H10	12	56118260	Hospitalized.M1.MAF_0.1.perc	reference	0	0.8757	1.9523464	0.6586008	0.003033	0	?+-???	8109	5	0	541878	53	0	58	0.008928034188740941
Hospitalized	ENSG00000135482	ZC3H10	12	56118260	Hospitalized.M1.MAF_1.perc	reference	0	0.8757	1.9523464	0.6586008	0.003033	0	?+-???	8109	5	0	541878	53	0	58	0.008928034188740941
Severe	ENSG00000023572	GLRX2	1	193090866	Severe.M3.MAF_0.1.perc	reference	0	0.4136	1.510985	0.5097422	0.003035	0	?+++--	3505	7	0	553531	411	0	418	0.008659901158109438
Susceptibility	ENSG00000044446	PHKA2	23	18892298	Susceptibility.M4.MAF_0.1.perc	reference	0	0.5897	0.2487881	0.0839354	0.003036	0	+-+--+	25886	82	32	542360	1124	407	2084	0.007682255612643756
Susceptibility	ENSG00000183023	SLC8A1	2	40097270	Susceptibility.M3.MAF_0.1.perc	reference	0	0.6504	0.3331486	0.1124006	0.003037	0	+?++++	26068	101	0	588165	1713	0	1814	0.014512394750248733
Susceptibility	ENSG00000255561	FDXACB1	11	111874056	Susceptibility.M3.MAF_1.perc	reference	0	0.7195	0.2437084	0.0822229	0.003037	0	-?++++	27002	201	1	591365	3704	5	3917	0.015596371826965478
Hospitalized	ENSG00000108506	INTS2	17	61865367	Hospitalized.M3.MAF_1.perc	reference	1.5	0.3977	0.5828633	0.1966547	0.003038	0.0053232	?+-+-+	9730	48	0	580149	2263	0	2311	0.007014343562668985
Hospitalized	ENSG00000189319	FAM53B	10	124619292	Hospitalized.M1.MAF_0.1.perc	reference	0	1	2.4198032	0.8165382	0.003042	0	?+????	5247	2	0	530061	44	0	46	0.0067639568960651195
Hospitalized	ENSG00000189319	FAM53B	10	124619292	Hospitalized.M1.MAF_1.perc	reference	0	1	2.4198032	0.8165382	0.003042	0	?+????	5247	2	0	530061	44	0	46	0.0067639568960651195
Severe	ENSG00000116726	PRAMEF12	1	12773738	Severe.M1.MAF_0.1.perc	reference	0	0.7144	1.4821763	0.5001816	0.003044	0	?++?+-	3829	9	0	564638	285	0	294	0.00550165369096979
Severe	ENSG00000182774	RPS17	15	82536750	Severe.M1.MAF_0.1.perc	reference	0	1	3.2168964	1.0856913	0.003047	0	?+????	2924	1	0	530818	20	0	21	0.0046564388744888665
Severe	ENSG00000182774	RPS17	15	82536750	Severe.M1.MAF_1.perc	reference	0	1	3.2168964	1.0856913	0.003047	0	?+????	2924	1	0	530818	20	0	21	0.0046564388744888665
Severe	ENSG00000182774	RPS17	15	82536750	Severe.M3.MAF_0.1.perc	reference	0	1	3.2168964	1.0856913	0.003047	0	?+????	2924	1	0	530818	20	0	21	0.0046564388744888665
Severe	ENSG00000182774	RPS17	15	82536750	Severe.M3.MAF_1.perc	reference	0	1	3.2168964	1.0856913	0.003047	0	?+????	2924	1	0	530818	20	0	21	0.0046564388744888665
Severe	ENSG00000117625	RCOR3	1	211258377	Severe.M1.MAF_1.perc	reference	0	0.8993	2.9641415	1.0004785	0.003049	0	?+++??	3306	3	0	544054	52	0	55	0.00921698578782933
Severe	ENSG00000117625	RCOR3	1	211258377	Severe.M1.MAF_0.1.perc	reference	0	0.645	2.9641578	1.0005113	0.00305	0	?++???	3185	2	0	543556	52	0	54	0.00921698578782933
Hospitalized	ENSG00000102678	FGF9	13	21671073	Hospitalized.M4.MAF_0.1.perc	reference	0	0.6676	0.9371925	0.3163813	0.003054	0	?+--?-	9257	17	0	563403	491	1	510	0.01896676068219887
Severe	ENSG00000124126	PREX1	20	48624252	Severe.M3.MAF_0.1.perc	reference	0	0.9789	1.8451188	0.6230461	0.003062	0	?++-+-	3621	6	0	565440	100	0	106	0.015124986906254313
Hospitalized	ENSG00000125691	RPL23	17	38847860	Hospitalized.M3.MAF_0.1.perc	reference	0	0.5229	1.7266159	0.5831301	0.003067	0	?+--?-	5566	4	0	519246	107	0	111	0.0016066943043180684
Hospitalized	ENSG00000125691	RPL23	17	38847860	Hospitalized.M3.MAF_1.perc	reference	0	0.5229	1.7266159	0.5831301	0.003067	0	?+--?-	5566	4	0	519246	107	0	111	0.0016066943043180684
Susceptibility	ENSG00000197442	MAP3K5	6	136557046	Susceptibility.M4.MAF_1.perc	reference	0	0.6573	0.1564219	0.0528445	0.003076	0	++++++	28159	422	0	596189	7133	4	7563	0.00950219267844817
Severe	ENSG00000108021	TASOR2	10	5684838	Severe.M3.MAF_1.perc	reference	0	0.6815	-0.8983694	0.3035575	0.003082	0	------	5025	10	0	570631	1784	2	1798	0.017435705795891626
Hospitalized	ENSG00000143653	SCCPDH	1	246724409	Hospitalized.M1.MAF_1.perc	reference	0	0.6604	0.7455577	0.2519348	0.003083	0	?+----	9222	22	0	578772	838	0	860	0.009264281017445135
Susceptibility	ENSG00000205693	MANSC4	12	27762427	Susceptibility.M4.MAF_1.perc	reference	0	0.6157	0.3396201	0.1147655	0.003084	0	+?+++-	27002	110	0	591365	1655	2	1769	0.002474017019236517
Hospitalized	ENSG00000186265	BTLA	3	112463966	Hospitalized.M4.MAF_1.perc	reference	0	0.4366	0.9569826	0.3234867	0.003093	0	?+++?+	9795	30	0	565753	708	0	738	0.00959900914895582
Susceptibility	ENSG00000135253	KCP	7	128862042	Susceptibility.M1.MAF_0.1.perc	reference	0	0.5988	-0.2849575	0.0963302	0.003095	0	+?----	27169	109	0	591194	3195	6	3316	0.006797704308727287
Severe	ENSG00000139163	ETNK1	12	22625075	Severe.M3.MAF_0.1.perc	reference	0	0.5827	1.7350313	0.5867166	0.003105	0	?+-+?-	2233	5	0	560210	315	0	320	0.005147701710909295
Severe	ENSG00000136238	RAC1	7	6374527	Severe.M3.MAF_1.perc	reference	0	0.6443	1.452764	0.491273	0.003105	0	?++?+-	2081	5	2	545262	124	2	137	0.016217288019693632
Susceptibility	ENSG00000085224	ATRX	23	77504880	Susceptibility.M1.MAF_0.1.perc	reference	0	0.481	1.2490022	0.4224384	0.00311	0	??++??	20628	5	3	512652	24	30	95	0.018196411352304435
Severe	ENSG00000101981	F9	23	139530739	Severe.M4.MAF_0.1.perc	reference	0	0.8386	1.3578882	0.459297	0.003112	0	?+-??-	3208	1	3	519513	125	52	236	0.008477990355399211
Hospitalized	ENSG00000116604	MEF2D	1	156463727	Hospitalized.M4.MAF_0.1.perc	reference	0	0.4177	0.4068431	0.1376112	0.003112	0	+++---	11465	89	0	583776	4050	2	4143	0.01726848156486342
Severe	ENSG00000164953	TMEM67	8	93754844	Severe.M3.MAF_1.perc	reference	0	0.9368	-0.7128132	0.2411179	0.003114	0	------	4883	19	0	570490	4163	3	4188	0.015354989483777544
Severe	ENSG00000196275	GTF2IRD2	7	74796144	Severe.M3.MAF_0.1.perc	reference	0	0.7388	1.3132592	0.4442385	0.003115	0	?++??-	3843	10	0	561742	308	2	322	0.010422488651840336
Hospitalized	ENSG00000175224	ATG13	11	46617527	Hospitalized.M3.MAF_0.1.perc	reference	0	0.9395	-0.8765676	0.2965495	0.003118	0	?--+--	7633	7	0	566187	1588	0	1595	0.017814439688631445
Severe	ENSG00000100949	RABGGTA	14	24265538	Severe.M1.MAF_0.1.perc	reference	0	0.7471	1.9907025	0.6735438	0.003121	0	?+-??-	2165	3	0	562178	162	0	165	0.00940076335777104
Severe	ENSG00000100949	RABGGTA	14	24265538	Severe.M1.MAF_1.perc	reference	0	0.7471	1.9907025	0.6735438	0.003121	0	?+-??-	2165	3	0	562178	162	0	165	0.00940076335777104
Severe	ENSG00000181631	P2RY13	3	151326312	Severe.M4.MAF_0.1.perc	reference	0	0.8921	0.8073518	0.2732157	0.003127	0	++----	4557	24	0	565733	1889	1	1915	0.01829396381652244
Hospitalized	ENSG00000172476	RAB40A	23	103499130	Hospitalized.M1.MAF_0.1.perc	reference	0	0.7334	1.6261812	0.5504363	0.003133	0	?++-?+	7768	1	3	523780	31	18	74	0.005909079668796039
Hospitalized	ENSG00000172476	RAB40A	23	103499130	Hospitalized.M3.MAF_0.1.perc	reference	0	0.7334	1.6261812	0.5504363	0.003133	0	?++-?+	7768	1	3	523780	31	18	74	0.005909079668796039
Susceptibility	ENSG00000173080	RXFP4	1	155941638	Susceptibility.M3.MAF_0.1.perc	reference	8.6	0.3572	0.6759699	0.228804	0.003133	0.0365225	+?++++	24135	51	0	579141	646	0	697	0.004422163356332292
Hospitalized	ENSG00000165105	RASEF	9	82979590	Hospitalized.M3.MAF_1.perc	reference	0	0.5578	0.2708684	0.0917298	0.003148	0	?+-+--	11905	158	0	582428	10881	34	11107	0.016556693931034847
Severe	ENSG00000142208	AKT1	14	104769349	Severe.M1.MAF_0.1.perc	reference	0	0.6858	2.6268514	0.8896331	0.00315	0	?++???	3056	3	0	550096	45	0	48	0.006642495238103806
Severe	ENSG00000142208	AKT1	14	104769349	Severe.M1.MAF_1.perc	reference	0	0.6858	2.6268514	0.8896331	0.00315	0	?++???	3056	3	0	550096	45	0	48	0.006642495238103806
Hospitalized	ENSG00000213190	MLLT11	1	151060397	Hospitalized.M4.MAF_0.1.perc	reference	14.7	0.3098	1.8739052	0.6347313	0.003154	0.2710615	?++??-	6694	7	0	550602	126	0	133	0.009752576555163072
Hospitalized	ENSG00000213190	MLLT11	1	151060397	Hospitalized.M4.MAF_1.perc	reference	14.7	0.3098	1.8739052	0.6347313	0.003154	0.2710615	?++??-	6694	7	0	550602	126	0	133	0.009752576555163072
Severe	ENSG00000170836	PPM1D	17	60600183	Severe.M3.MAF_1.perc	reference	0	0.9612	0.7904675	0.26779	0.003159	0	++----	4447	24	0	568976	1770	2	1798	0.004644658473906769
Hospitalized	ENSG00000132522	GPS2	17	7311324	Hospitalized.M4.MAF_0.1.perc	reference	0	0.6447	0.7650458	0.259255	0.003168	0	?+++-+	10455	34	1	581683	1113	0	1149	0.009219873876185114
Severe	ENSG00000175893	ZDHHC21	9	14611071	Severe.M3.MAF_0.1.perc	reference	0	0.9637	1.5520752	0.526129	0.003178	0	++-??-	3276	7	0	520714	331	0	338	0.011382211075749743
Susceptibility	ENSG00000184478	OR56A3	11	5938751	Susceptibility.M4.MAF_1.perc	reference	0	0.5711	-0.3401135	0.1152922	0.003178	0	-?-+--	26369	80	0	578162	2178	2	2262	0.00970499010875963
Hospitalized	ENSG00000143653	SCCPDH	1	246724409	Hospitalized.M1.MAF_0.1.perc	reference	0	0.6889	0.7539827	0.2556137	0.003181	0	?+----	8606	20	0	577884	791	0	811	0.009264281017445135
Hospitalized	ENSG00000170786	SDR16C5	8	56300005	Hospitalized.M4.MAF_0.1.perc	reference	21	0.2808	0.8219456	0.2786613	0.003182	0.0946536	?+++-+	10333	58	0	569745	2081	1	2141	0.01009496976470056
Hospitalized	ENSG00000064607	SUGP2	19	18990888	Hospitalized.M3.MAF_0.1.perc	reference	0	0.9535	0.8326743	0.2823281	0.003185	0	?++-?+	10066	24	0	567053	999	2	1027	0.013158452092123914
Hospitalized	ENSG00000151327	FAM177A1	14	35044907	Hospitalized.M4.MAF_0.1.perc	reference	0	0.9368	0.5463306	0.1852411	0.003185	0	?+++-+	11605	43	0	570824	1549	1	1594	7.774018883761869e-4
Susceptibility	ENSG00000197961	ZNF121	19	9560329	Susceptibility.M3.MAF_1.perc	reference	0	0.9822	1.2452653	0.4222345	0.003186	0	??++-?	23800	11	0	557231	72	0	83	0.012180872584701689
Severe	ENSG00000120798	NR2C1	12	95020229	Severe.M4.MAF_0.1.perc	reference	0	0.8569	0.7148385	0.2425351	0.003205	0	++--+-	4883	32	0	570490	2725	8	2773	0.01859345444658289
Susceptibility	ENSG00000135678	CPM	12	68842197	Susceptibility.M1.MAF_0.1.perc	reference	0	0.3797	0.9346698	0.3171427	0.003207	0	+?++??	23124	17	0	564521	160	0	177	0.015957234930934774
Susceptibility	ENSG00000176401	EID2B	19	39530987	Susceptibility.M4.MAF_1.perc	reference	0	0.6525	0.2073138	0.0703487	0.003209	0	+?+++-	26048	250	0	579018	5146	5	5406	0.02044262908742655
Hospitalized	ENSG00000147403	RPL10	23	154389955	Hospitalized.M1.MAF_0.1.perc	reference	0	1	4.4044778000000004	1.4948293	0.003214	0	?+????	5154	1	0	499514	1	5	12	0.004586879288081411
Hospitalized	ENSG00000147403	RPL10	23	154389955	Hospitalized.M1.MAF_1.perc	reference	0	1	4.4044778000000004	1.4948293	0.003214	0	?+????	5154	1	0	499514	1	5	12	0.004586879288081411
Hospitalized	ENSG00000147403	RPL10	23	154389955	Hospitalized.M3.MAF_0.1.perc	reference	0	1	4.4044778000000004	1.4948293	0.003214	0	?+????	5154	1	0	499514	1	5	12	0.004586879288081411
Hospitalized	ENSG00000147403	RPL10	23	154389955	Hospitalized.M3.MAF_1.perc	reference	0	1	4.4044778000000004	1.4948293	0.003214	0	?+????	5154	1	0	499514	1	5	12	0.004586879288081411
Severe	ENSG00000181218	H2AW	1	228456979	Severe.M1.MAF_0.1.perc	reference	0	0.9513	3.1216276	1.0596042	0.003219	0	?++??-	3052	2	0	551119	31	0	33	0.003706873621206271
Severe	ENSG00000181218	H2AW	1	228456979	Severe.M1.MAF_1.perc	reference	0	0.9513	3.1216276	1.0596042	0.003219	0	?++??-	3052	2	0	551119	31	0	33	0.003706873621206271
Severe	ENSG00000173409	ARV1	1	230978981	Severe.M4.MAF_0.1.perc	reference	0	0.8532	1.0029843	0.3404835	0.003222	0	?++---	4559	14	0	567579	1100	0	1114	0.018789634965945944
Susceptibility	ENSG00000177989	ODF3B	22	50529710	Susceptibility.M1.MAF_1.perc	reference	0	0.6503	0.5262572	0.1786654	0.003224	0	+?++-?	22828	40	0	581524	607	0	647	0.011876935352833472
Susceptibility	ENSG00000143452	HORMAD1	1	150698060	Susceptibility.M3.MAF_0.1.perc	reference	1	0.4004	0.6046631	0.2053032	0.003227	0.0106759	-?++--	23497	38	0	577773	509	0	547	0.001999728548643546
Susceptibility	ENSG00000156011	PSD3	8	18527303	Susceptibility.M3.MAF_1.perc	reference	0	0.6366	0.3378827	0.1147435	0.003233	0	+?+---	24979	101	0	573961	1540	1	1643	0.021143804780533532
Hospitalized	ENSG00000130035	GALNT8	12	4720400	Hospitalized.M3.MAF_0.1.perc	reference	0	0.5094	0.6084485	0.2066627	0.003238	0	?+-+++	11010	49	1	581707	1825	0	1876	0.005141021101353772
Hospitalized	ENSG00000147614	ATP6V0D2	8	85987323	Hospitalized.M4.MAF_0.1.perc	reference	0	0.8711	0.458304	0.1556689	0.003239	0	?+++-+	12077	76	0	583123	2908	4	2992	0.01776869475048756
Severe	ENSG00000115318	LOXL3	2	74532258	Severe.M1.MAF_1.perc	reference	0	0.5481	1.502382	0.5103499	0.003242	0	?++-+-	3765	5	0	566009	326	0	331	0.012199366909712718
Hospitalized	ENSG00000204193	TXNDC8	9	110303476	Hospitalized.M1.MAF_0.1.perc	reference	0	0.6049	2.3371506	0.7944145	0.003261	0	?+-??-	7241	4	0	547848	77	0	81	0.020556032235373018
Severe	ENSG00000106034	CPED1	7	120988697	Severe.M1.MAF_0.1.perc	reference	0	0.6476	1.0357395	0.352059	0.003262	0	?++---	4250	17	0	565741	1173	0	1190	0.009806582923917081
Severe	ENSG00000160953	PWWP3A	19	1354711	Severe.M1.MAF_0.1.perc	reference	0	0.8329	1.3529794	0.4598963	0.003262	0	?+++--	4272	10	0	565493	547	0	557	0.011869667596342606
Hospitalized	ENSG00000196557	CACNA1H	16	1153106	Hospitalized.M3.MAF_0.1.perc	reference	0	0.7428	-0.4088451	0.1389904	0.003266	0	?-++--	12124	89	0	583311	5001	5	5100	0.00625029838506352
Hospitalized	ENSG00000224586	GPX5	6	28525881	Hospitalized.M1.MAF_0.1.perc	reference	0	0.545	1.2946283	0.4401608	0.003269	0	?++-+?	7138	10	0	553935	262	0	272	0.020944694249833803
Hospitalized	ENSG00000176871	WSB2	12	118032687	Hospitalized.M1.MAF_0.1.perc	reference	0	0.5785	2.3840684	0.81060430000000006	0.00327	0	?+-??-	5628	2	0	547394	34	0	36	0.009344489445840395
Hospitalized	ENSG00000176871	WSB2	12	118032687	Hospitalized.M1.MAF_1.perc	reference	0	0.5785	2.3840684	0.81060430000000006	0.00327	0	?+-??-	5628	2	0	547394	34	0	36	0.009344489445840395
Hospitalized	ENSG00000137074	APTX	9	32886601	Hospitalized.M3.MAF_1.perc	reference	0	0.9601	-0.5410737	0.183972	0.003271	0	?--+--	11240	19	0	570148	1820	26	1891	0.012851445751533101
Hospitalized	ENSG00000167658	EEF2	19	3976056	Hospitalized.M1.MAF_0.1.perc	reference	0	0.9584	1.9741819	0.6713686	0.003276	0	?++??-	5819	3	0	558399	53	0	56	0.009093011261241747
Hospitalized	ENSG00000167658	EEF2	19	3976056	Hospitalized.M1.MAF_1.perc	reference	0	0.9584	1.9741819	0.6713686	0.003276	0	?++??-	5819	3	0	558399	53	0	56	0.009093011261241747
Susceptibility	ENSG00000196199	MPHOSPH8	13	19633659	Susceptibility.M4.MAF_1.perc	reference	0	0.8153	-0.2007648	0.0682738	0.003276	0	-?--++	26720	225	0	589982	5951	3	6182	0.011087585165919457
Hospitalized	ENSG00000198056	PRIM1	12	56731296	Hospitalized.M3.MAF_0.1.perc	reference	0	0.8025	1.0583732	0.3599289	0.003277	0	?++-?+	9241	17	0	565161	554	1	573	0.0077403467999791345
Severe	ENSG00000151379	MSGN1	2	17816460	Severe.M4.MAF_0.1.perc	reference	0	0.6361	1.1819024	0.4020232	0.003283	0	++-?--	4187	9	0	564656	744	0	753	0.007783447040633341
Hospitalized	ENSG00000132953	XPO4	13	20777329	Hospitalized.M3.MAF_1.perc	reference	0	0.517	0.6882221	0.2341079	0.003285	0	?++-?+	10302	31	0	565701	1051	0	1082	0.006184360162110239
Susceptibility	ENSG00000197238	H4C11	6	27824092	Susceptibility.M4.MAF_0.1.perc	reference	0	0.5631	0.5921215	0.2014184	0.003285	0	+?+-?-	23475	33	0	572874	481	1	516	8.98027181599983e-4
Susceptibility	ENSG00000197238	H4C11	6	27824092	Susceptibility.M4.MAF_1.perc	reference	0	0.5631	0.5921215	0.2014184	0.003285	0	+?+-?-	23475	33	0	572874	481	1	516	8.98027181599983e-4
Susceptibility	ENSG00000214160	ALG3	3	184242301	Susceptibility.M1.MAF_0.1.perc	reference	0	0.6342	0.9674199	0.3291646	0.003293	0	+?++--	23373	18	0	574527	170	1	190	0.01138390380085706
Susceptibility	ENSG00000143126	CELSR2	1	109249539	Susceptibility.M3.MAF_0.1.perc	reference	0	0.7873	0.6313755	0.2148432	0.003295	0	-?++++	26951	57	0	588623	312	0	369	0.01834540679951993
Hospitalized	ENSG00000162892	IL24	1	206897443	Hospitalized.M3.MAF_0.1.perc	reference	0	0.5906	1.4227655	0.4841787	0.003298	0	?+--+-	9522	8	0	576588	161	0	169	0.004718438553739668
Hospitalized	ENSG00000204923	FBXO48	2	68459422	Hospitalized.M1.MAF_0.1.perc	reference	0	0.673	1.7550752	0.5973075	0.0033	0	?+--?-	8907	7	0	563793	185	0	192	0.01292612947384229
Hospitalized	ENSG00000078114	NEBL	10	20779973	Hospitalized.M1.MAF_0.1.perc	reference	0	0.9307	0.5567927	0.1895127	0.003303	0	?+++-+	11310	43	0	582555	1733	1	1778	0.019074973131168956
Susceptibility	ENSG00000137601	NEK1	4	169392809	Susceptibility.M4.MAF_0.1.perc	reference	0	0.6714	0.1802157	0.0613384	0.003303	0	+?+++-	27126	334	0	591861	6653	2	6991	0.01979939663994995
Severe	ENSG00000170185	USP38	4	143184917	Severe.M1.MAF_0.1.perc	reference	0	0.7358	2.1826694	0.7432742	0.003319	0	?++-?-	3375	5	0	562889	243	0	248	0.015426102980259607
Hospitalized	ENSG00000110934	BIN2	12	51281038	Hospitalized.M1.MAF_0.1.perc	reference	0	0.6321	1.4735005	0.5018302	0.003322	0	?+++-?	6606	7	0	556276	137	0	144	0.010368921953979055
Severe	ENSG00000171681	ATF7IP	12	14365632	Severe.M1.MAF_1.perc	reference	0	0.7674	2.6990055	0.9193611	0.003328	0	?++??-	1749	1	0	558569	75	0	76	0.012900915632262465
Severe	ENSG00000161277	THAP8	19	36034984	Severe.M3.MAF_0.1.perc	reference	0	0.9813	-1.6255712	0.5537579	0.00333	0	?--+--	4501	3	0	568977	216	0	219	0.017840328279757414
Severe	ENSG00000114742	WDR48	3	39052013	Severe.M4.MAF_0.1.perc	reference	0	0.6988	0.7909259	0.2695003	0.003338	0	-++-+-	4906	28	0	570620	1799	0	1827	0.0021903747732649895
Hospitalized	ENSG00000026103	FAS	10	88990531	Hospitalized.M3.MAF_0.1.perc	reference	0	0.4776	1.9621269	0.6686263	0.00334	0	?+--??	5860	4	0	541189	45	0	49	0.01163166663723123
Hospitalized	ENSG00000124191	TOX2	20	43914852	Hospitalized.M1.MAF_0.1.perc	reference	0	0.7055	1.966288	0.6701594	0.003346	0	?+--?-	6230	4	0	561387	112	0	116	0.9832820354616036
Hospitalized	ENSG00000124191	TOX2	20	43914852	Hospitalized.M1.MAF_1.perc	reference	0	0.7055	1.966288	0.6701594	0.003346	0	?+--?-	6230	4	0	561387	112	0	116	0.9832820354616036
Hospitalized	ENSG00000196664	TLR7	23	12867072	Hospitalized.M4.MAF_0.1.perc	reference	0	0.5519	0.6166721	0.2101891	0.003347	0	?+--?+	8396	4	11	520250	215	137	515	6.377943958785072e-4
Hospitalized	ENSG00000134318	ROCK2	2	11179759	Hospitalized.M1.MAF_0.1.perc	reference	0	0.6893	1.7955454	0.6120651	0.003351	0	?++-?-	6226	6	0	559398	194	0	200	0.010110118904907732
Hospitalized	ENSG00000134318	ROCK2	2	11179759	Hospitalized.M1.MAF_1.perc	reference	0	0.6893	1.7955454	0.6120651	0.003351	0	?++-?-	6226	6	0	559398	194	0	200	0.010110118904907732
Hospitalized	ENSG00000110934	BIN2	12	51281038	Hospitalized.M1.MAF_1.perc	reference	0	0.6312	1.4707689	0.5014022	0.003354	0	?+++-?	6606	7	0	556276	139	0	146	0.010368921953979055
Susceptibility	ENSG00000197622	CDC42SE1	1	151050971	Susceptibility.M4.MAF_1.perc	reference	0	0.5058	0.53743320000000006	0.1832252	0.003355	0	+?++-+	26754	43	0	591353	581	0	624	0.010712280836685194
Severe	ENSG00000112851	ERBIN	5	65926556	Severe.M1.MAF_1.perc	reference	0	0.6279	1.8869433	0.6433767	0.003358	0	?++---	2402	5	0	562807	278	0	283	0.010372394373967187
Severe	ENSG00000183255	PTTG1IP	21	44849585	Severe.M1.MAF_0.1.perc	reference	0	0.9374	1.5116335	0.5155043	0.003364	0	?+-??-	1749	5	0	558569	393	0	398	0.012417824031459971
Hospitalized	ENSG00000181072	CHRM2	7	136868652	Hospitalized.M4.MAF_1.perc	reference	0	0.9582	-0.2988158	0.1019039	0.003364	0	?-----	10827	111	0	567490	9757	29	9926	0.02206968404288826
Hospitalized	ENSG00000131697	NPHP4	1	5862811	Hospitalized.M4.MAF_1.perc	reference	0	0.797	-0.1542754	0.0526135	0.003365	0	----+-	12184	531	1	588228	35566	68	36235	0.020705039956069034
Hospitalized	ENSG00000167005	NUDT21	16	56429133	Hospitalized.M3.MAF_0.1.perc	reference	0	0.9056	1.8191985	0.6205175	0.003371	0	?+--?-	5574	4	0	522096	71	0	75	0.0015136596967548265
Hospitalized	ENSG00000167005	NUDT21	16	56429133	Hospitalized.M3.MAF_1.perc	reference	0	0.9056	1.8191985	0.6205175	0.003371	0	?+--?-	5574	4	0	522096	71	0	75	0.0015136596967548265
Severe	ENSG00000151835	SACS	13	23328826	Severe.M4.MAF_0.1.perc	reference	0	0.9757	-0.2551853	0.0870468	0.003372	0	------	5048	172	0	570761	23749	9	23939	0.01989263283357693
Hospitalized	ENSG00000180440	SERTM1	13	36674020	Hospitalized.M4.MAF_0.1.perc	reference	0	0.8931	1.7439821	0.5949109	0.003373	0	?++-+-	8808	8	0	562688	124	1	134	0.015383820271095743
Susceptibility	ENSG00000168899	VAMP5	2	85584431	Susceptibility.M3.MAF_1.perc	reference	0	0.456	0.6608318	0.2254328	0.003374	0	+?+--+	23965	28	0	572419	377	0	405	0.0045892274542195435
Severe	ENSG00000095485	CWF19L1	10	100232298	Severe.M3.MAF_0.1.perc	reference	0	1	-1.0350726	0.3531036	0.003375	0	------	4577	3	0	569007	1504	0	1507	0.009719930749505378
Hospitalized	ENSG00000183598	H3C13	1	149813225	Hospitalized.M1.MAF_1.perc	reference	0	0.9361	1.31649	0.4491257	0.003376	0	?+-+-+	8804	12	0	563816	308	0	320	0.014988844089743018
Hospitalized	ENSG00000204930	FAM221B	9	35816391	Hospitalized.M3.MAF_0.1.perc	reference	0	0.6541	0.8821079	0.3009335	0.003376	0	?+--++	11156	28	0	581940	836	0	864	0.0029710587000512686
Hospitalized	ENSG00000168491	CCDC110	4	185445182	Hospitalized.M1.MAF_1.perc	reference	0	0.606	-0.7671177	0.2617089	0.003377	0	?---+-	10639	20	0	579860	1466	3	1492	0.012389426846803516
Susceptibility	ENSG00000170633	RNF34	12	121400041	Susceptibility.M3.MAF_1.perc	reference	0	0.7745	-0.2678206	0.0913705	0.003377	0	+?----	25800	118	0	591071	3592	5	3720	0.016879837231544268
Hospitalized	ENSG00000186265	BTLA	3	112463966	Hospitalized.M4.MAF_0.1.perc	reference	0	0.4388	0.9519848	0.3247945	0.003378	0	?+++?+	9789	18	0	565746	708	0	726	0.00959900914895582
Severe	ENSG00000104960	PTOV1	19	49850735	Severe.M1.MAF_1.perc	reference	0	0.7727	2.7088232	0.9243003	0.003382	0	?++??-	2110	2	0	559712	78	0	80	0.019198665198743366
Hospitalized	ENSG00000165300	SLITRK5	13	87672615	Hospitalized.M1.MAF_0.1.perc	reference	0	0.536	1.678031	0.5727604	0.003393	0	?+-+?-	8388	8	0	532487	97	0	105	0.010071352768626814
Hospitalized	ENSG00000165300	SLITRK5	13	87672615	Hospitalized.M1.MAF_1.perc	reference	0	0.5359	1.6779916	0.5727461	0.003393	0	?+-+?-	8388	9	0	532487	97	0	106	0.010071352768626814
Susceptibility	ENSG00000165084	C8orf34	8	68330955	Susceptibility.M4.MAF_0.1.perc	reference	0	0.7553	-0.3179721	0.1085341	0.003393	0	-?-++-	26327	85	0	577982	2585	3	2676	0.01903345457239811
Hospitalized	ENSG00000101194	SLC17A9	20	62952707	Hospitalized.M4.MAF_1.perc	reference	0	0.6337	0.2964514	0.1011975	0.003396	0	?++--+	12124	170	1	583311	7514	10	7706	0.02352183285992623
Hospitalized	ENSG00000196381	ZNF781	19	37667751	Hospitalized.M3.MAF_1.perc	reference	0	0.87	1.0641696	0.3632806	0.003397	0	?++-+-	11128	20	0	568187	356	0	376	0.01181037780583038
Susceptibility	ENSG00000204653	ASPDH	19	50511600	Susceptibility.M4.MAF_1.perc	reference	0	0.5523	0.1509497	0.0515321	0.003398	0	+?++--	27126	451	0	591861	9253	39	9782	0.021384269085092226
Hospitalized	ENSG00000148057	IDNK	9	83623049	Hospitalized.M4.MAF_0.1.perc	reference	0	0.431	0.6658591	0.2273403	0.003402	0	?++++-	10174	34	0	582110	1555	2	1593	0.019172663865091772
Hospitalized	ENSG00000100591	AHSA1	14	77457870	Hospitalized.M1.MAF_0.1.perc	reference	0	0.8251	1.6430802	0.5611551	0.003411	0	?+++--	8068	8	0	531207	84	0	92	0.0067941665869621646
Hospitalized	ENSG00000100591	AHSA1	14	77457870	Hospitalized.M1.MAF_1.perc	reference	0	0.8251	1.6430802	0.5611551	0.003411	0	?+++--	8068	8	0	531207	84	0	92	0.0067941665869621646
Hospitalized	ENSG00000175311	ANKS4B	16	21233699	Hospitalized.M3.MAF_0.1.perc	reference	0	0.9922	-0.8253219	0.2819009	0.003415	0	?-----	9989	15	0	563766	1630	3	1651	0.007747228466131709
Susceptibility	ENSG00000184478	OR56A3	11	5938751	Susceptibility.M4.MAF_0.1.perc	reference	0	0.9943	-0.3839977	0.1311637	0.003416	0	-?--+-	26369	59	0	578162	1785	0	1844	0.00970499010875963
Severe	ENSG00000010072	SPRTN	1	231337104	Severe.M4.MAF_0.1.perc	reference	0	0.6956	0.7645655	0.2612824	0.003431	0	?++---	4432	24	0	566150	2205	1	2231	0.012972229662270763
Susceptibility	ENSG00000144481	TRPM8	2	233917373	Susceptibility.M4.MAF_0.1.perc	reference	0	0.5392	0.1694102	0.0578944	0.003431	0	+?++++	27340	397	0	591878	7812	5	8219	0.019986314432196582
Hospitalized	ENSG00000132141	CCT6B	17	34927859	Hospitalized.M4.MAF_1.perc	reference	0	0.6977	0.1978556	0.0676218	0.003434	0	?++---	12064	310	0	583218	17892	42	18286	0.002426820608301686
Susceptibility	ENSG00000212124	TAS2R19	12	11021619	Susceptibility.M1.MAF_1.perc	reference	0	0.8101	0.5096567	0.1742595	0.003448	0	+?+--+	23503	90	0	573080	459	0	549	0.009088411262797972
Susceptibility	ENSG00000121381	TAS2R9	12	10809094	Susceptibility.M4.MAF_0.1.perc	reference	4.5	0.3811	0.4311586	0.1474782	0.003461	0.0097482	+?++--	24330	83	0	577636	1371	0	1454	0.018667161555669994
Severe	ENSG00000151379	MSGN1	2	17816460	Severe.M4.MAF_1.perc	reference	0	0.7582	1.1728391	0.4011757	0.003461	0	++----	4379	10	0	565683	749	0	759	0.007783447040633341
Hospitalized	ENSG00000091140	DLD	7	107891162	Hospitalized.M4.MAF_1.perc	reference	0	0.4765	0.3193442	0.1092315	0.003461	0	++-+++	12124	139	0	588134	6104	5	6253	4.893294068664444e-4
Hospitalized	ENSG00000107175	CREB3	9	35732598	Hospitalized.M3.MAF_1.perc	reference	0	0.6694	0.5376959	0.1839337	0.003463	0	?++-+-	11573	52	1	581828	1813	1	1869	9.184054219695093e-4
Susceptibility	ENSG00000135956	TMEM127	2	96248514	Susceptibility.M3.MAF_0.1.perc	reference	0	0.7667	0.4174294	0.1427988	0.003465	0	-?++--	23466	59	0	574582	980	0	1039	0.01737586015922813
Hospitalized	ENSG00000154118	JPH3	16	87601835	Hospitalized.M4.MAF_1.perc	reference	0	0.8236	-0.2147128	0.0735017	0.003487	0	?-----	11465	259	1	578955	16198	22	16503	0.003914067617242974
Severe	ENSG00000137288	UQCC2	6	33694293	Severe.M3.MAF_1.perc	reference	0	0.6246	1.8887791	0.6466544	0.003491	0	?++??-	3527	5	0	562881	190	0	195	5.807668274315213e-4
Susceptibility	ENSG00000148948	LRRC4C	11	40114203	Susceptibility.M3.MAF_0.1.perc	reference	0	0.9876	0.477514	0.1635299	0.0035	0	+?++--	24033	50	0	565664	711	0	761	0.020628989362786898
Hospitalized	ENSG00000066827	ZFAT	8	134477788	Hospitalized.M3.MAF_0.1.perc	reference	0	0.9674	0.4358539	0.1492849	0.003505	0	?+++++	11135	71	0	569604	3060	0	3131	0.0033664535613930546
Hospitalized	ENSG00000089692	LAG3	12	6772512	Hospitalized.M4.MAF_1.perc	reference	0	0.4787	0.3322384	0.1137955	0.003505	0	?++-++	12064	119	0	583218	5276	6	5407	0.014643221465378334
Severe	ENSG00000068078	FGFR3	4	1793293	Severe.M1.MAF_0.1.perc	reference	7.3	0.3568	1.6751271	0.5738124	0.003508	0.1229966	?++?+-	4080	8	0	564474	467	0	475	0.010421499522710561
Severe	ENSG00000112851	ERBIN	5	65926556	Severe.M1.MAF_0.1.perc	reference	0	0.5548	1.9033293	0.6519723	0.003508	0	?++---	2402	5	0	562807	277	0	282	0.010372394373967187
Severe	ENSG00000068078	FGFR3	4	1793293	Severe.M1.MAF_1.perc	reference	7.3	0.3568	1.6751271	0.5738124	0.003508	0.1229966	?++?+-	4080	8	0	564474	467	0	475	0.010421499522710561
Hospitalized	ENSG00000188026	RILPL1	12	123470054	Hospitalized.M1.MAF_0.1.perc	reference	16.4	0.3099	1.9019571	0.651597	0.003513	0.4343298	?+--++	6368	8	0	562368	123	0	131	2.536692640378413e-4
Hospitalized	ENSG00000083067	TRPM3	9	70529060	Hospitalized.M1.MAF_1.perc	reference	2.2	0.3814	0.9011653	0.3088048	0.00352	0.0107156	?++?++	10117	25	0	567213	504	0	529	2.146631617463985e-5
Susceptibility	ENSG00000144893	MED12L	3	151085697	Susceptibility.M3.MAF_0.1.perc	reference	0	0.6771	0.2556539	0.0876102	0.003522	0	+?++++	27079	169	0	591673	2840	1	3011	0.010420695874024354
Hospitalized	ENSG00000105146	AURKC	19	57230802	Hospitalized.M3.MAF_0.1.perc	reference	0	0.55	0.6861761	0.2351546	0.003523	0	?+++-+	10881	35	0	581151	1429	0	1464	0.013063698592682773
Hospitalized	ENSG00000161547	SRSF2	17	76734115	Hospitalized.M3.MAF_1.perc	reference	0	0.8902	1.0735239	0.3679075	0.003524	0	?+--?-	8780	22	0	564664	238	0	260	0.012048069948330166
Susceptibility	ENSG00000105675	ATP4A	19	35550031	Susceptibility.M1.MAF_0.1.perc	reference	0	0.669	0.6742571	0.2310806	0.003525	0	+?+--?	23399	32	0	578642	401	0	433	0.011000776579512693
Severe	ENSG00000052795	FNIP2	4	158769026	Severe.M1.MAF_0.1.perc	reference	0	0.5741	2.0871994	0.7155265	0.003534	0	?+----	3840	4	0	563588	82	0	86	0.010898024157098986
Severe	ENSG00000052795	FNIP2	4	158769026	Severe.M1.MAF_1.perc	reference	0	0.5741	2.0871994	0.7155265	0.003534	0	?+----	3840	4	0	563588	82	0	86	0.010898024157098986
Susceptibility	ENSG00000196557	CACNA1H	16	1153106	Susceptibility.M3.MAF_0.1.perc	reference	0	0.9455	-0.2188796	0.0750396	0.003536	0	-?----	27126	193	0	591861	5049	5	5252	0.005398087143397419
Severe	ENSG00000111704	NANOG	12	7787794	Severe.M1.MAF_1.perc	reference	0	0.8114	1.8708295	0.6414966	0.003542	0	?+++?+	3479	11	0	552725	183	0	194	0.016371929737003684
Hospitalized	ENSG00000099617	EFNA2	19	1285873	Hospitalized.M4.MAF_0.1.perc	reference	0	0.4293	0.6360576	0.2181361	0.003547	0	?+++-+	11015	34	0	580615	1308	0	1342	0.017059293179391265
Hospitalized	ENSG00000092051	JPH4	14	23568035	Hospitalized.M4.MAF_1.perc	reference	0	0.6663	0.4035202	0.1384271	0.003556	0	?+++++	11090	90	0	579713	3511	2	3605	0.016635325229735206
Hospitalized	ENSG00000107651	SEC23IP	10	119892730	Hospitalized.M4.MAF_0.1.perc	reference	0	0.8998	-0.3479994	0.1194088	0.003564	0	?--+-+	12024	80	0	583211	5867	2	5951	0.008755389318337864
Hospitalized	ENSG00000162191	UBXN1	11	62676498	Hospitalized.M1.MAF_1.perc	reference	0	0.8733	2.4808142	0.8515116	0.003575	0	?+-??-	6502	4	0	551614	61	0	65	0.03144161035724934
Susceptibility	ENSG00000172890	NADSYN1	11	71453109	Susceptibility.M3.MAF_0.1.perc	reference	0	0.6158	0.25494	0.0875076	0.003576	0	-?+++-	27126	169	0	591861	3113	0	3282	0.020119577268740158
Severe	ENSG00000169139	UBE2V2	8	48008415	Severe.M3.MAF_0.1.perc	reference	0	0.4008	2.5997669	0.8925016	0.003581	0	?+-??-	1690	2	0	550414	111	0	113	2.2429095095554872e-4
Severe	ENSG00000169139	UBE2V2	8	48008415	Severe.M3.MAF_1.perc	reference	0	0.4008	2.5997669	0.8925016	0.003581	0	?+-??-	1690	2	0	550414	111	0	113	2.2429095095554872e-4
Susceptibility	ENSG00000124228	DDX27	20	49219347	Susceptibility.M1.MAF_0.1.perc	reference	0	0.5456	0.6464907	0.2219564	0.003583	0	+?+++-	23748	30	0	573002	388	0	418	0.02174894960929878
Susceptibility	ENSG00000197557	TTC30A	2	177612999	Susceptibility.M3.MAF_1.perc	reference	0	0.5594	0.3121996	0.1071917	0.003585	0	-?++--	25933	110	0	578558	1717	5	1837	0.007674565917757392
Hospitalized	ENSG00000185651	UBE2L3	22	21549447	Hospitalized.M1.MAF_0.1.perc	reference	0	0.6308	4.1293305	1.417803	0.003586	0	?+-???	4572	1	0	400410	3	0	4	0.00794994056164161
Hospitalized	ENSG00000185651	UBE2L3	22	21549447	Hospitalized.M1.MAF_1.perc	reference	0	0.6308	4.1293305	1.417803	0.003586	0	?+-???	4572	1	0	400410	3	0	4	0.00794994056164161
Susceptibility	ENSG00000167333	TRIM68	11	4598672	Susceptibility.M1.MAF_0.1.perc	reference	0	0.9224	-0.6764093	0.2322514	0.003587	0	-?--+-	24114	16	0	588191	633	0	649	0.011217172037987288
Hospitalized	ENSG00000156006	NAT2	8	18391282	Hospitalized.M1.MAF_1.perc	reference	0	0.7732	1.2564968	0.4314306	0.003587	0	++++?-	7083	11	0	568006	319	0	330	0.013306262801107848
Hospitalized	ENSG00000084731	KIF3C	2	25926598	Hospitalized.M1.MAF_0.1.perc	reference	0	0.7782	3.1240242	1.0728296	0.003592	0	?+-+?-	5917	3	0	550744	33	0	36	0.010918227926939424
Hospitalized	ENSG00000084731	KIF3C	2	25926598	Hospitalized.M1.MAF_1.perc	reference	0	0.7782	3.1240242	1.0728296	0.003592	0	?+-+?-	5917	3	0	550744	33	0	36	0.010918227926939424
Susceptibility	ENSG00000100228	RAB36	22	23145326	Susceptibility.M1.MAF_1.perc	reference	0	0.6052	0.5334726	0.1832086	0.003593	0	+?+++-	26917	61	0	589285	634	1	697	0.024447457260757924
Susceptibility	ENSG00000082482	KCNK2	1	215005775	Susceptibility.M1.MAF_1.perc	reference	0	0.9286	-1.6679405	0.5728563	0.003596	0	??---?	20892	0	0	553973	141	0	141	0.010283811414988665
Hospitalized	ENSG00000183840	GPR39	2	132416805	Hospitalized.M4.MAF_0.1.perc	reference	0	0.7228	0.4984194	0.1712011	0.003599	0	?+-+++	11410	60	0	581106	2305	0	2365	0.022725664096813245
Severe	ENSG00000134057	CCNB1	5	69167135	Severe.M1.MAF_0.1.perc	reference	0	0.9891	2.9381218	1.009241	0.0036	0	?+-+?-	1869	2	0	559072	63	0	65	0.0111945619625484
Severe	ENSG00000134057	CCNB1	5	69167135	Severe.M1.MAF_1.perc	reference	0	0.9891	2.9381218	1.009241	0.0036	0	?+-+?-	1869	2	0	559072	63	0	65	0.0111945619625484
Hospitalized	ENSG00000032444	PNPLA6	19	7534004	Hospitalized.M3.MAF_0.1.perc	reference	0	0.9503	0.4658435	0.160015	0.0036	0	?+---+	11720	67	1	582125	2914	1	2985	0.01187399167727134
Hospitalized	ENSG00000151327	FAM177A1	14	35044907	Hospitalized.M4.MAF_1.perc	reference	0	0.7224	0.3582741	0.1230662	0.0036	0	?+++-+	11741	115	0	570918	6734	5	6859	7.774018883761869e-4
Susceptibility	ENSG00000089847	ANKRD24	19	4183354	Susceptibility.M3.MAF_0.1.perc	reference	0	0.6515	0.4168983	0.1432519	0.003611	0	-?++-+	25939	75	0	591630	1146	0	1221	0.010196873832250205
Severe	ENSG00000103769	RAB11A	15	65726054	Severe.M3.MAF_0.1.perc	reference	0	0.3748	3.1659925	1.0879295	0.003613	0	?+-??+	1693	3	0	519632	69	0	72	0.01069095657105164
Severe	ENSG00000103769	RAB11A	15	65726054	Severe.M3.MAF_1.perc	reference	0	0.3748	3.1659925	1.0879295	0.003613	0	?+-??+	1693	3	0	519632	69	0	72	0.01069095657105164
Severe	ENSG00000028137	TNFRSF1B	1	12166991	Severe.M1.MAF_0.1.perc	reference	0	0.8471	2.5571908	0.8787731	0.003615	0	?+++?-	3232	4	0	559779	59	0	63	0.010170958363140255
Severe	ENSG00000028137	TNFRSF1B	1	12166991	Severe.M1.MAF_1.perc	reference	0	0.8471	2.5571908	0.8787731	0.003615	0	?+++?-	3232	4	0	559779	59	0	63	0.010170958363140255
Hospitalized	ENSG00000115592	PRKAG3	2	218822383	Hospitalized.M1.MAF_0.1.perc	reference	0	0.6243	1.1040826	0.3794582	0.003619	0	?+--+-	9056	12	0	576105	301	0	313	0.02057183358642428
Susceptibility	ENSG00000114779	ABHD14B	3	51968510	Susceptibility.M3.MAF_1.perc	reference	0	0.8606	0.4964193	0.1706371	0.003623	0	+?+++-	25498	52	0	587270	644	0	696	0.020145802752570437
Severe	ENSG00000184148	SPRR4	1	152970648	Severe.M3.MAF_0.1.perc	reference	2.8	0.3575	2.1311228	0.7326132	0.003627	0.0582795	?++??-	1804	3	0	561035	204	0	207	0.0034530109025488202
Severe	ENSG00000001630	CYP51A1	7	92112153	Severe.M1.MAF_0.1.perc	reference	0	0.9684	1.5145771	0.5206838	0.003628	0	?++---	3762	5	0	562829	352	0	357	0.010798578946858378
Severe	ENSG00000001630	CYP51A1	7	92112153	Severe.M1.MAF_1.perc	reference	0	0.9684	1.5145771	0.5206838	0.003628	0	?++---	3762	5	0	562829	352	0	357	0.010798578946858378
Susceptibility	ENSG00000160183	TMPRSS3	21	42371887	Susceptibility.M3.MAF_0.1.perc	reference	0	0.9548	-0.362122	0.1244929	0.003628	0	-?--+-	27079	66	0	591673	2034	1	2102	0.010000880988858263
Susceptibility	ENSG00000170748	RBMXL2	11	7088998	Susceptibility.M1.MAF_0.1.perc	reference	0	0.6334	1.5592461	0.5361284	0.003633	0	-?+-??	20966	6	0	552916	43	0	49	0.004277565716412579
Hospitalized	ENSG00000154310	TNIK	3	171058414	Hospitalized.M1.MAF_1.perc	reference	0	0.9764	0.9719522	0.3341857	0.003633	0	?++++-	8280	26	0	574888	263	0	289	0.012553227978239025
Susceptibility	ENSG00000170748	RBMXL2	11	7088998	Susceptibility.M1.MAF_1.perc	reference	0	0.6334	1.5592461	0.5361284	0.003633	0	-?+-??	20966	6	0	552916	43	0	49	0.004277565716412579
Severe	ENSG00000131781	FMO5	1	147175351	Severe.M1.MAF_1.perc	reference	0	0.6903	-1.0685407	0.3675084	0.003643	0	?-+?--	4447	3	0	567961	814	0	817	0.0038020695570215564
Hospitalized	ENSG00000186306	OR10T2	1	158398522	Hospitalized.M1.MAF_0.1.perc	reference	0	0.7754	1.2519643	0.4306207	0.003645	0	?++?--	9146	9	0	563740	267	0	276	0.002751759665974664
Susceptibility	ENSG00000107175	CREB3	9	35732598	Susceptibility.M1.MAF_0.1.perc	reference	0	0.6045	0.6551042	0.2253374	0.003647	0	-?++-+	23943	25	1	586574	383	0	410	0.013438170925729777
Severe	ENSG00000198881	ASB12	23	64224194	Severe.M3.MAF_0.1.perc	reference	0	0.9988	-1.2811297	0.4406827	0.003647	0	?--?--	4092	0	0	525991	156	86	328	0.007039567187003181
Severe	ENSG00000011405	PIK3C2A	11	17077730	Severe.M1.MAF_0.1.perc	reference	0	0.5561	1.6966553	0.5837312	0.003654	0	?++-?-	3974	6	0	563301	388	0	394	0.08289057517014432
Severe	ENSG00000011405	PIK3C2A	11	17077730	Severe.M1.MAF_1.perc	reference	0	0.5561	1.6966553	0.5837312	0.003654	0	?++-?-	3974	6	0	563301	388	0	394	0.08289057517014432
Susceptibility	ENSG00000139436	GIT2	12	109929802	Susceptibility.M3.MAF_1.perc	reference	0	0.8619	-0.2784223	0.0957911	0.003654	0	+?----	25755	105	0	575994	3342	2	3451	0.004894722463798395
Severe	ENSG00000181218	H2AW	1	228456979	Severe.M3.MAF_0.1.perc	reference	0	0.5141	1.1857591	0.4079718	0.003655	0	?++??+	3472	8	0	560417	789	0	797	0.003706873621206271
Susceptibility	ENSG00000160862	AZGP1	7	99966720	Susceptibility.M3.MAF_1.perc	reference	0	0.4239	0.8376554	0.2882335	0.003659	0	+?++-+	24357	20	0	589745	246	0	266	0.008152164289975035
Susceptibility	ENSG00000238205	MPC1L	23	40623566	Susceptibility.M4.MAF_0.1.perc	reference	0	0.74	1.5879725	0.5464697	0.003662	0	+?+-??	17104	4	1	417239	9	5	25	0.006067089889399366
Severe	ENSG00000230062	ANKRD66	6	46746917	Severe.M3.MAF_1.perc	reference	0	0.9654	1.1966322	0.4118888	0.00367	0	++-+--	4753	22	1	569794	293	0	317	0.0054293156587302835
Susceptibility	ENSG00000204564	C6orf136	6	30647039	Susceptibility.M3.MAF_1.perc	reference	0	0.9155	0.3133266	0.1078702	0.003676	0	+?+--+	26418	109	0	590102	1917	2	2030	0.00613775929586191
Hospitalized	ENSG00000213585	VDAC1	5	133971871	Hospitalized.M3.MAF_1.perc	reference	0	0.9801	1.0039464	0.3456688	0.00368	0	?+-?+-	7101	16	0	561057	363	0	379	0.015821982535840162
Severe	ENSG00000170145	SIK2	11	111602449	Severe.M1.MAF_0.1.perc	reference	0	0.9834	2.6873655	0.9254713	0.003687	0	?++???	1804	2	0	550697	87	0	89	0.010438927120532376
Severe	ENSG00000170145	SIK2	11	111602449	Severe.M1.MAF_1.perc	reference	0	0.9834	2.6873655	0.9254713	0.003687	0	?++???	1804	2	0	550697	87	0	89	0.010438927120532376
Severe	ENSG00000162241	SLC25A45	11	65375192	Severe.M3.MAF_0.1.perc	reference	0	0.9775	1.0898571	0.3753878	0.003693	0	?++---	4544	13	0	569540	702	0	715	0.01183385113163102
Hospitalized	ENSG00000109606	DHX15	4	24517441	Hospitalized.M1.MAF_0.1.perc	reference	0	1	3.9497342	1.3607809	0.003701	0	?+????	5157	1	0	499833	7	0	8	0.011816098493569956
Hospitalized	ENSG00000109606	DHX15	4	24517441	Hospitalized.M1.MAF_1.perc	reference	0	1	3.9497342	1.3607809	0.003701	0	?+????	5157	1	0	499833	7	0	8	0.011816098493569956
Hospitalized	ENSG00000124104	SNX21	20	45833799	Hospitalized.M3.MAF_0.1.perc	reference	0	0.8262	-0.6551977	0.2258169	0.003714	0	?---?-	10674	14	0	577349	1612	1	1628	0.019433814279429622
Hospitalized	ENSG00000151623	NR3C2	4	148078762	Hospitalized.M4.MAF_1.perc	reference	0	0.4578	0.2837702	0.097838	0.003727	0	-+-+++	11633	176	0	574546	8187	10	8383	0.020922724468026475
Susceptibility	ENSG00000147614	ATP6V0D2	8	85987323	Susceptibility.M4.MAF_0.1.perc	reference	0	0.7807	0.2600533	0.0896698	0.00373	0	+?++--	27079	163	0	591673	2949	4	3120	0.02256616257726314
Severe	ENSG00000221867	MAGEA3	23	152698767	Severe.M1.MAF_1.perc	reference	0	0.8554	1.8919768	0.6524006	0.003731	0	?+??-?	1820	1	1	501952	247	63	376	0.004770666894888097
Severe	ENSG00000221867	MAGEA3	23	152698767	Severe.M3.MAF_1.perc	reference	0	0.8554	1.8919768	0.6524006	0.003731	0	?+??-?	1820	1	1	501952	247	63	376	0.004770666894888097
Susceptibility	ENSG00000263528	IKBKE	1	206470476	Susceptibility.M4.MAF_0.1.perc	reference	0	0.5015	-0.2284608	0.0787829	0.003733	0	+?----	27126	163	0	591861	4748	0	4911	0.017030904697734776
Susceptibility	ENSG00000104823	ECH1	19	38815422	Susceptibility.M1.MAF_1.perc	reference	0	0.9129	-0.6349582	0.2189767	0.003736	0	-?--+-	25212	21	1	587114	673	1	698	0.009263212466436226
Severe	ENSG00000242252	BGLAP	1	156242184	Severe.M4.MAF_0.1.perc	reference	0	0.6462	1.0442227	0.3601291	0.003737	0	?++-++	4204	13	0	567463	891	0	904	0.020602305765409685
Susceptibility	ENSG00000176095	IP6K1	3	49724294	Susceptibility.M4.MAF_0.1.perc	reference	0	0.67490000000000006	-0.401694	0.1385562	0.003742	0	-?---+	26387	51	0	589303	1615	0	1666	0.022375737526810414
Susceptibility	ENSG00000102898	NUTF2	16	67846923	Susceptibility.M1.MAF_0.1.perc	reference	0	1	2.2014348	0.759408	0.003745	0	??+???	19646	3	0	529919	12	0	15	0.010388859594646452
Susceptibility	ENSG00000102898	NUTF2	16	67846923	Susceptibility.M1.MAF_1.perc	reference	0	1	2.2014348	0.759408	0.003745	0	??+???	19646	3	0	529919	12	0	15	0.010388859594646452
Susceptibility	ENSG00000156050	FAM161B	14	73931501	Susceptibility.M3.MAF_1.perc	reference	0	0.8078	0.3370214	0.1162583	0.003745	0	+?+++-	26914	117	1	591106	1830	3	1955	0.020797181059053423
Hospitalized	ENSG00000213949	ITGA1	5	52787916	Hospitalized.M1.MAF_0.1.perc	reference	0	0.8851	0.8482551	0.2926458	0.003749	0	?+---+	8853	16	1	579195	688	0	706	0.011400205000192728
Hospitalized	ENSG00000213949	ITGA1	5	52787916	Hospitalized.M1.MAF_1.perc	reference	0	0.8851	0.8482551	0.2926458	0.003749	0	?+---+	8853	16	1	579195	688	0	706	0.011400205000192728
Severe	ENSG00000116750	UCHL5	1	193012250	Severe.M4.MAF_0.1.perc	reference	0	0.9245	-1.006586	0.3472735	0.003749	0	?-+---	4090	4	0	565940	2399	1	2405	0.017756780017991577
Hospitalized	ENSG00000145675	PIK3R1	5	68215756	Hospitalized.M4.MAF_0.1.perc	reference	5	0.3783	0.5531629	0.190869	0.003754	0.0187463	?+++++	11103	68	0	579618	2725	1	2795	0.006185875190473574
Susceptibility	ENSG00000129244	ATP1B2	17	7646627	Susceptibility.M1.MAF_0.1.perc	reference	0	0.877	1.8423784	0.6357242	0.003755	0	??+-+?	21395	6	0	511330	22	0	28	0.008642091784732143
Susceptibility	ENSG00000129244	ATP1B2	17	7646627	Susceptibility.M1.MAF_1.perc	reference	0	0.877	1.8423784	0.6357242	0.003755	0	??+-+?	21395	6	0	511330	22	0	28	0.008642091784732143
Susceptibility	ENSG00000178623	GPR35	2	240605430	Susceptibility.M3.MAF_0.1.perc	reference	0	0.9677	0.6738549	0.2325299	0.003756	0	-?++--	25651	29	0	575294	331	0	360	0.011896555302917193
Hospitalized	ENSG00000167105	TMEM92	17	50271406	Hospitalized.M1.MAF_0.1.perc	reference	0	0.867	2.1241164	0.7330459	0.00376	0	?+++??	7433	6	0	553796	52	0	58	0.008286675669421546
Hospitalized	ENSG00000167105	TMEM92	17	50271406	Hospitalized.M1.MAF_1.perc	reference	0	0.867	2.1241164	0.7330459	0.00376	0	?+++??	7433	6	0	553796	52	0	58	0.008286675669421546
Severe	ENSG00000177047	IFNW1	9	21140214	Severe.M3.MAF_0.1.perc	reference	0	0.8271	2.0480442	0.7068812	0.003764	0	?++??-	3321	3	0	561019	150	0	153	0.0022378078070270685
Severe	ENSG00000169116	PARM1	4	74933095	Severe.M1.MAF_0.1.perc	reference	0	0.76	3.6762718	1.2691097	0.003771	0	?+???-	1617	2	0	539291	70	0	72	0.011501371996751442
Severe	ENSG00000166569	CPLX4	18	59275156	Severe.M1.MAF_0.1.perc	reference	0	0.8644	2.3889636	0.8247517	0.003772	0	?++??+	1749	2	0	558569	96	0	98	0.021359055298957267
Hospitalized	ENSG00000220201	ZGLP1	19	10304803	Hospitalized.M4.MAF_0.1.perc	reference	0	0.9404	-0.8485425	0.2929702	0.003775	0	?-----	10111	12	0	578309	1710	1	1724	0.01990769347952439
Susceptibility	ENSG00000082482	KCNK2	1	215005775	Susceptibility.M1.MAF_0.1.perc	reference	0	0.9509	-1.6935079	0.5847224	0.003776	0	??---?	20892	0	0	553973	136	0	136	0.010283811414988665
Severe	ENSG00000106608	URGCP	7	43875894	Severe.M3.MAF_0.1.perc	reference	0	0.8512	1.3445371	0.4642609	0.003779	0	?+++--	4222	7	0	567889	373	0	380	0.010203426735387629
Susceptibility	ENSG00000197063	MAFG	17	81918270	Susceptibility.M3.MAF_0.1.perc	reference	0	0.806	0.9351172	0.3229228	0.003782	0	+?+-??	21487	13	0	527364	147	0	160	0.01060414601362419
Hospitalized	ENSG00000165119	HNRNPK	9	83968083	Hospitalized.M3.MAF_1.perc	reference	0	0.4163	1.0807538	0.3732114	0.003782	0	?++?--	7177	12	0	574658	266	0	278	0.004741231933544368
Susceptibility	ENSG00000197063	MAFG	17	81918270	Susceptibility.M3.MAF_1.perc	reference	0	0.806	0.9351172	0.3229228	0.003782	0	+?+-??	21487	13	0	527364	147	0	160	0.01060414601362419
Susceptibility	ENSG00000151364	KCTD14	11	78015715	Susceptibility.M1.MAF_0.1.perc	reference	0	0.7215	0.773851	0.2672472	0.003784	0	-?+---	23769	21	0	570322	240	0	261	0.014211660352151064
Hospitalized	ENSG00000132478	UNK	17	75784806	Hospitalized.M4.MAF_1.perc	reference	0	0.4751	0.4109364	0.141936	0.003789	0	?++--+	11735	90	0	582502	3121	0	3211	6.808535181487076e-4
Susceptibility	ENSG00000148090	AUH	9	91213815	Susceptibility.M1.MAF_1.perc	reference	0	1	-0.9093018	0.3141094	0.003793	0	-?--+-	26015	4	0	585144	300	0	304	0.010775790455873532
Hospitalized	ENSG00000158156	XKR8	1	27959588	Hospitalized.M1.MAF_1.perc	reference	0	0.5585	1.2534276	0.4330946	0.003802	0	?++--+	9756	12	0	567792	177	0	189	0.008899668423107236
Susceptibility	ENSG00000212124	TAS2R19	12	11021619	Susceptibility.M3.MAF_1.perc	reference	0	0.8084	0.5008369	0.1730587	0.003803	0	+?+--+	23944	92	0	573619	471	0	563	0.009088411262797972
Susceptibility	ENSG00000144893	MED12L	3	151085697	Susceptibility.M3.MAF_1.perc	reference	0	0.7757	0.1825026	0.0630691	0.003807	0	+-+-++	27756	312	1	595973	5558	2	5876	0.010420695874024354
Susceptibility	ENSG00000160932	LY6E	8	143017982	Susceptibility.M1.MAF_0.1.perc	reference	0	0.6138	1.0445366	0.3610361	0.003814	0	+?+--?	22137	11	0	564766	111	0	122	0.011207307805825318
Susceptibility	ENSG00000160932	LY6E	8	143017982	Susceptibility.M1.MAF_1.perc	reference	0	0.6138	1.0445366	0.3610361	0.003814	0	+?+--?	22137	11	0	564766	111	0	122	0.011207307805825318
Severe	ENSG00000198049	AVPR1B	1	206106936	Severe.M4.MAF_0.1.perc	reference	0	0.4452	0.9256615	0.3199564	0.003815	0	?++-++	4689	27	1	570127	641	0	670	0.01813004463185186
Hospitalized	ENSG00000164164	OTUD4	4	145110838	Hospitalized.M3.MAF_1.perc	reference	0	0.4167	0.6681042	0.2309612	0.003819	0	?+++++	8541	30	0	565672	1304	1	1336	0.006679958567780503
Hospitalized	ENSG00000125817	CENPB	20	3783851	Hospitalized.M3.MAF_0.1.perc	reference	0	0.947	-0.9033415	0.3122951	0.003821	0	?--?--	8620	3	0	557720	322	0	325	0.01252461035848273
Susceptibility	ENSG00000119681	LTBP2	14	74498183	Susceptibility.M1.MAF_1.perc	reference	0	0.4968	-0.7491851	0.2590448	0.003827	0	-?--+-	25656	17	0	589540	477	1	496	0.011611232492842953
Susceptibility	ENSG00000106070	GRB10	7	50590063	Susceptibility.M4.MAF_0.1.perc	reference	0	0.5633	-0.2941023	0.1017067	0.003832	0	+?----	27293	97	0	591690	3025	5	3132	0.012918847143350051
Severe	ENSG00000198104	OR2T6	1	248375746	Severe.M1.MAF_0.1.perc	reference	0	0.9429	1.1199683	0.3873267	0.003834	0	?++?--	3934	9	0	566388	890	0	899	0.012062421272763527
Severe	ENSG00000198104	OR2T6	1	248375746	Severe.M1.MAF_1.perc	reference	0	0.9429	1.1199683	0.3873267	0.003834	0	?++?--	3934	9	0	566388	890	0	899	0.012062421272763527
Susceptibility	ENSG00000153721	CNKSR3	6	154387515	Susceptibility.M4.MAF_1.perc	reference	0	0.8685	0.2187867	0.0756683	0.003835	0	+-++-+	28017	233	0	596178	4059	3	4298	0.0031696762683512424
Hospitalized	ENSG00000131116	ZNF428	19	43607224	Hospitalized.M3.MAF_0.1.perc	reference	0	0.8709	1.2620187	0.4365355	0.00384	0	?++-++	9574	13	0	568391	193	0	206	0.0169638206237866
Hospitalized	ENSG00000212124	TAS2R19	12	11021619	Hospitalized.M3.MAF_1.perc	reference	0	0.6799	0.5848773	0.2023089	0.00384	0	?+-++-	7751	79	0	563667	455	0	534	0.011518249864241721
Severe	ENSG00000180425	C11orf71	11	114391443	Severe.M3.MAF_0.1.perc	reference	0	0.6613	1.7862247	0.6179267	0.003844	0	?++??-	2047	4	0	561490	405	0	409	0.0015257045179585408
Severe	ENSG00000139405	RITA1	12	113185526	Severe.M3.MAF_0.1.perc	reference	0	0.6184	1.5557775	0.53825	0.003847	0	?++-?-	3851	7	0	565102	270	0	277	0.016989247198808764
Severe	ENSG00000171496	OR1L8	9	122567117	Severe.M1.MAF_0.1.perc	reference	0	0.9756	2.0863915	0.7218588	0.003849	0	?++??-	2529	2	0	564583	122	0	124	0.005991005023024907
Susceptibility	ENSG00000205531	NAP1L4	11	2944431	Susceptibility.M3.MAF_0.1.perc	reference	0	0.8933	-0.7858403	0.2719009	0.00385	0	-?-+--	24587	8	0	589799	486	1	496	0.003596782943406501
Severe	ENSG00000109819	PPARGC1A	4	23755041	Severe.M1.MAF_0.1.perc	reference	0	0.9742	2.3351756	0.8079835	0.003851	0	++--?-	2008	3	0	548193	104	0	107	0.015182015192894263
Severe	ENSG00000109819	PPARGC1A	4	23755041	Severe.M1.MAF_1.perc	reference	0	0.9742	2.3351756	0.8079835	0.003851	0	++--?-	2008	3	0	548193	104	0	107	0.015182015192894263
Severe	ENSG00000100916	BRMS1L	14	35826338	Severe.M3.MAF_0.1.perc	reference	0	0.8665	2.6063875	0.9018323	0.003851	0	?+-??+	3472	4	0	560417	148	0	152	0.012060482913178763
Severe	ENSG00000100916	BRMS1L	14	35826338	Severe.M3.MAF_1.perc	reference	0	0.8667	2.6059935	0.9017822	0.003855	0	?+-??+	3472	4	0	560417	149	0	153	0.012060482913178763
Hospitalized	ENSG00000163395	IGFN1	1	201190824	Hospitalized.M3.MAF_1.perc	reference	0	0.6778	0.2169286	0.0750756	0.003859	0	++--++	12184	285	0	588228	12754	21	13081	0.013401495855374186
Susceptibility	ENSG00000160183	TMPRSS3	21	42371887	Susceptibility.M1.MAF_0.1.perc	reference	0	0.755	-0.8471831	0.2932104	0.003861	0	-?--++	25772	8	0	588213	275	0	283	0.010000880988858263
Hospitalized	ENSG00000101489	CELF4	18	37243040	Hospitalized.M3.MAF_0.1.perc	reference	0	0.8733	1.0627899	0.3678423	0.003862	0	?+-??-	7432	11	0	558853	398	0	409	0.011926538471167824
Hospitalized	ENSG00000101489	CELF4	18	37243040	Hospitalized.M3.MAF_1.perc	reference	0	0.8733	1.0627899	0.3678423	0.003862	0	?+-??-	7432	11	0	558853	398	0	409	0.011926538471167824
Susceptibility	ENSG00000089775	ZBTB25	14	64449106	Susceptibility.M4.MAF_1.perc	reference	0	0.426	0.1437417	0.0497535	0.003864	0	+?+++-	26148	483	0	578575	10173	16	10688	0.0214649672603735
Hospitalized	ENSG00000171853	TRAPPC12	2	3379675	Hospitalized.M1.MAF_1.perc	reference	0	0.6297	1.1613041	0.4019985	0.003867	0	?+++?-	9158	18	0	564344	329	0	347	0.01987638119012344
Severe	ENSG00000129473	BCL2L2	14	23298790	Severe.M1.MAF_0.1.perc	reference	0	0.8704	2.5963289	0.8992107	0.003885	0	?+?-?-	1740	2	0	539781	52	0	54	0.011275954473504076
Severe	ENSG00000129473	BCL2L2	14	23298790	Severe.M1.MAF_1.perc	reference	0	0.8704	2.5963289	0.8992107	0.003885	0	?+?-?-	1740	2	0	539781	52	0	54	0.011275954473504076
Severe	ENSG00000166323	C11orf65	11	108308519	Severe.M1.MAF_1.perc	reference	0	0.9878	-1.0379754	0.3595397	0.00389	0	------	4807	5	0	569963	2730	5	2745	0.01217769287905918
Hospitalized	ENSG00000162772	ATF3	1	212565334	Hospitalized.M3.MAF_1.perc	reference	0	0.61240000000000006	1.2071937	0.4181747	0.003892	0	?+-+-+	10383	14	0	525466	312	0	326	0.011104684811631004
Hospitalized	ENSG00000160349	LCN1	9	135521438	Hospitalized.M4.MAF_0.1.perc	reference	0	0.6013	0.6846216	0.2371631	0.003893	0	?+-+-+	9960	32	0	577838	955	1	989	0.01901583090525423
Hospitalized	ENSG00000102554	KLF5	13	73054976	Hospitalized.M1.MAF_0.1.perc	reference	0	0.9533	2.6505938000000002	0.9182656	0.003895	0	?+?+??	5438	3	0	500337	31	0	34	0.011443958479853876
Hospitalized	ENSG00000102554	KLF5	13	73054976	Hospitalized.M1.MAF_1.perc	reference	0	0.9533	2.6505938000000002	0.9182656	0.003895	0	?+?+??	5438	3	0	500337	31	0	34	0.011443958479853876
Susceptibility	ENSG00000148090	AUH	9	91213815	Susceptibility.M1.MAF_0.1.perc	reference	0	1	-0.9102485	0.3153593	0.003897	0	-?--+-	26015	4	0	585144	297	0	301	0.010775790455873532
Hospitalized	ENSG00000157093	LYZL4	3	42397083	Hospitalized.M4.MAF_0.1.perc	reference	0	0.8021	0.7866683	0.2725482	0.003897	0	?++++-	10945	26	0	578550	777	0	803	0.022342330115865453
Severe	ENSG00000134202	GSTM3	1	109733932	Severe.M3.MAF_0.1.perc	reference	0	0.9426	1.7583844	0.6092253	0.003898	0	?+++?-	3675	6	0	564407	365	0	371	0.008180144598959755
Severe	ENSG00000161202	DVL3	3	184155377	Severe.M1.MAF_0.1.perc	reference	0	0.9982	2.8044859	0.9718242	0.003904	0	?+++??	3712	5	0	552526	89	0	94	0.011986008402834685
Severe	ENSG00000161202	DVL3	3	184155377	Severe.M1.MAF_1.perc	reference	0	0.9982	2.8044859	0.9718242	0.003904	0	?+++??	3712	5	0	552526	89	0	94	0.011986008402834685
Severe	ENSG00000179580	RNF151	16	1966823	Severe.M1.MAF_0.1.perc	reference	0	0.9487	2.0146115	0.6981359	0.003905	0	?+-??-	1749	3	0	558569	120	0	123	0.00821199568341466
Severe	ENSG00000160229	ZNF66	19	20776304	Severe.M1.MAF_1.perc	reference	0	0.6747	3.0389989	1.0531591	0.003907	0	?+-+??	901	4	0	6511	4	0	8	0.026218101668317145
Hospitalized	ENSG00000129951	PLPPR3	19	812488	Hospitalized.M3.MAF_0.1.perc	reference	0	0.7439	0.661388	0.2292295	0.003911	0	?+++?-	9217	37	0	563412	873	1	912	7.162157452628022e-4
Susceptibility	ENSG00000167333	TRIM68	11	4598672	Susceptibility.M1.MAF_1.perc	reference	0	0.9075	-0.655868	0.2273294	0.003913	0	-?--+-	24207	17	0	588563	651	0	668	0.011217172037987288
Hospitalized	ENSG00000134215	VAV3	1	107571161	Hospitalized.M1.MAF_0.1.perc	reference	0	0.9174	0.9897256	0.3430819	0.003917	0	?++---	10089	14	0	578722	382	0	396	0.0098231243027669
Hospitalized	ENSG00000134215	VAV3	1	107571161	Hospitalized.M1.MAF_1.perc	reference	0	0.9174	0.9897256	0.3430819	0.003917	0	?++---	10089	14	0	578722	382	0	396	0.0098231243027669
Hospitalized	ENSG00000010282	HHATL	3	42692663	Hospitalized.M1.MAF_1.perc	reference	0	0.6372	0.9175538	0.3180994	0.003921	0	?++++-	11516	25	0	581907	730	0	755	0.021738195707981224
Susceptibility	ENSG00000171208	NETO2	16	47077703	Susceptibility.M3.MAF_0.1.perc	reference	0	0.4851	0.4158703	0.1441912	0.003925	0	+?+---	25899	65	0	576359	1047	0	1112	0.004725939228711057
Severe	ENSG00000286522	H3C2	6	26031589	Severe.M3.MAF_0.1.perc	reference	0	0.5875	2.3289127	0.8075129	0.003926	0	?+--??	2259	3	0	48127	11	0	14	0.006669439496787452
Severe	ENSG00000286522	H3C2	6	26031589	Severe.M3.MAF_1.perc	reference	0	0.5875	2.3289127	0.8075129	0.003926	0	?+--??	2259	3	0	48127	11	0	14	0.006669439496787452
Hospitalized	ENSG00000003147	ICA1	7	8113184	Hospitalized.M3.MAF_1.perc	reference	0	0.503	0.5584193	0.1936247	0.003926	0	?++-++	11077	52	0	568539	1615	1	1669	0.006578556538577165
Severe	ENSG00000109133	TMEM33	4	41935129	Severe.M3.MAF_0.1.perc	reference	0	0.7093	1.2766085	0.442704	0.003931	0	?+--?-	3706	8	0	564711	564	0	572	0.006574256987303498
Hospitalized	ENSG00000197961	ZNF121	19	9560329	Hospitalized.M4.MAF_0.1.perc	reference	0	0.6733	0.7561555	0.2622421	0.003934	0	?++-++	8646	24	0	563400	927	0	951	0.11910087227368163
Hospitalized	ENSG00000013441	CLK1	2	200853009	Hospitalized.M4.MAF_1.perc	reference	0	0.423	0.404513	0.1402914	0.003934	0	++++--	11731	108	0	586609	3146	5	3264	0.012499368386367112
Hospitalized	ENSG00000134343	ANO3	11	26188842	Hospitalized.M1.MAF_1.perc	reference	0	0.6428	0.8649839	0.3000189	0.003938	0	?++-++	9686	22	0	568889	607	0	629	0.021913825604460983
Hospitalized	ENSG00000072135	PTPN18	2	130356045	Hospitalized.M3.MAF_0.1.perc	reference	0	0.8113	0.8290251	0.2876061	0.003945	0	?++-+-	11336	26	0	581384	817	1	845	0.006085660225910884
Susceptibility	ENSG00000171446	KRT27	17	40776808	Susceptibility.M3.MAF_1.perc	reference	0	0.9722	0.2242348	0.0778038	0.003951	0	+?+++-	26954	194	1	589393	3950	10	4166	0.02409593869247778
Susceptibility	ENSG00000169327	OR5AU1	14	21148370	Susceptibility.M1.MAF_1.perc	reference	0	0.9881	-0.4200464	0.1457598	0.003954	0	-?----	26016	44	0	579568	1521	5	1575	0.012078124060819673
Hospitalized	ENSG00000172464	OR5AP2	11	56641466	Hospitalized.M3.MAF_0.1.perc	reference	0	0.6799	0.8221286	0.285322	0.003959	0	-+----	9668	20	0	574108	678	0	698	0.00287294304010757
Susceptibility	ENSG00000234465	PINLYP	19	43575801	Susceptibility.M3.MAF_0.1.perc	reference	0	0.6554	0.9607318	0.3334514	0.003962	0	-?+-??	18245	13	0	459716	129	0	142	0.003988308953296201
Hospitalized	ENSG00000165886	UBTD1	10	97498924	Hospitalized.M1.MAF_0.1.perc	reference	0	0.9862	1.7866059	0.6201884	0.003967	0	?+?+?-	5736	6	0	539747	80	0	86	0.011853062079077393
Hospitalized	ENSG00000165886	UBTD1	10	97498924	Hospitalized.M1.MAF_1.perc	reference	0	0.9862	1.7866059	0.6201884	0.003967	0	?+?+?-	5736	6	0	539747	80	0	86	0.011853062079077393
Severe	ENSG00000251287	ALG1L2	3	130081831	Severe.M3.MAF_0.1.perc	reference	0	0.8986	1.5425959	0.5355575	0.003972	0	?++-?-	3970	8	0	562264	164	0	172	0.019092460597376664
Severe	ENSG00000152102	FAM168B	2	131047876	Severe.M1.MAF_0.1.perc	reference	0	0.5732	2.6564071	0.9222667	0.003973	0	?+???-	1617	2	0	539291	50	0	52	0.020138260976192087
Hospitalized	ENSG00000152661	GJA1	6	121435595	Hospitalized.M4.MAF_0.1.perc	reference	0	0.6832	0.5778507	0.2006314	0.003975	0	?+++-+	10252	46	0	565740	2003	1	2051	0.021481067268356357
Severe	ENSG00000113070	HBEGF	5	140332843	Severe.M1.MAF_0.1.perc	reference	0	0.4873	3.832034	1.3305954	0.003978	0	?+-???	1712	1	0	501448	13	0	14	0.024680206802041506
Severe	ENSG00000113070	HBEGF	5	140332843	Severe.M1.MAF_1.perc	reference	0	0.4873	3.832034	1.3305954	0.003978	0	?+-???	1712	1	0	501448	13	0	14	0.024680206802041506
Hospitalized	ENSG00000135636	DYSF	2	71453722	Hospitalized.M3.MAF_0.1.perc	reference	0	0.6358	-0.2718662	0.0944006	0.003978	0	?--++-	12124	154	0	583311	11062	11	11238	0.022341416903506495
Susceptibility	ENSG00000119681	LTBP2	14	74498183	Susceptibility.M1.MAF_0.1.perc	reference	0	0.5387	-0.7666627	0.2662471	0.003983	0	-?--+-	25656	14	0	589540	458	1	474	0.011611232492842953
Severe	ENSG00000173611	SCAI	9	124942608	Severe.M4.MAF_0.1.perc	reference	0	0.9567	-0.7921786	0.2751096	0.003983	0	+---+-	4683	11	0	568720	2204	0	2215	0.015408572368095832
Hospitalized	ENSG00000164164	OTUD4	4	145110838	Hospitalized.M4.MAF_0.1.perc	reference	0	0.6321	0.3859895	0.1340497	0.003984	0	?+++++	11884	91	0	580735	3996	2	4091	0.006679958567780503
Severe	ENSG00000153250	RBMS1	2	160272151	Severe.M4.MAF_0.1.perc	reference	0	0.9331	-0.7432029	0.2581309	0.003987	0	--++--	4836	10	0	570088	2744	11	2776	0.017537733236239802
Hospitalized	ENSG00000144481	TRPM8	2	233917373	Hospitalized.M1.MAF_0.1.perc	reference	6.8	0.3679	0.9192624	0.3194936	0.004012	0.0506794	?++++-	8175	24	0	580430	668	0	692	0.011895963122518914
Hospitalized	ENSG00000166349	RAG1	11	36510709	Hospitalized.M1.MAF_1.perc	reference	0	0.7863	0.9272584	0.3223273	0.004018	0	?+-++-	10899	25	0	568408	509	0	534	0.0221653377543978
Severe	ENSG00000169297	NR0B1	23	30304206	Severe.M3.MAF_0.1.perc	reference	0	0.7336	1.6030508	0.5572578	0.004019	0	?++?-?	3166	4	1	510583	73	71	221	0.023249713647985587
Hospitalized	ENSG00000106608	URGCP	7	43875894	Hospitalized.M3.MAF_0.1.perc	reference	0	0.7919	0.9778938	0.3399368	0.004019	0	?+----	10727	16	0	568764	371	0	387	0.015137807314535385
Hospitalized	ENSG00000154079	SDHAF4	6	70566917	Hospitalized.M1.MAF_0.1.perc	reference	0	0.77	1.5483274	0.5383861	0.004029	0	?++?+?	7908	9	0	563853	186	0	195	0.011995893375557539
Hospitalized	ENSG00000154079	SDHAF4	6	70566917	Hospitalized.M1.MAF_1.perc	reference	0	0.77	1.5483274	0.5383861	0.004029	0	?++?+?	7908	9	0	563853	186	0	195	0.011995893375557539
Severe	ENSG00000181626	ANKRD62	18	12093843	Severe.M1.MAF_0.1.perc	reference	0	0.4381	1.7427037	0.6060561	0.004034	0	?++--+	3315	6	0	455911	274	0	280	0.015247147935636975
Susceptibility	ENSG00000105675	ATP4A	19	35550031	Susceptibility.M1.MAF_1.perc	reference	0	0.6699	0.6638697	0.230904	0.004039	0	+?+--?	23611	32	0	579397	404	0	436	0.011000776579512693
Hospitalized	ENSG00000162772	ATF3	1	212565334	Hospitalized.M3.MAF_0.1.perc	reference	0	0.6122	1.2085952	0.4203637	0.004039	0	?+-+-+	8770	13	0	525012	312	0	325	0.011104684811631004
Hospitalized	ENSG00000127054	INTS11	1	1311585	Hospitalized.M3.MAF_0.1.perc	reference	0	0.8561	0.407419	0.1417572	0.004052	0	?+--++	11011	76	0	581279	3436	0	3512	4.6719037195763835e-5
Hospitalized	ENSG00000205795	CYS1	2	10056780	Hospitalized.M1.MAF_0.1.perc	reference	0	0.8582	1.5306701	0.5326072	0.004054	0	?+-??-	6435	6	0	559285	143	0	149	0.016050575802562667
Severe	ENSG00000234602	MCIDAS	5	55219564	Severe.M1.MAF_0.1.perc	reference	0	0.7932	2.3129773	0.8048619	0.004056	0	?+-???	1315	2	0	433658	96	0	98	0.013999865044570637
Severe	ENSG00000234602	MCIDAS	5	55219564	Severe.M1.MAF_1.perc	reference	0	0.7932	2.3129773	0.8048619	0.004056	0	?+-???	1315	2	0	433658	96	0	98	0.013999865044570637
Susceptibility	ENSG00000145241	CENPC	4	67468762	Susceptibility.M1.MAF_0.1.perc	reference	0	0.536	0.9188182	0.3197709	0.004061	0	-?+-+-	25491	17	0	581776	190	0	207	0.012612339017446312
Susceptibility	ENSG00000129596	CDO1	5	115804733	Susceptibility.M3.MAF_0.1.perc	reference	0	0.4335	0.4396864	0.1530289	0.004063	0	+?+--+	24257	62	0	574611	1063	0	1125	0.025633490332209744
Susceptibility	ENSG00000079332	SAR1A	10	70147289	Susceptibility.M4.MAF_0.1.perc	reference	0	0.8239	-0.6158401	0.2143645	0.004068	0	+?-+--	25851	19	0	585518	665	0	684	0.021603884187481534
Severe	ENSG00000149507	OOSP2	11	60040409	Severe.M3.MAF_0.1.perc	reference	0	0.7784	2.8825608	1.0034236	0.004069	0	?+-??-	1919	3	0	551527	205	0	208	0.009939704515132238
Severe	ENSG00000149507	OOSP2	11	60040409	Severe.M3.MAF_1.perc	reference	0	0.7784	2.8825608	1.0034236	0.004069	0	?+-??-	1919	3	0	551527	205	0	208	0.009939704515132238
Severe	ENSG00000175548	ALG10B	12	38316762	Severe.M3.MAF_0.1.perc	reference	0	0.7107	0.8136406	0.283231	0.00407	0	-++?--	4519	24	0	567984	1806	0	1830	0.023520095020670786
Hospitalized	ENSG00000170185	USP38	4	143184917	Hospitalized.M1.MAF_0.1.perc	reference	0	0.4299	1.2079817	0.4205405	0.004073	0	?++-?-	8346	11	0	565018	244	0	255	0.01947316117433984
Hospitalized	ENSG00000205810	KLRC3	12	10412315	Hospitalized.M3.MAF_0.1.perc	reference	0	0.6211	1.452476	0.5057095	0.004077	0	?++---	7203	7	0	567144	233	0	240	0.019151838999792097
Susceptibility	ENSG00000213145	CRIP1	14	105486317	Susceptibility.M1.MAF_0.1.perc	reference	0	0.9321	1.3240485	0.4610376	0.00408	0	+?+--?	21985	8	0	550833	58	0	66	0.00821775310915326
Susceptibility	ENSG00000213145	CRIP1	14	105486317	Susceptibility.M3.MAF_0.1.perc	reference	0	0.9321	1.3240485	0.4610376	0.00408	0	+?+--?	21985	8	0	550833	58	0	66	0.00821775310915326
Severe	ENSG00000149548	CCDC15	11	124954121	Severe.M3.MAF_0.1.perc	reference	0	0.7324	1.0417787	0.3628627	0.004092	0	?++-+-	4438	21	0	569637	929	0	950	0.0031038828104501767
Hospitalized	ENSG00000130305	NSUN5	7	73302516	Hospitalized.M4.MAF_0.1.perc	reference	0	0.7201	0.3371405	0.1174336	0.004093	0	?++-+-	12024	113	0	583209	5227	1	5342	0.015718099217914974
Hospitalized	ENSG00000125968	ID1	20	31605283	Hospitalized.M3.MAF_1.perc	reference	0	0.629	0.5188108	0.1807356	0.004098	0	?+-+++	10720	53	0	582473	2178	0	2231	0.02178792615779957
Hospitalized	ENSG00000166866	MYO1A	12	57028517	Hospitalized.M1.MAF_0.1.perc	reference	0	0.7652	0.6170423	0.2150196	0.004109	0	?++-+-	11787	41	0	582689	1160	1	1203	0.024013445042531726
Hospitalized	ENSG00000135842	NIBAN1	1	184790724	Hospitalized.M4.MAF_1.perc	reference	0	0.6418	0.2472203	0.0861487	0.004109	0	-+++++	12184	246	0	588228	10094	13	10366	0.021741824578397007
Susceptibility	ENSG00000162695	SLC30A7	1	100896076	Susceptibility.M4.MAF_1.perc	reference	0	0.9989	-0.3081861	0.1074107	0.004115	0	------	27803	84	0	596161	2615	2	2703	0.010924265345983179
Susceptibility	ENSG00000156052	GNAQ	9	77716097	Susceptibility.M1.MAF_0.1.perc	reference	0	0.5667	1.7207615	0.5998204	0.00412	0	??+-??	20148	4	0	511038	25	0	29	0.01216479485307068
Susceptibility	ENSG00000156052	GNAQ	9	77716097	Susceptibility.M1.MAF_1.perc	reference	0	0.5667	1.7207615	0.5998204	0.00412	0	??+-??	20148	4	0	511038	25	0	29	0.01216479485307068
Susceptibility	ENSG00000006283	CACNA1G	17	50560715	Susceptibility.M1.MAF_1.perc	reference	0	0.9983	0.6272069	0.2186411	0.004122	0	+?++-+	25412	39	0	589827	455	1	496	0.015383776720573183
Susceptibility	ENSG00000114933	INO80D	2	205993721	Susceptibility.M1.MAF_0.1.perc	reference	0	0.7948	1.5232936	0.5310177	0.004123	0	??+??-	20768	5	0	538957	37	0	42	0.020113039707806916
Susceptibility	ENSG00000114933	INO80D	2	205993721	Susceptibility.M1.MAF_1.perc	reference	0	0.7948	1.5232936	0.5310177	0.004123	0	??+??-	20768	5	0	538957	37	0	42	0.020113039707806916
Severe	ENSG00000105856	HBP1	7	107168961	Severe.M1.MAF_0.1.perc	reference	0	0.6207	2.5279872	0.8814206	0.00413	0	?++??-	1889	2	0	550967	121	0	123	0.01225087308605503
Severe	ENSG00000105856	HBP1	7	107168961	Severe.M1.MAF_1.perc	reference	0	0.6207	2.5279872	0.8814206	0.00413	0	?++??-	1889	2	0	550967	121	0	123	0.01225087308605503
Susceptibility	ENSG00000168542	COL3A1	2	188974373	Susceptibility.M1.MAF_1.perc	reference	0	0.7535	1.021032	0.3560267	0.004133	0	-?+-+-	22354	19	0	551294	127	0	146	0.008323875101520429
Susceptibility	ENSG00000125285	SOX21	13	94709622	Susceptibility.M3.MAF_0.1.perc	reference	0	0.6511	1.7760763	0.6193407	0.004135	0	??+++?	21471	8	0	544706	57	0	65	0.005466526555918085
Susceptibility	ENSG00000105679	GAPDHS	19	35533455	Susceptibility.M4.MAF_1.perc	reference	0	0.5557	0.2012405	0.0701856	0.00414	0	+?+-+-	26972	253	0	589395	4448	2	4705	0.01531111611757811
Hospitalized	ENSG00000267796	LIN37	19	35748361	Hospitalized.M1.MAF_1.perc	reference	0	0.4746	1.3698257	0.4778322	0.004147	0	?++-+?	8784	10	0	567521	214	0	224	0.02243591643986337
Susceptibility	ENSG00000168542	COL3A1	2	188974373	Susceptibility.M1.MAF_0.1.perc	reference	0	0.7537	1.0205983	0.3560593	0.004152	0	-?+---	22348	14	0	551280	127	0	141	0.008323875101520429
Severe	ENSG00000189308	LIN54	4	82909973	Severe.M1.MAF_0.1.perc	reference	0	0.9465	3.1617607	1.1031235	0.004154	0	?+-+??	1759	2	0	541741	31	0	33	0.012338081061952142
Severe	ENSG00000189308	LIN54	4	82909973	Severe.M1.MAF_1.perc	reference	0	0.9465	3.1617607	1.1031235	0.004154	0	?+-+??	1759	2	0	541741	31	0	33	0.012338081061952142
Severe	ENSG00000170989	S1PR1	1	101236865	Severe.M3.MAF_0.1.perc	reference	0	0.5776	1.9597117	0.6837798	0.004157	0	?+++++	2375	6	0	550985	276	0	282	0.021899574802169728
Hospitalized	ENSG00000089009	RPL6	12	112405189	Hospitalized.M1.MAF_0.1.perc	reference	0	0.8794	3.8981305	1.3602305	0.00416	0	?+???-	5355	1	0	509011	8	0	9	0.012173554306298556
Hospitalized	ENSG00000089009	RPL6	12	112405189	Hospitalized.M1.MAF_1.perc	reference	0	0.8794	3.8981305	1.3602305	0.00416	0	?+???-	5355	1	0	509011	8	0	9	0.012173554306298556
Severe	ENSG00000203697	CAPN8	1	223538007	Severe.M1.MAF_0.1.perc	reference	0	0.7109	1.4752494	0.5148523	0.004165	0	?+++++	3181	11	0	568824	396	0	407	0.025308340702801038
Susceptibility	ENSG00000169641	LUZP1	1	23084023	Susceptibility.M1.MAF_0.1.perc	reference	0	0.8189	0.84186	0.293852	0.004171	0	-?+---	24416	17	0	584112	230	0	247	0.01440636149723168
Hospitalized	ENSG00000162892	IL24	1	206897443	Hospitalized.M3.MAF_1.perc	reference	0	0.5349	1.2479904	0.4356136	0.004171	0	?+--+-	9660	10	0	579054	172	0	182	0.004718438553739668
Susceptibility	ENSG00000178690	DYNAP	18	54587757	Susceptibility.M3.MAF_0.1.perc	reference	0	0.8209	0.8903604	0.3107916	0.004173	0	-?++-+	25522	17	0	587157	162	0	179	0.003944609630508556
Hospitalized	ENSG00000154096	THY1	11	119415476	Hospitalized.M4.MAF_0.1.perc	reference	0	0.5481	0.9122832	0.3184563	0.004174	0	?++-?-	8714	14	0	579022	521	0	535	0.023340514569809165
Susceptibility	ENSG00000188909	BSX	11	122977570	Susceptibility.M4.MAF_0.1.perc	reference	0	0.8547	0.3866938	0.1349999	0.004178	0	+?+++-	26375	84	0	578170	1368	2	1456	0.00927587915850719
Susceptibility	ENSG00000007174	DNAH9	17	11598470	Susceptibility.M3.MAF_1.perc	reference	0	0.989	0.093691	0.0327163	0.004187	0	+?++++	27126	1214	0	591861	23968	26	25234	0.012933216259745996
Susceptibility	ENSG00000134539	KLRD1	12	10226058	Susceptibility.M4.MAF_1.perc	reference	0	0.7773	-0.4346683	0.1517889	0.004188	0	-?----	24707	38	0	587785	1107	1	1147	0.019753877987292907
Hospitalized	ENSG00000108506	INTS2	17	61865367	Hospitalized.M4.MAF_1.perc	reference	0	0.6475	0.2938561	0.1026432	0.004198	0	?++-++	11671	163	0	581695	6504	5	6677	0.007014343562668985
Susceptibility	ENSG00000099954	CECR2	22	17359949	Susceptibility.M4.MAF_0.1.perc	reference	0	0.7904	0.1546832	0.0540316	0.004199	0	-?++-+	27126	417	0	591861	8349	5	8776	0.018124877880733307
Hospitalized	ENSG00000129646	QRICH2	17	76274049	Hospitalized.M1.MAF_0.1.perc	reference	0	0.6246	0.60796	0.2123741	0.004201	0	?++--+	11462	39	0	582130	1454	1	1495	0.04176210550799152
Severe	ENSG00000169116	PARM1	4	74933095	Severe.M1.MAF_1.perc	reference	0	0.7635	3.6077694	1.2603213	0.004202	0	?+???-	1617	2	0	539291	71	0	73	0.011501371996751442
Severe	ENSG00000145780	FEM1C	5	115520908	Severe.M1.MAF_0.1.perc	reference	0	0.746	2.5447603	0.8889987	0.004203	0	?+???-	3395	2	0	543605	51	0	53	0.017641956474870817
Hospitalized	ENSG00000116685	KIAA2013	1	11919591	Hospitalized.M1.MAF_0.1.perc	reference	0	0.434	1.1859188	0.4143044	0.004204	0	?++---	9342	12	0	565834	227	0	239	0.013076361211944042
Susceptibility	ENSG00000128923	MINDY2	15	58771192	Susceptibility.M4.MAF_0.1.perc	reference	0	0.5345	0.2129889	0.0744078	0.004204	0	-?+---	26743	223	1	580653	4243	1	4470	0.02526416430605892
Hospitalized	ENSG00000112242	E2F3	6	20401879	Hospitalized.M1.MAF_0.1.perc	reference	0	0.8703	1.5153035	0.5294288	0.004208	0	?++-?-	7269	8	0	549917	216	0	224	0.025020930383709204
Hospitalized	ENSG00000147799	ARHGAP39	8	144529179	Hospitalized.M1.MAF_0.1.perc	reference	0	0.9985	-1.7566019	0.6138058	0.004212	0	?--+--	7703	5	0	553781	179	0	184	0.02283080348841997
Susceptibility	ENSG00000105402	NAPA	19	47487637	Susceptibility.M1.MAF_0.1.perc	reference	0	0.978	-1.0754047	0.3757832	0.004213	0	??--+-	24086	5	0	561284	148	0	153	0.005281048351340562
Susceptibility	ENSG00000127415	IDUA	4	986997	Susceptibility.M4.MAF_0.1.perc	reference	0	0.6328	-0.2008863	0.070197	0.004213	0	-?--+-	26972	210	0	589395	5875	1	6087	0.008357067854856362
Hospitalized	ENSG00000168434	COG7	16	23388493	Hospitalized.M1.MAF_1.perc	reference	0	0.5645	1.1487652	0.4014517	0.004216	0	?++?++	10039	15	0	577085	397	0	412	0.023719857658406562
Susceptibility	ENSG00000182070	OR52A1	11	5146824	Susceptibility.M4.MAF_0.1.perc	reference	0	0.8108	-0.4514048	0.1577697	0.004221	0	-?--+-	25149	38	0	575816	1380	0	1418	0.03109186299399273
Severe	ENSG00000196092	PAX5	9	36833269	Severe.M1.MAF_0.1.perc	reference	0	0.8718	3.0379086	1.061795	0.004222	0	?++??-	1652	1	0	520134	46	0	47	0.01254396874655278
Severe	ENSG00000067836	ROGDI	16	4796968	Severe.M1.MAF_0.1.perc	reference	0	0.9319	1.7372678	0.6072043	0.004222	0	?++??-	3310	6	0	559827	197	0	203	0.007968615334930903
Severe	ENSG00000196092	PAX5	9	36833269	Severe.M1.MAF_1.perc	reference	0	0.9648	3.0379047	1.0617945	0.004222	0	?++-?-	1774	2	0	520640	46	0	48	0.01254396874655278
Susceptibility	ENSG00000146910	CNPY1	7	155474206	Susceptibility.M4.MAF_0.1.perc	reference	0	0.9909	-0.6266232	0.2190283	0.004224	0	-?----	24925	15	0	578003	727	0	742	0.017666732134764714
Severe	ENSG00000162241	SLC25A45	11	65375192	Severe.M1.MAF_0.1.perc	reference	0	0.9734	1.8011812	0.6296046	0.004226	0	?++?--	3520	4	0	562779	218	0	222	0.01183385113163102
Susceptibility	ENSG00000177352	CCDC71	3	49162535	Susceptibility.M3.MAF_0.1.perc	reference	0	0.5265	0.7014898	0.2452299	0.004229	0	??+++-	24451	28	0	563604	347	0	375	0.019952622116455866
Severe	ENSG00000111716	LDHB	12	21635342	Severe.M1.MAF_1.perc	reference	0	0.9815	2.5711643	0.8988909	0.004231	0	?++-?-	2068	1	0	559607	50	0	51	0.020910003202457735
Severe	ENSG00000021852	C8B	1	56929207	Severe.M4.MAF_0.1.perc	reference	0	0.9987	-0.6803157	0.237846	0.004232	0	?-----	4551	19	0	569730	4964	2	4987	0.01169772155211607
Susceptibility	ENSG00000082805	ERC1	12	990509	Susceptibility.M3.MAF_0.1.perc	reference	0	0.7248	0.2157965	0.0754703	0.004245	0	-?++-+	25284	212	0	589032	4200	2	4416	0.01409851641105195
Susceptibility	ENSG00000145241	CENPC	4	67468762	Susceptibility.M1.MAF_1.perc	reference	0	0.5176	0.9129121	0.3192922	0.004247	0	-?+-+-	25491	17	0	581776	191	0	208	0.012612339017446312
Susceptibility	ENSG00000104738	MCM4	8	47960185	Susceptibility.M1.MAF_0.1.perc	reference	0	0.99	-0.9150705	0.3200551	0.004248	0	-?----	26805	10	0	590731	414	0	424	0.013034333700246559
Susceptibility	ENSG00000104738	MCM4	8	47960185	Susceptibility.M1.MAF_1.perc	reference	0	0.99	-0.9150705	0.3200551	0.004248	0	-?----	26805	10	0	590731	414	0	424	0.013034333700246559
Severe	ENSG00000130720	FIBCD1	9	130902438	Severe.M1.MAF_0.1.perc	reference	0	0.5612	1.6248474	0.5683342	0.00425	0	?+++?-	3598	7	0	562188	431	0	438	0.024617250771312514
Susceptibility	ENSG00000114861	FOXP1	3	70954708	Susceptibility.M4.MAF_0.1.perc	reference	0	0.8337	0.2264342	0.0792044	0.004252	0	+?+++-	26578	198	0	589971	3879	1	4079	0.018001167350501057
Hospitalized	ENSG00000119630	PGF	14	74941834	Hospitalized.M3.MAF_1.perc	reference	0	0.6911	1.7223055	0.6025396	0.004258	0	?++-?-	6473	6	0	528974	155	0	161	0.007551716114741604
Susceptibility	ENSG00000177398	UMODL1	21	42062959	Susceptibility.M4.MAF_0.1.perc	reference	0	0.6401	0.1289359	0.0451074	0.004258	0	-?++-+	27126	593	0	591861	12018	8	12627	0.016598858830387902
Susceptibility	ENSG00000179820	MYADM	19	53864763	Susceptibility.M4.MAF_0.1.perc	reference	0	0.7724	0.3860645	0.1350923	0.004266	0	-?++--	25934	86	0	578558	1325	1	1413	0.022667803526169077
Hospitalized	ENSG00000165119	HNRNPK	9	83968083	Hospitalized.M1.MAF_0.1.perc	reference	0	0.8467	1.9137246	0.6696635	0.004267	0	?+-?-?	5685	3	0	553726	51	0	54	0.004741231933544368
Hospitalized	ENSG00000165119	HNRNPK	9	83968083	Hospitalized.M1.MAF_1.perc	reference	0	0.8467	1.9137246	0.6696635	0.004267	0	?+-?-?	5685	3	0	553726	51	0	54	0.004741231933544368
Susceptibility	ENSG00000156282	CLDN17	21	30165565	Susceptibility.M4.MAF_1.perc	reference	0	0.627	-0.3315419	0.1160274	0.004271	0	-?-+--	26529	76	0	580636	2294	2	2374	0.012011319243871343
Severe	ENSG00000004779	NDUFAB1	16	23581014	Severe.M1.MAF_0.1.perc	reference	0	1	4.0987163	1.4344618	0.004272	0	?+????	1562	1	0	530113	9	0	10	0.012470376293351588
Severe	ENSG00000004779	NDUFAB1	16	23581014	Severe.M1.MAF_1.perc	reference	0	1	4.0987163	1.4344618	0.004272	0	?+????	1562	1	0	530113	9	0	10	0.012470376293351588
Severe	ENSG00000251692	PTX4	16	1485886	Severe.M4.MAF_0.1.perc	reference	0	0.9591	-0.589463	0.2063037	0.004273	0	-----+	4801	20	0	567705	4131	2	4155	0.021552999018400826
Severe	ENSG00000214511	HIGD1C	12	50953922	Severe.M1.MAF_1.perc	reference	0	0.7041	1.0482815	0.3669706	0.004282	0	?++---	4025	12	1	564503	424	2	442	0.010696952749121533
Severe	ENSG00000239713	APOBEC3G	22	39077067	Severe.M1.MAF_1.perc	reference	0	0.7147	1.1277175	0.3947722	0.004282	0	?+-+++	4227	13	0	568363	824	1	839	0.013138592686741444
Hospitalized	ENSG00000166428	PLD4	14	104924713	Hospitalized.M3.MAF_0.1.perc	reference	0	0.4755	0.6848938	0.2397566	0.004282	0	?++-+-	10887	30	0	579095	880	2	914	0.024086388352234096
Severe	ENSG00000178691	SUZ12	17	31937007	Severe.M3.MAF_0.1.perc	reference	0	0.8349	2.0398305	0.7141565	0.004286	0	?+--?-	3663	6	0	561434	249	0	255	0.02611498822290581
Hospitalized	ENSG00000178105	DDX10	11	108665069	Hospitalized.M1.MAF_1.perc	reference	0	0.7705	0.8761454	0.3067489	0.004287	0	?++++-	10217	22	0	579900	546	0	568	0.003590397885692589
Severe	ENSG00000241258	CRCP	7	66114604	Severe.M4.MAF_0.1.perc	reference	0	0.9814	0.8475303	0.2967394	0.004288	0	?++---	3747	15	0	562743	1687	1	1704	0.0016788987424400665
Severe	ENSG00000143198	MGST3	1	165631213	Severe.M3.MAF_0.1.perc	reference	0	0.8945	1.3050919	0.4569834	0.004292	0	?++?--	2140	8	0	553417	726	0	734	0.009288067900481908
Hospitalized	ENSG00000166444	DENND2B	11	8693351	Hospitalized.M1.MAF_0.1.perc	reference	0	0.5277	1.3698992	0.4797453	0.004297	0	?+----	7428	8	0	564181	165	0	173	0.024698140500531773
Hospitalized	ENSG00000117395	EBNA1BP2	1	43164175	Hospitalized.M4.MAF_0.1.perc	reference	0	0.4974	0.5535093	0.1938401	0.004297	0	?++--+	11918	47	0	582925	2026	0	2073	0.018489530677607436
Susceptibility	ENSG00000107105	ELAVL2	9	23690104	Susceptibility.M1.MAF_0.1.perc	reference	0	0.6854	2.3957044	0.8390053	0.004298	0	-?+?-+	20584	3	0	542484	9	0	12	0.013047825471126423
Susceptibility	ENSG00000107105	ELAVL2	9	23690104	Susceptibility.M1.MAF_1.perc	reference	0	0.6854	2.3957044	0.8390053	0.004298	0	-?+?-+	20584	3	0	542484	9	0	12	0.013047825471126423
Hospitalized	ENSG00000159023	EPB41	1	28887091	Hospitalized.M3.MAF_1.perc	reference	0	0.9417	0.4163256	0.1458574	0.004313	0	?+++++	11850	80	0	571143	3452	2	3536	0.0013327349763593904
Susceptibility	ENSG00000139329	LUM	12	91102629	Susceptibility.M1.MAF_0.1.perc	reference	0	0.5249	1.5906853	0.5573274	0.004315	0	+?+-??	22139	6	0	550812	33	0	39	0.013277659207267402
Susceptibility	ENSG00000139329	LUM	12	91102629	Susceptibility.M1.MAF_1.perc	reference	0	0.5249	1.5906853	0.5573274	0.004315	0	+?+-??	22139	6	0	550812	33	0	39	0.013277659207267402
Susceptibility	ENSG00000079385	CEACAM1	19	42507304	Susceptibility.M4.MAF_0.1.perc	reference	0	0.4722	0.3016307	0.1057055	0.004324	0	+?+---	26755	115	0	588527	1987	1	2104	0.02616125533211972
Severe	ENSG00000231213	PLSCR5	3	146576555	Severe.M4.MAF_0.1.perc	reference	0	0.6294	-0.8656014	0.303364	0.004326	0	--++--	4455	8	0	566571	1436	0	1444	0.029731640101772185
Severe	ENSG00000161849	KRT84	12	52377812	Severe.M1.MAF_0.1.perc	reference	0	0.682	1.5709142	0.5505836	0.004328	0	?++?-+	4064	5	0	557962	241	1	248	0.025981838858359384
Susceptibility	ENSG00000087263	OGFOD1	16	56451521	Susceptibility.M3.MAF_1.perc	reference	0	0.8133	0.3103951	0.1087884	0.004328	0	+?+++-	26596	115	0	590045	1956	0	2071	0.012950278370528069
Hospitalized	ENSG00000147394	ZNF185	23	152914442	Hospitalized.M3.MAF_0.1.perc	reference	0	0.9805	0.8916517	0.31252	0.004329	0	?+----	9915	7	5	525541	157	85	344	0.01877439904101729
Hospitalized	ENSG00000089169	RPH3A	12	112570380	Hospitalized.M3.MAF_0.1.perc	reference	0	0.6903	0.5461542	0.1914366	0.004332	0	?++-++	10360	49	0	556875	2042	0	2091	0.01836990933619683
Severe	ENSG00000155849	ELMO1	7	36852906	Severe.M1.MAF_0.1.perc	reference	0	0.9454	2.569974	0.9011109	0.004344	0	?+-??-	1748	2	0	518472	57	0	59	0.01315354194659545
Severe	ENSG00000155849	ELMO1	7	36852906	Severe.M1.MAF_1.perc	reference	0	0.9454	2.569974	0.9011109	0.004344	0	?+-??-	1748	2	0	518472	57	0	59	0.01315354194659545
Susceptibility	ENSG00000068400	GRIPAP1	23	48973720	Susceptibility.M3.MAF_1.perc	reference	0	0.5105	0.9348895	0.327869	0.004353	0	-?+-?-	23337	10	2	526713	101	33	181	0.01262644075628052
Hospitalized	ENSG00000133028	SCO1	17	10672474	Hospitalized.M4.MAF_0.1.perc	reference	0	0.6845	-0.6168726	0.2163572	0.004356	0	?--+-+	10497	27	0	580157	2719	0	2746	0.018917887580157562
Severe	ENSG00000067836	ROGDI	16	4796968	Severe.M1.MAF_1.perc	reference	0	0.9266	1.7275043	0.6059048	0.004357	0	?++??-	3310	6	0	559827	198	0	204	0.007968615334930903
Severe	ENSG00000136856	SLC2A8	9	127397138	Severe.M1.MAF_1.perc	reference	0	0.6701	0.7734312	0.2712877	0.004359	0	++++--	4759	26	0	569982	1282	2	1312	0.019336911289208496
Susceptibility	ENSG00000068400	GRIPAP1	23	48973720	Susceptibility.M3.MAF_0.1.perc	reference	0	0.5083	0.939037	0.3293981	0.004361	0	-?+-?-	23337	10	2	526713	100	33	180	0.01262644075628052
Severe	ENSG00000116726	PRAMEF12	1	12773738	Severe.M3.MAF_1.perc	reference	0	0.4393	1.1022599	0.3868209	0.004378	0	?++++-	4076	20	0	568134	638	0	658	0.00550165369096979
Severe	ENSG00000133142	TCEAL4	23	103576231	Severe.M4.MAF_0.1.perc	reference	0	0.6302	0.9790641	0.3436175	0.004382	0	?+-??-	2267	2	5	520079	468	296	1072	0.007076877629036098
Hospitalized	ENSG00000185627	PSMD13	11	236966	Hospitalized.M3.MAF_0.1.perc	reference	0	0.7515	0.6862944	0.2408752	0.004383	0	?+++?+	9117	30	0	533587	1340	0	1370	0.007708907665690217
Severe	ENSG00000029534	ANK1	8	41653220	Severe.M1.MAF_0.1.perc	reference	0	0.5194	1.8129729	0.6363348	0.004384	0	?+-+--	2264	7	0	553925	184	0	191	0.013605397665764251
Severe	ENSG00000029534	ANK1	8	41653220	Severe.M1.MAF_1.perc	reference	0	0.5194	1.8129407	0.6363291	0.004385	0	?+-+--	2264	8	0	553925	184	0	192	0.013605397665764251
Hospitalized	ENSG00000170113	NIPA1	15	22773063	Hospitalized.M1.MAF_0.1.perc	reference	0	0.9673	1.67578	0.5882184	0.004387	0	?+-+?-	5947	5	0	552825	188	0	193	0.0128880607553317
Hospitalized	ENSG00000170113	NIPA1	15	22773063	Hospitalized.M1.MAF_1.perc	reference	0	0.9673	1.67578	0.5882184	0.004387	0	?+-+?-	5947	5	0	552825	188	0	193	0.0128880607553317
Susceptibility	ENSG00000089169	RPH3A	12	112570380	Susceptibility.M3.MAF_1.perc	reference	0	0.8074	0.2722722	0.09558	0.004391	0	+?++-+	25962	141	0	569307	2488	0	2629	0.021410838325166177
Severe	ENSG00000160959	LRRC14	8	144517992	Severe.M1.MAF_0.1.perc	reference	0	0.7885	2.4523541	0.8609642	0.004394	0	?+-?--	2201	4	0	563716	155	0	159	0.02999007225337926
Severe	ENSG00000198822	GRM3	7	86643914	Severe.M1.MAF_1.perc	reference	0	0.5717	1.6190619	0.5684179	0.004394	0	?+-?--	3681	5	0	551354	276	0	281	0.005475546830277122
Susceptibility	ENSG00000156299	TIAM1	21	31118416	Susceptibility.M3.MAF_1.perc	reference	0	0.9483	0.1452447	0.0509915	0.004394	0	+?++++	26529	472	1	580636	9320	12	9818	0.01946960453964706
Hospitalized	ENSG00000108506	INTS2	17	61865367	Hospitalized.M4.MAF_0.1.perc	reference	0	0.8898	0.3166581	0.111183	0.004398	0	?+++++	11671	137	0	581695	5905	3	6048	0.007014343562668985
Severe	ENSG00000204695	OR14J1	6	29301701	Severe.M3.MAF_0.1.perc	reference	0	0.7232	1.8854538	0.662064	0.004402	0	?++??+	2662	4	0	565652	200	0	204	0.018407432648199707
Severe	ENSG00000141622	RNF165	18	46326809	Severe.M3.MAF_0.1.perc	reference	0	0.9341	1.7410569	0.6114966	0.00441	0	?+++?-	2380	6	0	531547	347	0	353	0.015224324936084463
Hospitalized	ENSG00000101331	CCM2L	20	32010438	Hospitalized.M4.MAF_1.perc	reference	0	0.613	0.3601071	0.1264861	0.004413	0	?++-++	12124	110	1	583311	4661	7	4787	0.016935320952867823
Susceptibility	ENSG00000137814	HAUS2	15	42548828	Susceptibility.M3.MAF_1.perc	reference	0	0.4303	0.6338392	0.2226371	0.004414	0	-?+++-	23796	31	0	575987	415	0	446	0.02155665546047452
Susceptibility	ENSG00000162695	SLC30A7	1	100896076	Susceptibility.M4.MAF_0.1.perc	reference	0	0.9932	-0.3287296	0.1154776	0.004418	0	-?----	27078	71	0	591673	2337	1	2410	0.010924265345983179
Severe	ENSG00000010219	DYRK4	12	4562204	Severe.M1.MAF_0.1.perc	reference	0	0.5117	1.3795305	0.4846386	0.00442	0	?++-+-	4414	7	0	569505	338	0	345	0.027470998794289242
Severe	ENSG00000197465	GYPE	4	143870864	Severe.M1.MAF_0.1.perc	reference	0	0.5804	2.4819176	0.8719613	0.004422	0	?++?--	2201	2	0	563716	151	0	153	0.013908171652912554
Hospitalized	ENSG00000066084	DIP2B	12	50504985	Hospitalized.M1.MAF_1.perc	reference	0	0.9583	1.3092906	0.4599925	0.004423	0	?+++?-	7131	9	0	555439	193	0	202	0.013195553257744097
Susceptibility	ENSG00000146066	HIGD2A	5	176388751	Susceptibility.M3.MAF_0.1.perc	reference	0	0.7987	0.7353631	0.2583848	0.004427	0	-?+--+	22621	21	0	573163	243	0	264	0.01279507887233566
Susceptibility	ENSG00000146066	HIGD2A	5	176388751	Susceptibility.M3.MAF_1.perc	reference	0	0.7987	0.7353631	0.2583848	0.004427	0	-?+--+	22621	21	0	573163	243	0	264	0.01279507887233566
Hospitalized	ENSG00000032444	PNPLA6	19	7534004	Hospitalized.M3.MAF_1.perc	reference	0	0.9493	0.4365737	0.1534098	0.00443	0	?++-++	11720	72	1	582125	3101	1	3177	0.01187399167727134
Susceptibility	ENSG00000186891	TNFRSF18	1	1203508	Susceptibility.M4.MAF_1.perc	reference	0	0.9337	0.1227965	0.0431576	0.004437	0	+-++++	26279	660	2	594327	14369	30	15093	0.03728785388356959
Severe	ENSG00000179580	RNF151	16	1966823	Severe.M1.MAF_1.perc	reference	0	0.95	1.9766232	0.6947113	0.004438	0	?+-??-	1749	3	0	558569	126	0	129	0.00821199568341466
Severe	ENSG00000135047	CTSL	9	87724051	Severe.M3.MAF_1.perc	reference	0	0.8576	1.4849554	0.5219154	0.004438	0	?++-++	3992	8	0	566086	485	0	493	0.007039540383872873
Severe	ENSG00000159592	GPBP1L1	1	45627304	Severe.M4.MAF_1.perc	reference	0	0.4247	-0.4293371	0.1509022	0.004439	0	?---++	4675	36	0	570238	5845	2	5885	0.04213482250319768
Severe	ENSG00000177414	UBE2U	1	64203627	Severe.M1.MAF_1.perc	reference	0	0.7305	1.2171252	0.4278504	0.004445	0	?+----	4201	10	0	564954	677	2	691	0.01733258820877148
Hospitalized	ENSG00000171431	KRT20	17	40875889	Hospitalized.M4.MAF_0.1.perc	reference	0	0.7435	0.4593232	0.1614721	0.0044470000000000004	0	?++--+	11927	70	0	583123	2544	2	2618	0.015230629913131719
Hospitalized	ENSG00000154265	ABCA5	17	69244311	Hospitalized.M1.MAF_1.perc	reference	0	0.9635	0.563588	0.1981378	0.004449	0	?+++++	11872	48	0	582593	1500	0	1548	0.02189982235876625
Severe	ENSG00000174876	AMY1B	1	103687415	Severe.M4.MAF_0.1.perc	reference	0	0.6175	2.639446	0.9280533	0.004454	0	?++???	41	1	0	20975	30	5	41	0.013653350962495654
Susceptibility	ENSG00000073969	NSF	17	46590669	Susceptibility.M3.MAF_0.1.perc	reference	0	0.9277	0.6100929	0.2145195	0.004455	0	+?++--	24473	29	0	586395	378	0	407	7.58888143747529e-4
Severe	ENSG00000170381	SEMA3E	7	83363238	Severe.M1.MAF_0.1.perc	reference	0	0.8376	2.7960248	0.9832564	0.00446	0	?+-?--	1952	3	0	551802	175	0	178	0.00838944708694998
Susceptibility	ENSG00000177034	MTX3	5	79976716	Susceptibility.M4.MAF_0.1.perc	reference	3.7	0.3859	-0.3844688	0.1352087	0.004462	0.0079738	-?--+-	27126	76	0	591861	2401	0	2477	0.004372289944099247
Susceptibility	ENSG00000204394	VARS1	6	31777518	Susceptibility.M1.MAF_0.1.perc	reference	0	0.7629	0.6568552	0.2310292	0.004467	0	+?++--	23768	33	0	584953	467	0	500	0.011548258201508217
Susceptibility	ENSG00000124102	PI3	20	45174902	Susceptibility.M4.MAF_1.perc	reference	0	0.8926	-0.1658204	0.0583265	0.00447	0	-?-+-+	25672	293	2	584829	8711	23	9054	0.036730280173094404
Susceptibility	ENSG00000115194	SLC30A3	2	27253684	Susceptibility.M4.MAF_0.1.perc	reference	0	0.5172	0.3039715	0.1069272	0.004472	0	+?++-+	25893	111	0	585699	1982	1	2095	0.025615122195229937
Severe	ENSG00000167106	FAM102A	9	127940582	Severe.M1.MAF_0.1.perc	reference	0	0.4706	3.0677055	1.0792039	0.004475	0	?+-???	1809	1	0	539883	65	0	66	0.01316860250343873
Severe	ENSG00000167106	FAM102A	9	127940582	Severe.M1.MAF_1.perc	reference	0	0.4706	3.0677055	1.0792039	0.004475	0	?+-???	1809	1	0	539883	65	0	66	0.01316860250343873
Severe	ENSG00000171621	SPSB1	1	9292894	Severe.M1.MAF_0.1.perc	reference	0	1	3.7604515	1.3229529	0.004477	0	?+????	1524	1	0	499833	26	0	27	0.01461609420103212
Hospitalized	ENSG00000171680	PLEKHG5	1	6467122	Hospitalized.M3.MAF_1.perc	reference	0	0.5881	0.2690733	0.0946738	0.004482	0	?++--+	11787	161	0	582564	9084	12	9269	0.023953773302004128
Susceptibility	ENSG00000066654	THUMPD1	16	20702816	Susceptibility.M4.MAF_0.1.perc	reference	0	0.8566	-0.3332261	0.1172514	0.004483	0	-?--+-	25874	77	0	585146	2403	2	2484	0.024059072782829257
Hospitalized	ENSG00000066084	DIP2B	12	50504985	Hospitalized.M1.MAF_0.1.perc	reference	0	0.9526	1.3095946	0.4608125	0.004484	0	?++-?-	6840	6	0	554934	193	0	199	0.013195553257744097
Hospitalized	ENSG00000174136	RGMB	5	98768650	Hospitalized.M4.MAF_1.perc	reference	0	0.5601	-0.4082941	0.1436724	0.004485	0	----+-	11633	73	0	574519	4119	5	4202	0.0076413920364013675
Hospitalized	ENSG00000117602	RCAN3	1	24502351	Hospitalized.M4.MAF_0.1.perc	reference	0	0.9022	0.5292245	0.1862493	0.00449	0	?++--+	10317	44	0	565400	1854	0	1898	0.005518004348110283
Hospitalized	ENSG00000074964	ARHGEF10L	1	17539698	Hospitalized.M3.MAF_1.perc	reference	0	0.9012	0.3370687	0.1186538	0.0045	0	?+++-+	12124	112	0	583311	5038	3	5156	0.0028953351393427276
Hospitalized	ENSG00000159023	EPB41	1	28887091	Hospitalized.M1.MAF_0.1.perc	reference	0	0.5616	1.5162861	0.5338858	0.00451	0	?++-?+	7620	8	0	561824	240	0	248	0.0013327349763593904
Susceptibility	ENSG00000178623	GPR35	2	240605430	Susceptibility.M1.MAF_0.1.perc	reference	0	0.8322	0.9262917	0.3261681	0.004512	0	??++?-	24801	15	0	564036	133	0	148	0.011896555302917193
Severe	ENSG00000171840	NINJ2	12	564296	Severe.M3.MAF_1.perc	reference	0	0.7143	1.698717	0.5983941	0.004528	0	?++-++	2337	6	0	563902	367	0	373	0.007857354213013862
Susceptibility	ENSG00000124006	OBSL1	2	219550728	Susceptibility.M4.MAF_0.1.perc	reference	0	0.8418	0.1030048	0.036285	0.004529	0	+-++-+	28017	946	3	596177	19541	16	20525	0.014003623548144599
Susceptibility	ENSG00000148143	ZNF462	9	106863166	Susceptibility.M3.MAF_1.perc	reference	0	0.5027	-0.1368435	0.0482066	0.00453	0	-?---+	26529	452	0	580636	12177	8	12645	2.895656887901832e-4
Severe	ENSG00000113520	IL4	5	132673986	Severe.M3.MAF_0.1.perc	reference	0	0.8543	2.8666544	1.0098761	0.004531	0	?+-??-	3276	3	0	563046	51	0	54	0.04005302653695419
Susceptibility	ENSG00000150054	MPP7	10	28050993	Susceptibility.M4.MAF_1.perc	reference	0	0.6615	0.1780379	0.0627223	0.004532	0	+?+---	27330	314	0	591866	5883	2	6201	0.017352116453401182
Susceptibility	ENSG00000185915	KLHL34	23	21654690	Susceptibility.M4.MAF_1.perc	reference	0	0.9483	-0.3376628	0.1189687	0.004536	0	-?----	24600	18	15	534136	609	398	1453	0.0094414302404728645
Susceptibility	ENSG00000168461	RAB31	18	9708275	Susceptibility.M1.MAF_0.1.perc	reference	0	0.4665	1.3442345	0.4736214	0.004537	0	+?+-?-	21661	7	0	551185	61	0	68	0.013664604716996492
Susceptibility	ENSG00000168461	RAB31	18	9708275	Susceptibility.M1.MAF_1.perc	reference	0	0.4665	1.3442345	0.4736214	0.004537	0	+?+-?-	21661	7	0	551185	61	0	68	0.013664604716996492
Hospitalized	ENSG00000141655	TNFRSF11A	18	62325287	Hospitalized.M4.MAF_1.perc	reference	0	0.797	0.3560026	0.1254455	0.004541	0	?+++++	11885	98	0	580745	4804	4	4910	0.009198359029100402
Hospitalized	ENSG00000039139	DNAH5	5	13690328	Hospitalized.M4.MAF_0.1.perc	reference	0	0.9582	0.1308422	0.0461069	0.004543	0	?+++++	12124	710	3	583311	35930	17	36680	0.016668034235191285
Severe	ENSG00000171621	SPSB1	1	9292894	Severe.M1.MAF_1.perc	reference	0	1	3.7477638	1.3211343	0.004557	0	?+????	1562	1	0	530113	27	0	28	0.01461609420103212
Hospitalized	ENSG00000160202	CRYAA	21	43169008	Hospitalized.M4.MAF_0.1.perc	reference	0	0.8486	2.2630232	0.7977413	0.004557	0	?++-?+	2464	4	0	57107	16	3	26	0.03193210757076653
Severe	ENSG00000157734	SNX22	15	64151715	Severe.M1.MAF_0.1.perc	reference	0	0.8166	1.5950282	0.5623654	0.004564	0	?+-+??	1763	4	0	549913	244	0	248	0.009694102431831155
Susceptibility	ENSG00000108984	MAP2K6	17	69414697	Susceptibility.M1.MAF_1.perc	reference	0	0.8699	0.9176691	0.3235429	0.004564	0	-?+-?-	22654	14	0	568366	172	0	186	0.0060208720371486765
Susceptibility	ENSG00000010818	HIVEP2	6	142751469	Susceptibility.M4.MAF_1.perc	reference	0	0.5317	0.0905786	0.0319362	0.004565	0	-?+---	26098	1224	0	588356	26267	37	27565	0.027749730421842048
Severe	ENSG00000095485	CWF19L1	10	100232298	Severe.M3.MAF_1.perc	reference	0	0.9947	-0.8558979	0.3018132	0.00457	0	------	4822	6	0	570319	1727	1	1735	0.009719930749505378
Severe	ENSG00000106682	EIF4H	7	74174231	Severe.M1.MAF_0.1.perc	reference	0	1	3.0000462	1.0579304	0.004572	0	?+????	1738	1	0	530904	41	0	42	0.020255699517485737
Severe	ENSG00000157734	SNX22	15	64151715	Severe.M1.MAF_1.perc	reference	0	0.8168	1.5945061	0.5623089	0.004573	0	?+-+??	1763	4	0	549913	245	0	249	0.009694102431831155
Susceptibility	ENSG00000198892	SHISA4	1	201888680	Susceptibility.M1.MAF_1.perc	reference	0	0.8434	0.9734808	0.3433033	0.004574	0	??++?-	23397	16	0	572397	92	0	108	0.0012984918318353336
Susceptibility	ENSG00000106070	GRB10	7	50590063	Susceptibility.M4.MAF_1.perc	reference	0	0.9111	-0.2301745	0.0811821	0.004578	0	+-----	28017	156	1	596176	4046	10	4224	0.012918847143350051
Hospitalized	ENSG00000131737	KRT34	17	41377650	Hospitalized.M1.MAF_0.1.perc	reference	0	0.8999	1.2134112	0.4280103	0.004583	0	?++-??	7883	13	0	567628	205	0	218	0.011744568650403252
Hospitalized	ENSG00000131737	KRT34	17	41377650	Hospitalized.M1.MAF_1.perc	reference	0	0.8999	1.2134112	0.4280103	0.004583	0	?++-??	7883	13	0	567628	205	0	218	0.011744568650403252
Hospitalized	ENSG00000012171	SEMA3B	3	50267558	Hospitalized.M3.MAF_0.1.perc	reference	0	0.9763	-0.7211474	0.2543798	0.004584	0	?-----	10920	13	0	578389	1257	1	1272	0.01338695251568252
Severe	ENSG00000165973	NELL1	11	20669551	Severe.M1.MAF_0.1.perc	reference	0	0.8749	1.5840401	0.5587828	0.004585	0	?++??-	3221	6	0	560580	231	0	237	0.014582748110944928
Hospitalized	ENSG00000182489	XKRX	23	100913445	Hospitalized.M3.MAF_0.1.perc	reference	0	0.7219	0.947972	0.3344024	0.004585	0	?+++?+	7520	6	3	519920	97	48	205	0.02411095290655545
Hospitalized	ENSG00000032389	EIPR1	2	3188925	Hospitalized.M4.MAF_1.perc	reference	0	0.8289	0.219463	0.0774186	0.004586	0	?+++-+	10785	261	0	565361	14828	34	15157	0.0251251398344499
Susceptibility	ENSG00000238205	MPC1L	23	40623566	Susceptibility.M4.MAF_1.perc	reference	0	0.7381	1.5327579	0.5407103	0.004587	0	+?+-??	17104	4	1	417239	12	5	28	0.006067089889399366
Hospitalized	ENSG00000173064	HECTD4	12	112160188	Hospitalized.M1.MAF_0.1.perc	reference	0	0.5859	1.2807339	0.4518188	0.004588	0	?++---	8571	18	0	578560	422	0	440	0.030521415424735344
Hospitalized	ENSG00000258986	TMEM179	14	104474678	Hospitalized.M1.MAF_0.1.perc	reference	0	0.4824	2.1617972	0.7626429	0.004588	0	?++??-	5849	3	0	570191	78	0	81	0.011326364349469029
Hospitalized	ENSG00000258986	TMEM179	14	104474678	Hospitalized.M1.MAF_1.perc	reference	0	0.4824	2.1617972	0.7626429	0.004588	0	?++??-	5849	3	0	570191	78	0	81	0.011326364349469029
Susceptibility	ENSG00000167476	JSRP1	19	2252252	Susceptibility.M4.MAF_1.perc	reference	0	0.822	-0.1860825	0.065651	0.004591	0	-?----	26154	235	0	591648	6357	4	6600	0.024590180171285725
Hospitalized	ENSG00000100749	VRK1	14	96797304	Hospitalized.M3.MAF_1.perc	reference	0	0.4779	0.9240673	0.3260531	0.004595	0	?++++-	11208	23	0	580624	706	0	729	0.0011676937008279263
Hospitalized	ENSG00000188505	NCCRP1	19	39196964	Hospitalized.M1.MAF_1.perc	reference	0	0.5585	0.8068794	0.2847305	0.004599	0	?+--+-	9019	19	0	577779	729	0	748	0.007137011504550446
Hospitalized	ENSG00000175164	ABO	9	133233278	Hospitalized.M1.MAF_1.perc	reference	0	0.8923	1.029361	0.3633555	0.004612	0	?++-?+	8576	15	0	564256	356	0	371	0.0023417088528392546
Hospitalized	ENSG00000027075	PRKCH	14	61187559	Hospitalized.M1.MAF_0.1.perc	reference	0	0.8524	1.5616171	0.551303	0.004617	0	?+-??-	6081	4	0	561361	117	0	121	0.012246276059053818
Hospitalized	ENSG00000027075	PRKCH	14	61187559	Hospitalized.M1.MAF_1.perc	reference	0	0.8524	1.5616171	0.551303	0.004617	0	?+-??-	6081	4	0	561361	117	0	121	0.012246276059053818
Susceptibility	ENSG00000168298	H1-4	6	26156329	Susceptibility.M3.MAF_1.perc	reference	0	0.8656	0.6579739	0.2322926	0.004618	0	+?++--	24925	27	0	576881	325	0	352	0.012502738377736864
Severe	ENSG00000184221	OLIG1	21	33070141	Severe.M1.MAF_0.1.perc	reference	0	0.9661	2.953487	1.0428928	0.004626	0	?+-??-	1690	1	0	550410	81	0	82	0.01041448021910669
Severe	ENSG00000184221	OLIG1	21	33070141	Severe.M1.MAF_1.perc	reference	0	0.9661	2.953487	1.0428928	0.004626	0	?+-??-	1690	1	0	550410	81	0	82	0.01041448021910669
Hospitalized	ENSG00000131459	GFPT2	5	180300698	Hospitalized.M3.MAF_0.1.perc	reference	0	0.6757	-0.5323491	0.1879948	0.00463	0	?-+---	11704	37	0	582528	3136	2	3177	0.0217247081017343
Susceptibility	ENSG00000128050	PAICS	4	56435741	Susceptibility.M1.MAF_1.perc	reference	0.7	0.3883	0.7231844	0.2554246	0.004636	0.0077259	+?++?-	24013	24	0	573769	307	0	331	0.01374000579900363
Susceptibility	ENSG00000228607	CLDN25	11	113779747	Susceptibility.M4.MAF_1.perc	reference	0	0.6823	0.3307942	0.1168423	0.004639	0	+?++--	25397	100	1	577483	1537	2	1643	0.013500273819358286
Hospitalized	ENSG00000186687	LYRM7	5	131170944	Hospitalized.M3.MAF_1.perc	reference	14	0.3246	1.7138714	0.6054105	0.004641	0.3477061	-++++-	7080	8	0	561651	217	1	227	9.166169688125708e-4
Susceptibility	ENSG00000212721	KRTAP4-11	17	41117181	Susceptibility.M3.MAF_1.perc	reference	0	0.4185	0.8434411	0.2979425	0.004642	0	-?++-+	24542	22	0	575411	207	3	235	0.01267241496529989
Hospitalized	ENSG00000126368	NR1D1	17	40092793	Hospitalized.M3.MAF_1.perc	reference	0	0.565	0.541214	0.1912288	0.004652	0	?+--+-	10330	51	0	580674	1621	0	1672	0.026756504133114072
Susceptibility	ENSG00000128050	PAICS	4	56435741	Susceptibility.M1.MAF_0.1.perc	reference	0	0.4934	0.6912007	0.2442629	0.004659	0	+?++?-	23966	23	0	573581	303	0	326	0.01374000579900363
Severe	ENSG00000171496	OR1L8	9	122567117	Severe.M3.MAF_1.perc	reference	0	0.6699	1.6228657	0.5735069	0.004659	0	?++?+-	2750	5	0	566473	255	2	264	0.005991005023024907
Susceptibility	ENSG00000254415	SIGLEC14	19	51642553	Susceptibility.M4.MAF_0.1.perc	reference	0	0.4838	0.3472114	0.1227008	0.004659	0	+?++-+	25043	52	9	585842	996	87	1240	0.017367379273228414
Hospitalized	ENSG00000141644	MBD1	18	50266882	Hospitalized.M3.MAF_0.1.perc	reference	0	0.9703	0.9198487	0.3250883	0.004662	0	?++--+	8796	16	0	564317	506	1	524	0.013529223154368969
Hospitalized	ENSG00000141644	MBD1	18	50266882	Hospitalized.M3.MAF_1.perc	reference	0	0.9703	0.9198487	0.3250883	0.004662	0	?++--+	8796	16	0	564317	506	1	524	0.013529223154368969
Severe	ENSG00000163161	ERCC3	2	127257290	Severe.M1.MAF_1.perc	reference	0	0.4781	0.7595593	0.2684664	0.004666	0	?+----	4765	23	0	570443	1381	0	1404	0.9427638356431814
Hospitalized	ENSG00000196228	SULT1C3	2	108239971	Hospitalized.M1.MAF_1.perc	reference	0	0.6401	0.8743092	0.3090344	0.004667	0	?++---	8064	18	0	577346	540	0	558	0.017532902153692947
Hospitalized	ENSG00000147257	GPC3	23	133535745	Hospitalized.M1.MAF_0.1.perc	reference	0	1	2.6343511	0.9311976	0.004669	0	?+????	5157	1	1	499833	9	9	30	0.014245892604764589
Hospitalized	ENSG00000147257	GPC3	23	133535745	Hospitalized.M1.MAF_1.perc	reference	0	1	2.6343511	0.9311976	0.004669	0	?+????	5157	1	1	499833	9	9	30	0.014245892604764589
Susceptibility	ENSG00000228696	ARL17B	17	46274784	Susceptibility.M1.MAF_0.1.perc	reference	0	1	2.8430285	1.0050274	0.004672	0	??+???	19394	2	0	499301	7	0	9	0.005080229666837825
Susceptibility	ENSG00000228696	ARL17B	17	46274784	Susceptibility.M1.MAF_1.perc	reference	0	1	2.8430285	1.0050274	0.004672	0	??+???	19394	2	0	499301	7	0	9	0.005080229666837825
Susceptibility	ENSG00000228696	ARL17B	17	46274784	Susceptibility.M3.MAF_0.1.perc	reference	0	1	2.8430285	1.0050274	0.004672	0	??+???	19394	2	0	499301	7	0	9	0.005080229666837825
Susceptibility	ENSG00000228696	ARL17B	17	46274784	Susceptibility.M3.MAF_1.perc	reference	0	1	2.8430285	1.0050274	0.004672	0	??+???	19394	2	0	499301	7	0	9	0.005080229666837825
Severe	ENSG00000283473	FAM240A	3	46612435	Severe.M1.MAF_0.1.perc	reference	0	0.842	3.0034349	1.0617749	0.004674	0	?++??-	1332	1	0	412556	39	0	40	0.0036089590448106232
Severe	ENSG00000283473	FAM240A	3	46612435	Severe.M1.MAF_1.perc	reference	0	0.842	3.0034349	1.0617749	0.004674	0	?++??-	1332	1	0	412556	39	0	40	0.0036089590448106232
Severe	ENSG00000283473	FAM240A	3	46612435	Severe.M3.MAF_0.1.perc	reference	0	0.842	3.0034349	1.0617749	0.004674	0	?++??-	1332	1	0	412556	39	0	40	0.0036089590448106232
Severe	ENSG00000283473	FAM240A	3	46612435	Severe.M3.MAF_1.perc	reference	0	0.842	3.0034349	1.0617749	0.004674	0	?++??-	1332	1	0	412556	39	0	40	0.0036089590448106232
Severe	ENSG00000118058	KMT2A	11	118436490	Severe.M1.MAF_0.1.perc	reference	0	0.782	1.8466567	0.6528985	0.004678	0	?+++--	2035	5	0	552812	268	0	273	0.014239843027905852
Severe	ENSG00000118058	KMT2A	11	118436490	Severe.M1.MAF_1.perc	reference	0	0.782	1.8466567	0.6528985	0.004678	0	?+++--	2035	5	0	552812	268	0	273	0.014239843027905852
Susceptibility	ENSG00000127191	TRAF2	9	136881912	Susceptibility.M4.MAF_1.perc	reference	0	0.7849	0.1918001	0.0678176	0.004681	0	+?+-++	27268	279	1	591872	5053	5	5344	0.02820263831069583
Hospitalized	ENSG00000136156	ITM2B	13	48232612	Hospitalized.M4.MAF_0.1.perc	reference	0	0.8701	0.5463568	0.1931864	0.004682	0	?++--+	10534	40	0	577041	1723	1	1765	0.014288611514166726
Susceptibility	ENSG00000197622	CDC42SE1	1	151050971	Susceptibility.M4.MAF_0.1.perc	reference	0	0.5202	0.5240182	0.1852977	0.004684	0	+?++-+	26753	41	0	591347	575	0	616	0.010712280836685194
Hospitalized	ENSG00000149548	CCDC15	11	124954121	Hospitalized.M3.MAF_1.perc	reference	0	0.5309	0.6186993	0.2187813	0.004685	0	?++---	11391	52	0	582432	1071	0	1123	0.015008584495651338
Susceptibility	ENSG00000163645	ERICH6	3	150659885	Susceptibility.M4.MAF_1.perc	reference	0	0.7313	0.1539868	0.0544521	0.004685	0	++++++	27945	450	1	596172	8661	8	9129	0.02488319967407971
Severe	ENSG00000256374	PPIAL4D	1	145241630	Severe.M4.MAF_0.1.perc	reference	0	0.6317	0.922626	0.3262654	0.004686	0	?++??-	3646	13	0	561114	948	0	961	0.008545823838004145
Severe	ENSG00000188338	SLC38A3	3	50205246	Severe.M1.MAF_0.1.perc	reference	0	1	3.7413377	1.3230805	0.004688	0	?+????	1562	1	0	530113	56	0	57	0.013493737767575164
Severe	ENSG00000188338	SLC38A3	3	50205246	Severe.M1.MAF_1.perc	reference	0	1	3.7413377	1.3230805	0.004688	0	?+????	1562	1	0	530113	56	0	57	0.013493737767575164
Hospitalized	ENSG00000141867	BRD4	19	15235519	Hospitalized.M4.MAF_1.perc	reference	0	0.708	0.1649448	0.0583307	0.004688	0	?+-+-+	11504	422	0	581321	24635	52	25161	0.02073798052562298
Hospitalized	ENSG00000107371	EXOSC3	9	37759234	Hospitalized.M1.MAF_0.1.perc	reference	0	0.7532	0.9381784	0.3318175	0.004693	0	?++-+-	9311	15	0	579956	350	0	365	0.012146416419996472
Hospitalized	ENSG00000107371	EXOSC3	9	37759234	Hospitalized.M1.MAF_1.perc	reference	0	0.7532	0.9381784	0.3318175	0.004693	0	?++-+-	9311	15	0	579956	350	0	365	0.012146416419996472
Hospitalized	ENSG00000116679	IVNS1ABP	1	185296388	Hospitalized.M1.MAF_0.1.perc	reference	0	0.4467	1.6136071	0.5707521	0.004696	0	?++?--	8240	6	0	552866	117	0	123	0.018092442510904992
Hospitalized	ENSG00000137727	ARHGAP20	11	110577042	Hospitalized.M4.MAF_1.perc	reference	0	0.7022	0.3288863	0.1163398	0.004699	0	?+++-+	12064	144	0	583218	5705	0	5849	0.022720440984031545
Susceptibility	ENSG00000142961	MOB3C	1	46607715	Susceptibility.M1.MAF_0.1.perc	reference	0	0.9229	0.68992	0.2440777	0.004704	0	+?++--	23000	22	0	575875	267	0	289	0.01521154386634788
Hospitalized	ENSG00000148399	DPH7	9	137554444	Hospitalized.M4.MAF_0.1.perc	reference	0	0.6797	0.4911955	0.1737781	0.004705	0	?++++-	10881	56	0	582671	2390	2	2450	0.02369020895510248
Severe	ENSG00000100345	MYH9	22	36281280	Severe.M3.MAF_1.perc	reference	0	0.8663	-0.3737396	0.1322344	0.004708	0	-----+	4883	63	0	570490	11805	12	11892	0.03078299628943152
Susceptibility	ENSG00000164542	KIAA0895	7	36324152	Susceptibility.M4.MAF_1.perc	reference	0	0.6018	0.2012024	0.0711883	0.004708	0	+-++++	27863	267	0	593712	5014	5	5291	0.013312237712946772
Hospitalized	ENSG00000154252	GAL3ST2	2	241776822	Hospitalized.M1.MAF_0.1.perc	reference	0	0.7594	1.1202867	0.3964825	0.00472	0	?++-?+	8621	12	0	565395	250	0	262	0.027126596147531944
Hospitalized	ENSG00000164168	TMEM184C	4	147617386	Hospitalized.M3.MAF_0.1.perc	reference	0	0.6619	0.8867573	0.3138496	0.004722	0	?+-+?-	9456	24	0	574479	571	1	597	0.004583452117653478
Hospitalized	ENSG00000103769	RAB11A	15	65726054	Hospitalized.M3.MAF_0.1.perc	reference	0	0.7549	1.9069589	0.6749247	0.004722	0	?+--?+	5566	3	0	519246	70	0	73	0.014009591306278048
Hospitalized	ENSG00000103769	RAB11A	15	65726054	Hospitalized.M3.MAF_1.perc	reference	0	0.7549	1.9069589	0.6749247	0.004722	0	?+--?+	5566	3	0	519246	70	0	73	0.014009591306278048
Susceptibility	ENSG00000140488	CELF6	15	72284727	Susceptibility.M3.MAF_0.1.perc	reference	0	0.789	0.9591865	0.3395185	0.004726	0	-?+++?	25403	18	0	582178	189	0	207	0.009354547712209655
Hospitalized	ENSG00000224877	NDUFAF8	17	81239305	Hospitalized.M1.MAF_0.1.perc	reference	0	0.5683	1.7055471	0.6037544	0.00473	0	?+-???	6267	4	0	561901	76	0	80	0.015438634036248195
Hospitalized	ENSG00000224877	NDUFAF8	17	81239305	Hospitalized.M3.MAF_0.1.perc	reference	0	0.5683	1.7055471	0.6037544	0.00473	0	?+-???	6267	4	0	561901	76	0	80	0.015438634036248195
Severe	ENSG00000169122	FAM110B	8	57994509	Severe.M1.MAF_0.1.perc	reference	0	0.8132	4.3397896	1.5364186	0.004734	0	?+?-??	1646	1	0	500338	8	0	9	0.03188627246873874
Susceptibility	ENSG00000115163	CENPA	2	26764289	Susceptibility.M3.MAF_1.perc	reference	0	0.6394	0.6623457	0.2345033	0.004736	0	+?+---	25270	30	0	579070	394	0	424	0.0057671721940512465
Hospitalized	ENSG00000136286	MYO1G	7	44962662	Hospitalized.M1.MAF_1.perc	reference	0	0.4886	1.17806	0.4171319	0.00474	0	?+++--	9588	18	0	578752	281	0	299	0.008295599863141549
Hospitalized	ENSG00000205323	SARNP	12	55752463	Hospitalized.M3.MAF_0.1.perc	reference	0	0.7481	1.2317992	0.4361801	0.004742	0	?++??-	7803	10	0	522493	229	0	239	0.013593218589291103
Hospitalized	ENSG00000205323	SARNP	12	55752463	Hospitalized.M3.MAF_1.perc	reference	0	0.7481	1.2317992	0.4361801	0.004742	0	?++??-	7803	10	0	522493	229	0	239	0.013593218589291103
Severe	ENSG00000085872	CHERP	19	16517894	Severe.M3.MAF_1.perc	reference	0	0.934	1.3097124	0.4638074	0.004745	0	?++---	4321	15	0	560076	128	0	143	0.002987330151571686
Hospitalized	ENSG00000196381	ZNF781	19	37667751	Hospitalized.M1.MAF_1.perc	reference	0	0.8374	1.0745533	0.3805659	0.004749	0	?++-+-	10064	18	0	567821	351	0	369	0.01181037780583038
Susceptibility	ENSG00000177034	MTX3	5	79976716	Susceptibility.M3.MAF_0.1.perc	reference	0	0.6995	-0.5864368	0.2076995	0.00475	0	-?--+-	25776	19	0	588204	754	0	773	0.004372289944099247
Susceptibility	ENSG00000177034	MTX3	5	79976716	Susceptibility.M3.MAF_1.perc	reference	0	0.6995	-0.5864406	0.2076986	0.00475	0	-?--+-	25776	19	0	588204	755	0	774	0.004372289944099247
Susceptibility	ENSG00000181693	OR8H1	11	56288462	Susceptibility.M4.MAF_0.1.perc	reference	0	0.8628	-0.3551034	0.1257677	0.00475	0	-?--+-	26774	54	0	590546	1781	1	1837	0.02747352768894353
Hospitalized	ENSG00000118596	SLC16A7	12	59596029	Hospitalized.M1.MAF_1.perc	reference	0	0.9291	1.1679408	0.4136847	0.004754	0	?+++?-	10341	21	0	564576	290	0	311	0.014439574392661726
Severe	ENSG00000138795	LEF1	4	108047545	Severe.M1.MAF_0.1.perc	reference	0	0.7816	2.2138125	0.7842044	0.004758	0	?+-???	1761	3	0	549472	160	0	163	0.014549549223911952
Severe	ENSG00000138795	LEF1	4	108047545	Severe.M1.MAF_1.perc	reference	0	0.7816	2.2138125	0.7842044	0.004758	0	?+-???	1761	3	0	549472	160	0	163	0.014549549223911952
Susceptibility	ENSG00000008018	PSMB1	6	170535120	Susceptibility.M3.MAF_0.1.perc	reference	0	0.5267	0.727807	0.2578583	0.004765	0	+?+--+	21892	22	0	560837	290	0	312	0.012226010477158303
Susceptibility	ENSG00000008018	PSMB1	6	170535120	Susceptibility.M3.MAF_1.perc	reference	0	0.5267	0.727807	0.2578583	0.004765	0	+?+--+	21892	22	0	560837	290	0	312	0.012226010477158303
Severe	ENSG00000080608	PUM3	9	2720469	Severe.M1.MAF_0.1.perc	reference	0	0.8807	1.061555	0.3761361	0.004769	0	?++++-	4181	10	0	568399	805	0	815	0.02849081544552017
Hospitalized	ENSG00000255398	HCAR3	12	122714756	Hospitalized.M3.MAF_1.perc	reference	0	0.6135	0.5642947	0.1999908	0.004778	0	?++-+-	10785	47	0	568484	1510	3	1563	0.017009411201822103
Susceptibility	ENSG00000099992	TBC1D10A	22	30291990	Susceptibility.M4.MAF_1.perc	reference	0	0.5106	0.1702074	0.0603236	0.004779	0	-?++++	26578	353	0	589971	7147	1	7502	0.02762622221714307
Susceptibility	ENSG00000103126	AXIN1	16	287440	Susceptibility.M4.MAF_0.1.perc	reference	0	0.9545	-0.2002406	0.0709763	0.004784	0	-?--++	26578	202	0	589971	5387	5	5599	0.967046880501313
Hospitalized	ENSG00000143294	PRCC	1	156750610	Hospitalized.M1.MAF_1.perc	reference	0	0.9417	2.6323475	0.9331388	0.004788	0	?+-+?-	6454	5	0	521404	20	0	25	0.025305295930081243
Severe	ENSG00000170430	MGMT	10	129467190	Severe.M4.MAF_1.perc	reference	0	0.4428	-0.6587435	0.233527	0.00479	0	--+--+	5025	16	0	570631	2578	5	2604	0.03580329858899579
Hospitalized	ENSG00000143614	GATAD2B	1	153789030	Hospitalized.M1.MAF_0.1.perc	reference	0	0.9747	1.4753435	0.5230515	0.004793	0	?+-+??	6047	7	0	552195	248	0	255	0.013658922634664634
Hospitalized	ENSG00000143614	GATAD2B	1	153789030	Hospitalized.M1.MAF_1.perc	reference	0	0.9747	1.4753435	0.5230515	0.004793	0	?+-+??	6047	7	0	552195	248	0	255	0.013658922634664634
Hospitalized	ENSG00000188393	CLEC2A	12	9898673	Hospitalized.M4.MAF_0.1.perc	reference	0	0.9905	0.7933328	0.281273	0.004795	0	?+++++	10319	25	0	569193	790	2	819	0.02996097528666274
Hospitalized	ENSG00000189283	FHIT	3	59747277	Hospitalized.M1.MAF_0.1.perc	reference	8.1	0.3524	2.0136818	0.7140935	0.004804	0.2358541	?+-+?+	8945	6	0	577387	126	0	132	0.017099741179796773
Severe	ENSG00000141258	SGSM2	17	2337498	Severe.M4.MAF_1.perc	reference	0	0.6865	-0.2735188	0.0969987	0.004805	0	----+-	4883	140	0	570490	15502	9	15660	0.026673823061846572
Susceptibility	ENSG00000091656	ZFHX4	8	76681239	Susceptibility.M1.MAF_1.perc	reference	0	0.7978	-0.8835867	0.3134131	0.004814	0	-?-++-	22760	4	0	572499	253	0	257	0.010240570822341461
Hospitalized	ENSG00000120329	SLC25A2	5	141302635	Hospitalized.M1.MAF_1.perc	reference	0	0.4725	0.7778452	0.2759691	0.004823	0	?+-++-	10230	26	0	570306	666	0	692	0.027660339009448382
Severe	ENSG00000144120	TMEM177	2	119679167	Severe.M4.MAF_0.1.perc	reference	0	0.9982	-0.9600669	0.340613	0.004823	0	?-----	4210	4	0	567454	1728	0	1732	0.017236419847052556
Hospitalized	ENSG00000177613	CSTF2T	10	51695486	Hospitalized.M3.MAF_0.1.perc	reference	0	0.41	0.945987	0.3356289	0.004824	0	?++-+-	11136	23	0	566409	621	0	644	0.026676820545683533
Hospitalized	ENSG00000123472	ATPAF1	1	46632737	Hospitalized.M3.MAF_1.perc	reference	0	0.99	-0.8107316	0.2876395	0.004824	0	?-----	7848	2	0	567860	1227	0	1229	0.0227694774039142
Susceptibility	ENSG00000163714	U2SURP	3	142964497	Susceptibility.M3.MAF_1.perc	reference	0	0.5141	0.4593279	0.1629976	0.004832	0	-?++++	26400	53	0	588990	813	0	866	0.018508009800941378
Hospitalized	ENSG00000179399	GPC5	13	91398621	Hospitalized.M3.MAF_0.1.perc	reference	0	0.8434	0.6125132	0.2173835	0.004837	0	?++-++	11538	35	0	568736	1264	0	1299	0.01660564226338432
Hospitalized	ENSG00000145723	GIN1	5	103086000	Hospitalized.M1.MAF_0.1.perc	reference	0	0.7858	1.2903363	0.457987	0.004841	0	?++-+-	7066	8	0	575880	214	0	222	0.014720068638239804
Hospitalized	ENSG00000145723	GIN1	5	103086000	Hospitalized.M1.MAF_1.perc	reference	0	0.7858	1.2903363	0.457987	0.004841	0	?++-+-	7066	8	0	575880	214	0	222	0.014720068638239804
Hospitalized	ENSG00000173486	FKBP2	11	64241003	Hospitalized.M1.MAF_0.1.perc	reference	0	0.7627	1.7350038	0.6158344	0.004843	0	?+-+?-	8839	8	0	572317	121	0	129	0.008517847740585038
Hospitalized	ENSG00000173486	FKBP2	11	64241003	Hospitalized.M1.MAF_1.perc	reference	0	0.7627	1.7350038	0.6158344	0.004843	0	?+-+?-	8839	8	0	572317	121	0	129	0.008517847740585038
Hospitalized	ENSG00000151917	BEND6	6	56955107	Hospitalized.M1.MAF_0.1.perc	reference	0	0.987	1.5074941	0.5351829	0.004851	0	?+--?-	5832	5	0	566582	146	0	151	0.007744419549949071
Hospitalized	ENSG00000151917	BEND6	6	56955107	Hospitalized.M1.MAF_1.perc	reference	0	0.987	1.5074941	0.5351829	0.004851	0	?+--?-	5832	5	0	566582	146	0	151	0.007744419549949071
Hospitalized	ENSG00000014123	UFL1	6	96521595	Hospitalized.M1.MAF_0.1.perc	reference	0	0.8926	0.792267	0.2812963	0.004855	0	?++--+	10832	19	0	581501	643	0	662	0.018304287702750412
Hospitalized	ENSG00000110367	DDX6	11	118747763	Hospitalized.M1.MAF_1.perc	reference	0	0.9423	-1.6244759	0.5767844	0.004856	0	?---+-	5940	1	0	560851	702	0	703	0.004991122173385122
Severe	ENSG00000185264	TEX33	22	36991120	Severe.M1.MAF_0.1.perc	reference	0	0.7098	1.2842701	0.4560052	0.004857	0	?+---+	4165	10	0	559734	731	1	743	0.02105076343403512
Hospitalized	ENSG00000120370	GORAB	1	170532131	Hospitalized.M4.MAF_1.perc	reference	0	0.9996	-0.4782037	0.1697948	0.004857	0	------	11705	50	0	575532	3252	2	3306	0.025781847922328908
Susceptibility	ENSG00000123545	NDUFAF4	6	96889315	Susceptibility.M1.MAF_1.perc	reference	0	0.8304	-1.6152554	0.5737065	0.004871	0	-?--??	23170	0	0	563691	155	0	155	0.014612286875189848
Hospitalized	ENSG00000158457	TSPAN33	7	129144707	Hospitalized.M3.MAF_0.1.perc	reference	0	0.6683	1.386164	0.4923526	0.004872	0	?+--++	9997	13	0	559180	177	0	190	0.00466375356721509
Severe	ENSG00000155189	AGPAT5	8	6708642	Severe.M3.MAF_0.1.perc	reference	0	0.7147	1.4182557	0.5037683	0.004873	0	?+-+--	2830	8	0	565934	505	0	513	0.015910623943099906
Hospitalized	ENSG00000115839	RAB3GAP1	2	135052292	Hospitalized.M1.MAF_0.1.perc	reference	0	0.4339	0.6215102	0.220777	0.004876	0	?+----	10109	32	0	580063	1193	0	1225	0.01416792859192087
Hospitalized	ENSG00000115839	RAB3GAP1	2	135052292	Hospitalized.M1.MAF_1.perc	reference	0	0.4339	0.6215102	0.220777	0.004876	0	?+----	10109	32	0	580063	1193	0	1225	0.01416792859192087
Susceptibility	ENSG00000092871	RFFL	17	35005990	Susceptibility.M1.MAF_0.1.perc	reference	9.2	0.347	1.8935367	0.6728113	0.004887	0.2082685	+?++-?	22835	6	0	572410	50	0	56	0.014275414135862152
Susceptibility	ENSG00000092871	RFFL	17	35005990	Susceptibility.M1.MAF_1.perc	reference	9.2	0.347	1.8935367	0.6728113	0.004887	0.2082685	+?++-?	22835	6	0	572410	50	0	56	0.014275414135862152
Severe	ENSG00000239713	APOBEC3G	22	39077067	Severe.M3.MAF_1.perc	reference	0	0.6965	1.1052396	0.392733	0.004889	0	?+-+++	4403	13	0	569154	827	1	842	0.013138592686741444
Hospitalized	ENSG00000173369	C1QB	1	22652762	Hospitalized.M3.MAF_1.perc	reference	0	0.8464	0.6242898	0.2218383	0.00489	0	?+--?-	10501	29	0	554692	1194	2	1227	0.030264891589595982
Hospitalized	ENSG00000156920	ADGRG4	23	136300963	Hospitalized.M3.MAF_1.perc	reference	0	0.8883	0.7236237	0.2571399	0.004891	0	?+--?-	9406	11	12	521830	302	101	539	0.01340404514619933
Hospitalized	ENSG00000151690	MFSD6	2	190408355	Hospitalized.M1.MAF_0.1.perc	reference	0	0.6869	1.974979	0.7019367	0.004899	0	?+--?-	7748	5	0	565633	100	0	105	0.018221321957744473
Hospitalized	ENSG00000151690	MFSD6	2	190408355	Hospitalized.M1.MAF_1.perc	reference	0	0.6869	1.974979	0.7019367	0.004899	0	?+--?-	7748	5	0	565633	100	0	105	0.018221321957744473
Hospitalized	ENSG00000132141	CCT6B	17	34927859	Hospitalized.M3.MAF_1.perc	reference	0	0.7794	0.2162164	0.0768678	0.004911	0	?+++--	11006	239	0	582860	14223	41	14544	0.002426820608301686
Hospitalized	ENSG00000103034	NDRG4	16	58462846	Hospitalized.M4.MAF_1.perc	reference	0	0.7341	-0.2964618	0.1054098	0.004916	0	?--+--	12025	112	0	583211	9067	8	9195	0.03024641355327606
Hospitalized	ENSG00000118596	SLC16A7	12	59596029	Hospitalized.M1.MAF_0.1.perc	reference	0	0.918	1.1660922	0.4146741	0.004922	0	?++-?-	10056	10	0	564072	290	0	300	0.014439574392661726
Susceptibility	ENSG00000026950	BTN3A1	6	26402237	Susceptibility.M1.MAF_1.perc	reference	0	0.9488	-0.7989092	0.2841396	0.004928	0	-?--+-	24171	11	0	578753	267	0	278	0.009205571963312911
Hospitalized	ENSG00000212124	TAS2R19	12	11021619	Hospitalized.M1.MAF_1.perc	reference	0	0.68	0.5728791	0.2037508	0.004929	0	?+-++-	6845	77	0	562277	453	0	530	0.011518249864241721
Susceptibility	ENSG00000173486	FKBP2	11	64241003	Susceptibility.M1.MAF_0.1.perc	reference	0	0.679	1.1488923	0.4086402	0.004931	0	-?+--+	24526	12	0	579297	121	0	133	0.012008257949128968
Susceptibility	ENSG00000173486	FKBP2	11	64241003	Susceptibility.M1.MAF_1.perc	reference	0	0.679	1.1488923	0.4086402	0.004931	0	-?+--+	24526	12	0	579297	121	0	133	0.012008257949128968
Susceptibility	ENSG00000206105	KRTAP20-4	21	30620627	Susceptibility.M3.MAF_0.1.perc	reference	0	1	4.78958	1.7039637	0.004941	0	??+???	574	1	0	7148	0	0	1	0.00502890779573955
Susceptibility	ENSG00000206105	KRTAP20-4	21	30620627	Susceptibility.M3.MAF_1.perc	reference	0	1	4.78958	1.7039637	0.004941	0	??+???	574	1	0	7148	0	0	1	0.00502890779573955
Severe	ENSG00000169783	LINGO1	15	77613027	Severe.M4.MAF_1.perc	reference	0	0.9761	-0.5286652	0.1880789	0.004941	0	------	4442	28	0	564649	4475	1	4505	0.021288062049096917
Hospitalized	ENSG00000148584	A1CF	10	50799409	Hospitalized.M3.MAF_0.1.perc	reference	0	0.586	0.6819666	0.242624	0.004942	0	?+--++	10433	28	0	568232	1058	0	1086	0.03173253841310227
Susceptibility	ENSG00000112335	SNX3	6	108211222	Susceptibility.M3.MAF_0.1.perc	reference	0	0.881	1.1811106	0.4202036	0.004942	0	-?+-??	21412	10	0	557014	102	0	112	0.011042410242308315
Susceptibility	ENSG00000112335	SNX3	6	108211222	Susceptibility.M3.MAF_1.perc	reference	0	0.881	1.1811106	0.4202036	0.004942	0	-?+-??	21412	10	0	557014	102	0	112	0.011042410242308315
Severe	ENSG00000111678	C12orf57	12	6942978	Severe.M1.MAF_0.1.perc	reference	0	0.9764	2.1489812	0.7648048	0.004957	0	?+++-+	2222	3	0	563491	198	0	201	0.026655614321339085
Susceptibility	ENSG00000142961	MOB3C	1	46607715	Susceptibility.M1.MAF_1.perc	reference	0	0.9018	0.6848064	0.2437255	0.004958	0	+?++--	23369	23	0	576376	269	0	292	0.01521154386634788
Hospitalized	ENSG00000172476	RAB40A	23	103499130	Hospitalized.M3.MAF_1.perc	reference	0	0.4287	1.4134686	0.5030548	0.004958	0	?++-?+	8014	2	3	524484	49	20	97	0.005909079668796039
Hospitalized	ENSG00000125434	SLC25A35	17	8287763	Hospitalized.M4.MAF_0.1.perc	reference	0	0.4639	0.4410464	0.1569858	0.004962	0	?++-+-	11138	61	0	580427	2687	1	2750	0.0022367503881701336
Hospitalized	ENSG00000110367	DDX6	11	118747763	Hospitalized.M1.MAF_0.1.perc	reference	0	0.8609	-1.6352223	0.582143	0.00497	0	?--?+-	5912	1	0	558771	697	0	698	0.004991122173385122
Susceptibility	ENSG00000169750	RAC3	17	82031678	Susceptibility.M4.MAF_1.perc	reference	0	0.6364	-0.2318941	0.0825625	0.004974	0	-?----	25295	129	0	587547	4200	10	4349	0.02535615741656377
Severe	ENSG00000180340	FZD2	17	44557484	Severe.M4.MAF_1.perc	reference	0	0.732	-0.5448733	0.1940291	0.004982	0	----?+	4549	22	0	566953	7201	12	7247	0.018509851544224236
Susceptibility	ENSG00000092051	JPH4	14	23568035	Susceptibility.M3.MAF_0.1.perc	reference	0	0.6876	0.9107386	0.3243396	0.004985	0	-?++++	22748	18	0	574633	191	0	209	0.004206617787459821
Susceptibility	ENSG00000171759	PAH	12	102836889	Susceptibility.M3.MAF_0.1.perc	reference	0	0.6684	0.1763162	0.0628024	0.004993	0	+?++--	27126	307	0	591861	6133	1	6442	0.025278345066834775
Susceptibility	ENSG00000149571	KIRREL3	11	126423358	Susceptibility.M3.MAF_0.1.perc	reference	0	0.5342	0.2782566	0.0991193	0.004996	0	+?++--	26312	128	0	579768	2181	1	2311	0.026743530989244632
Susceptibility	ENSG00000188163	FAM166A	9	137243584	Susceptibility.M1.MAF_0.1.perc	reference	0	0.6492	0.6587982	0.2346936	0.005	0	+?+++-	26916	32	0	589285	321	1	355	0.026476946185175813
Susceptibility	ENSG00000160862	AZGP1	7	99966720	Susceptibility.M3.MAF_0.1.perc	reference	7	0.3668	0.9350885	0.3331264	0.005	0.0529398	+?++-+	24357	18	0	589745	238	0	256	0.008152164289975035
Hospitalized	ENSG00000072135	PTPN18	2	130356045	Hospitalized.M1.MAF_1.perc	reference	0	0.4199	0.8463635	0.3015291	0.005002	0	?++-+-	9133	21	0	579768	770	0	791	0.006085660225910884
Severe	ENSG00000175893	ZDHHC21	9	14611071	Severe.M3.MAF_1.perc	reference	0	0.9553	1.4502297	0.5167465	0.005009	0	++-??-	3253	7	0	520584	383	0	390	0.011382211075749743
Hospitalized	ENSG00000102313	ITIH6	23	54748918	Hospitalized.M1.MAF_1.perc	reference	0	0.8217	0.6976021	0.248574	0.00501	0	?++-+-	9969	14	8	527007	252	158	598	0.010256296388626112
Hospitalized	ENSG00000049283	EPN3	17	50532682	Hospitalized.M4.MAF_1.perc	reference	0	0.6753	0.1712431	0.0610223	0.005012	0	?+++-+	12124	441	0	583311	20489	46	21022	0.02561080500556179
Hospitalized	ENSG00000234465	PINLYP	19	43575801	Hospitalized.M1.MAF_0.1.perc	reference	0	0.6947	1.5010693	0.5350188	0.005022	0	?+-??-	5667	6	0	451709	120	0	126	0.007940624687249778
Hospitalized	ENSG00000234465	PINLYP	19	43575801	Hospitalized.M1.MAF_1.perc	reference	0	0.6947	1.5010693	0.5350188	0.005022	0	?+-??-	5667	6	0	451709	120	0	126	0.007940624687249778
Hospitalized	ENSG00000117602	RCAN3	1	24502351	Hospitalized.M3.MAF_1.perc	reference	0	0.4647	0.606436	0.2161644	0.005025	0	?+---+	9928	27	0	564591	1301	0	1328	0.005518004348110283
Severe	ENSG00000092020	PPP2R3C	14	35085467	Severe.M4.MAF_0.1.perc	reference	0	0.6253	-0.6914621	0.2464709	0.005025	0	?----+	4385	10	0	567826	3042	0	3052	0.01927656557555771
Susceptibility	ENSG00000171792	RHNO1	12	2876258	Susceptibility.M1.MAF_1.perc	reference	0	0.5901	0.2471229	0.088106	0.005034	0	-?+-++	25161	155	1	579711	3106	4	3271	0.029406139355991383
Susceptibility	ENSG00000144559	TAMM41	3	11790442	Susceptibility.M3.MAF_0.1.perc	reference	0	0.7605	0.4032038	0.1437638	0.005037	0	+?+++-	24470	62	0	589310	977	0	1039	0.017830033865556753
Severe	ENSG00000183873	SCN5A	3	38548057	Severe.M1.MAF_0.1.perc	reference	0	0.932	1.7423015	0.621237	0.005038	0	?++---	2467	6	0	565720	370	0	376	0.015814503603703355
Susceptibility	ENSG00000128250	RFPL1	22	29438583	Susceptibility.M4.MAF_1.perc	reference	0	0.887	0.2250516	0.0802471	0.00504	0	+?++--	25060	208	0	577427	3936	3	4150	0.031267175027154946
Hospitalized	ENSG00000132196	HSD17B7	1	162790702	Hospitalized.M3.MAF_1.perc	reference	0	0.7323	0.9308777	0.3319527	0.005043	0	?+---+	9154	18	0	568298	698	0	716	0.016078584193210413
Susceptibility	ENSG00000134817	APLNR	11	57233577	Susceptibility.M1.MAF_0.1.perc	reference	0	0.9692	1.0595892	0.3778524	0.005044	0	??+--+	21368	10	0	553113	106	0	116	0.011327136089707316
Susceptibility	ENSG00000134817	APLNR	11	57233577	Susceptibility.M1.MAF_1.perc	reference	0	0.9692	1.0595892	0.3778524	0.005044	0	??+--+	21368	10	0	553113	106	0	116	0.011327136089707316
Severe	ENSG00000227057	WDR46	6	33279108	Severe.M4.MAF_1.perc	reference	0	0.9335	-0.4752353	0.1694878	0.005048	0	------	4822	39	0	570319	6664	1	6705	0.027064720527007886
Severe	ENSG00000106608	URGCP	7	43875894	Severe.M3.MAF_1.perc	reference	0	0.8079	1.2854005	0.4584484	0.00505	0	?+++--	4222	7	0	567889	407	0	414	0.010203426735387629
Hospitalized	ENSG00000132912	DCTN4	5	150708440	Hospitalized.M1.MAF_0.1.perc	reference	17.3	0.2983	2.270735	0.8098919	0.005051	0.3898756	?++??-	5957	5	0	560865	128	0	133	0.004977229457660333
Hospitalized	ENSG00000170946	DNAJC24	11	31369840	Hospitalized.M4.MAF_1.perc	reference	0	0.4518	0.3619379	0.1291096	0.005058	0	?+-+--	10811	93	0	579107	4225	10	4338	0.0377321950337175
Susceptibility	ENSG00000179292	TMEM151A	11	66291894	Susceptibility.M3.MAF_0.1.perc	reference	0	0.9688	-0.5459093	0.1947546	0.005062	0	+?----	22690	21	0	572112	932	0	953	0.023993239240049934
Severe	ENSG00000197465	GYPE	4	143870864	Severe.M3.MAF_0.1.perc	reference	0	0.5552	2.4197888	0.863297	0.005064	0	?++?--	2201	2	0	563716	153	0	155	0.013908171652912554
Hospitalized	ENSG00000123552	USP45	6	99432325	Hospitalized.M1.MAF_1.perc	reference	0	0.5169	0.2449456	0.0873917	0.005065	0	?++--+	12000	171	1	582809	10049	20	10262	0.03902298396511832
Hospitalized	ENSG00000104447	TRPS1	8	115408496	Hospitalized.M4.MAF_0.1.perc	reference	0	0.6208	0.3323004	0.1185599	0.005066	0	?+--++	11477	130	0	569701	6143	0	6273	0.7965148800747333
Severe	ENSG00000137634	NXPE4	11	114570591	Severe.M3.MAF_0.1.perc	reference	0	0.7822	1.0399834	0.3710625	0.005067	0	+++---	4213	13	0	567162	738	0	751	0.026415244983740607
Severe	ENSG00000145824	CXCL14	5	135570679	Severe.M3.MAF_0.1.perc	reference	0	0.5458	2.2089076	0.7881371	0.005068	0	?+-??-	1676	2	0	547446	138	0	140	0.018109596215593066
Severe	ENSG00000106268	NUDT1	7	2242226	Severe.M1.MAF_0.1.perc	reference	0	0.995	1.7099297	0.6101862	0.005074	0	?++-+-	3933	8	0	565451	396	0	404	0.013858633299218793
Severe	ENSG00000106268	NUDT1	7	2242226	Severe.M1.MAF_1.perc	reference	0	0.995	1.7099297	0.6101862	0.005074	0	?++-+-	3933	8	0	565451	396	0	404	0.013858633299218793
Severe	ENSG00000168291	PDHB	3	58427630	Severe.M3.MAF_0.1.perc	reference	0	0.5756	1.6165965	0.5769354	0.005078	0	?++??-	2278	5	0	564746	398	0	403	0.015295979788775756
Severe	ENSG00000168291	PDHB	3	58427630	Severe.M3.MAF_1.perc	reference	0	0.5756	1.6165965	0.5769354	0.005078	0	?++??-	2278	5	0	564746	398	0	403	0.015295979788775756
Severe	ENSG00000276368	H2AC14	6	27814302	Severe.M1.MAF_1.perc	reference	0	0.4957	1.5098585	0.5388592	0.005079	0	?++-+-	3970	8	0	566361	150	1	160	0.01772280959051222
Hospitalized	ENSG00000182208	MOB2	11	1469457	Hospitalized.M4.MAF_0.1.perc	reference	0	0.6244	0.5699548	0.2034158	0.00508	0	?+++--	10746	42	0	577269	1326	0	1368	5.264242459029944e-4
Hospitalized	ENSG00000114354	TFG	3	100709295	Hospitalized.M4.MAF_1.perc	reference	0	0.4753	0.5196373	0.1854576	0.00508	0	?+---+	11535	59	0	580143	1863	0	1922	0.02529613114266494
Hospitalized	ENSG00000178928	TPRX1	19	47801243	Hospitalized.M4.MAF_1.perc	reference	0	0.4124	0.2854106	0.1018871	0.005091	0	?+++++	11969	170	1	583212	7213	11	7407	0.026443266566599028
Hospitalized	ENSG00000235194	PPP1R3E	14	23295652	Hospitalized.M1.MAF_1.perc	reference	0	0.9297	1.3147214	0.469347	0.005092	0	?+-++-	9235	16	0	468076	127	0	143	0.0031312847008230825
Hospitalized	ENSG00000277075	H2AC8	6	26216975	Hospitalized.M4.MAF_0.1.perc	reference	0	0.6806	0.9753583	0.3482112	0.005094	0	?+--?-	9291	15	0	577157	432	0	447	0.011859230677054433
Hospitalized	ENSG00000196935	SRGAP1	12	63844700	Hospitalized.M1.MAF_0.1.perc	reference	0	0.8786	1.5778151	0.5633304	0.005097	0	?+-+?-	7512	7	0	548370	137	0	144	0.005759929310865495
Hospitalized	ENSG00000116218	NPHS2	1	179550539	Hospitalized.M4.MAF_1.perc	reference	0	0.5127	0.3969089	0.1417304	0.005103	0	?+--+-	11349	75	1	569396	3567	0	3644	0.0238930848257005
Hospitalized	ENSG00000140694	PARN	16	14435700	Hospitalized.M4.MAF_1.perc	reference	0	0.5072	0.3238206	0.1156367	0.005105	0	?++-++	11927	156	0	583124	5222	2	5382	0.025931475007697862
Hospitalized	ENSG00000070495	JMJD6	17	76712832	Hospitalized.M1.MAF_0.1.perc	reference	0	0.7508	1.6249395	0.5802861	0.005106	0	?+---+	6912	6	0	552919	106	0	112	0.014195414230939687
Hospitalized	ENSG00000070495	JMJD6	17	76712832	Hospitalized.M1.MAF_1.perc	reference	0	0.7508	1.6249395	0.5802861	0.005106	0	?+---+	6912	6	0	552919	106	0	112	0.014195414230939687
Susceptibility	ENSG00000206105	KRTAP20-4	21	30620627	Susceptibility.M4.MAF_0.1.perc	reference	0	1	3.0523	1.0903377	0.00512	0	??+???	574	2	0	7148	2	0	4	0.00502890779573955
Susceptibility	ENSG00000206105	KRTAP20-4	21	30620627	Susceptibility.M4.MAF_1.perc	reference	0	1	3.0523	1.0903377	0.00512	0	??+???	574	2	0	7148	2	0	4	0.00502890779573955
Susceptibility	ENSG00000286140	DERPC	16	69118010	Susceptibility.M4.MAF_1.perc	reference	0	0.4519	-0.7044393	0.2516451	0.005121	0	??--+?	4594	30	0	61231	254	0	284	0.0014402793985727861
Susceptibility	ENSG00000204394	VARS1	6	31777518	Susceptibility.M1.MAF_1.perc	reference	0	0.7578	0.6452354	0.2305437	0.00513	0	+?++--	23768	33	0	584953	469	0	502	0.011548258201508217
Hospitalized	ENSG00000115525	ST3GAL5	2	85837120	Hospitalized.M4.MAF_1.perc	reference	0	0.9748	0.4484936	0.1602556	0.005132	0	?+++++	11418	64	0	569308	2636	1	2702	0.01876141336816286
Hospitalized	ENSG00000144481	TRPM8	2	233917373	Hospitalized.M1.MAF_1.perc	reference	8	0.3611	0.9059081	0.323723	0.005136	0.0587517	?++++-	8175	32	0	580430	683	0	715	0.011895963122518914
Hospitalized	ENSG00000137642	SORL1	11	121452314	Hospitalized.M3.MAF_0.1.perc	reference	0	0.7874	0.3630975	0.1297548	0.005137	0	?++++-	12064	105	0	583218	5008	1	5115	0.019127117839576872
Hospitalized	ENSG00000147262	GPR119	23	130384345	Hospitalized.M1.MAF_0.1.perc	reference	0	1	1.7694598	0.6323734	0.00514	0	?+????	7828	3	1	500645	10	5	25	0.015238257329223868
Hospitalized	ENSG00000014123	UFL1	6	96521595	Hospitalized.M1.MAF_1.perc	reference	0	0.893	0.7857107	0.2808001	0.00514	0	?++--+	10832	19	0	581501	650	0	669	0.018304287702750412
Hospitalized	ENSG00000147262	GPR119	23	130384345	Hospitalized.M1.MAF_1.perc	reference	0	1	1.7694598	0.6323734	0.00514	0	?+????	7828	3	1	500645	10	5	25	0.015238257329223868
Hospitalized	ENSG00000151849	CENPJ	13	24882279	Hospitalized.M3.MAF_0.1.perc	reference	0	0.4388	0.4069601	0.1454495	0.005143	0	?++++-	11932	77	0	582837	3330	1	3409	0.0027627171961340244
Susceptibility	ENSG00000214160	ALG3	3	184242301	Susceptibility.M3.MAF_0.1.perc	reference	0	0.6414	0.9075909	0.3243811	0.005143	0	+?++--	23732	19	0	575028	176	1	197	0.01138390380085706
Severe	ENSG00000183873	SCN5A	3	38548057	Severe.M1.MAF_1.perc	reference	0	0.9329	1.7358456	0.6204143	0.005144	0	?++---	2467	7	0	565720	371	0	378	0.015814503603703355
Hospitalized	ENSG00000110435	PDHX	11	34915829	Hospitalized.M3.MAF_0.1.perc	reference	0	0.4515	0.5525683	0.1975058	0.005146	0	++++++	10566	41	0	571737	1646	0	1687	0.023628914573966132
Susceptibility	ENSG00000106511	MEOX2	7	15611212	Susceptibility.M4.MAF_1.perc	reference	0	0.7743	-0.143136	0.0511678	0.005152	0	-?---+	26884	414	0	580663	11172	38	11662	0.03381813148916584
Hospitalized	ENSG00000078699	CBFA2T2	20	33490075	Hospitalized.M4.MAF_1.perc	reference	0	0.7578	-0.3022838	0.1080737	0.005158	0	?---+-	11150	124	0	579806	8060	19	8222	0.014192255419668783
Hospitalized	ENSG00000148296	SURF6	9	133328776	Hospitalized.M1.MAF_0.1.perc	reference	0.8	0.3648	1.3501364	0.4827788	0.005164	0.0170626	?++??-	8509	9	0	573037	273	0	282	0.015410629868326586
Hospitalized	ENSG00000148296	SURF6	9	133328776	Hospitalized.M1.MAF_1.perc	reference	0.8	0.3648	1.3501364	0.4827788	0.005164	0.0170626	?++??-	8509	9	0	573037	273	0	282	0.015410629868326586
Hospitalized	ENSG00000083782	EPYC	12	90963682	Hospitalized.M1.MAF_0.1.perc	reference	0	0.8991	0.764325	0.2733539	0.005172	0	?+-+?-	10511	18	0	562598	590	1	610	0.03257031924669538
Hospitalized	ENSG00000090054	SPTLC1	9	92000087	Hospitalized.M4.MAF_1.perc	reference	0	0.7748	0.3571498	0.1277469	0.005178	0	?+++++	12077	105	0	583123	4265	2	4374	0.02140324067389969
Hospitalized	ENSG00000276180	H4C9	6	27138588	Hospitalized.M1.MAF_1.perc	reference	0	0.3986	1.5297327	0.5471807	0.005179	0	?+--+?	8345	14	0	554665	78	0	92	0.009073258441031717
Hospitalized	ENSG00000277075	H2AC8	6	26216975	Hospitalized.M4.MAF_1.perc	reference	0	0.6813	0.9729656	0.3480445	0.005182	0	?+--?-	9291	15	0	577157	433	0	448	0.011859230677054433
Susceptibility	ENSG00000140488	CELF6	15	72284727	Susceptibility.M3.MAF_1.perc	reference	0	0.7858	0.9473741	0.3388986	0.005183	0	-?+++?	25403	18	0	582178	192	0	210	0.009354547712209655
Severe	ENSG00000134200	TSHB	1	115029826	Severe.M1.MAF_0.1.perc	reference	0	0.4356	1.2501097	0.4472024	0.005184	0	?++??-	3591	9	0	556232	618	1	629	0.011947454389646221
Severe	ENSG00000134200	TSHB	1	115029826	Severe.M1.MAF_1.perc	reference	0	0.4356	1.2501097	0.4472024	0.005184	0	?++??-	3591	9	0	556232	618	1	629	0.011947454389646221
Severe	ENSG00000147155	EBP	23	48521799	Severe.M4.MAF_0.1.perc	reference	0	0.7489	1.1721772	0.4193377	0.005185	0	?++??-	3281	1	4	519959	78	33	153	0.030274511803724136
Severe	ENSG00000286522	H3C2	6	26031589	Severe.M4.MAF_0.1.perc	reference	0	0.5307	2.2176037	0.793422	0.00519	0	?+--??	2259	3	0	48127	24	0	27	0.006669439496787452
Severe	ENSG00000286522	H3C2	6	26031589	Severe.M4.MAF_1.perc	reference	0	0.5307	2.2176037	0.793422	0.00519	0	?+--??	2259	3	0	48127	24	0	27	0.006669439496787452
Hospitalized	ENSG00000276180	H4C9	6	27138588	Hospitalized.M3.MAF_1.perc	reference	0	0.3986	1.528629	0.5470024	0.005197	0	?+--+?	8345	14	0	554665	79	0	93	0.009073258441031717
Hospitalized	ENSG00000163714	U2SURP	3	142964497	Hospitalized.M1.MAF_0.1.perc	reference	0	1	2.9738482999999998	1.0641919	0.005199	0	?+????	5247	2	0	530061	31	0	33	0.015580754813432093
Hospitalized	ENSG00000163714	U2SURP	3	142964497	Hospitalized.M1.MAF_1.perc	reference	0	1	2.9738482999999998	1.0641919	0.005199	0	?+????	5247	2	0	530061	31	0	33	0.015580754813432093
Severe	ENSG00000101596	SMCHD1	18	2655726	Severe.M1.MAF_0.1.perc	reference	16.8	0.3007	2.0881293	0.7473131	0.005203	0.3602591	?++??-	2047	4	0	561490	211	0	215	0.024334529355135782
Severe	ENSG00000184557	SOCS3	17	78356778	Severe.M1.MAF_0.1.perc	reference	0	0.3808	2.5644586	0.9178269	0.005205	0	?+-???	1694	2	0	549391	50	0	52	0.0028394962789808817
Hospitalized	ENSG00000145349	CAMK2D	4	113451032	Hospitalized.M1.MAF_0.1.perc	reference	0	0.9801	-1.9089559	0.683225	0.005205	0	?--+--	7690	2	0	561155	156	0	158	0.014230131008954202
Severe	ENSG00000184557	SOCS3	17	78356778	Severe.M1.MAF_1.perc	reference	0	0.3808	2.5644586	0.9178269	0.005205	0	?+-???	1694	2	0	549391	50	0	52	0.0028394962789808817
Hospitalized	ENSG00000145349	CAMK2D	4	113451032	Hospitalized.M1.MAF_1.perc	reference	0	0.9801	-1.9089559	0.683225	0.005205	0	?--+--	7690	2	0	561155	156	0	158	0.014230131008954202
Susceptibility	ENSG00000139737	SLAIN1	13	77697687	Susceptibility.M1.MAF_1.perc	reference	0	0.7118	0.8695181	0.3112881	0.005217	0	-?++?-	23767	16	0	560881	195	2	215	0.019659493872810244
Severe	ENSG00000129159	KCNC1	11	17734774	Severe.M3.MAF_0.1.perc	reference	0	0.9206	2.1540045	0.7712366	0.005223	0	?+-??-	2213	3	0	549380	165	0	168	0.0251844139245372
Hospitalized	ENSG00000145241	CENPC	4	67468762	Hospitalized.M1.MAF_0.1.perc	reference	0	0.9374	1.3256434	0.474735	0.005232	0	?+-+--	9750	9	0	575326	188	0	197	0.017215201485482293
Susceptibility	ENSG00000164542	KIAA0895	7	36324152	Susceptibility.M4.MAF_0.1.perc	reference	0	0.4388	0.2691913	0.0964019	0.005232	0	+?++-+	27176	150	0	589404	2649	0	2799	0.013312237712946772
Severe	ENSG00000067560	RHOA	3	49359139	Severe.M1.MAF_0.1.perc	reference	0	0.993	3.6892732	1.3212193	0.005233	0	?+-???	1263	1	0	400410	12	0	13	0.012822273479567612
Severe	ENSG00000067560	RHOA	3	49359139	Severe.M1.MAF_1.perc	reference	0	0.993	3.6892732	1.3212193	0.005233	0	?+-???	1263	1	0	400410	12	0	13	0.012822273479567612
Hospitalized	ENSG00000013441	CLK1	2	200853009	Hospitalized.M3.MAF_0.1.perc	reference	0	0.4439	0.8484727	0.3038613	0.005233	0	?+++--	9428	22	0	566361	899	1	923	0.012499368386367112
Hospitalized	ENSG00000083223	TUT7	9	86287733	Hospitalized.M4.MAF_0.1.perc	reference	0	0.7336	0.3051084	0.1092751	0.005237	0	?+-+++	11986	133	0	580845	6197	3	6336	0.0321585040526473
Susceptibility	ENSG00000087263	OGFOD1	16	56451521	Susceptibility.M3.MAF_0.1.perc	reference	0	0.7406	0.3229921	0.1156865	0.005239	0	-?+++-	26596	101	0	590045	1761	0	1862	0.012950278370528069
Susceptibility	ENSG00000197140	ADAM32	8	39106990	Susceptibility.M3.MAF_1.perc	reference	0	0.4149	0.381968	0.1368105	0.005239	0	-?++--	26754	81	0	591353	904	0	985	0.004439484315510681
Susceptibility	ENSG00000159110	IFNAR2	21	33229901	Susceptibility.M1.MAF_0.1.perc	reference	0	0.9046	0.4931699	0.1766458	0.005241	0	-?++?-	24430	45	0	584389	661	1	708	0.007801026981427698
Susceptibility	ENSG00000159110	IFNAR2	21	33229901	Susceptibility.M1.MAF_1.perc	reference	0	0.9046	0.4931699	0.1766458	0.005241	0	-?++?-	24430	45	0	584389	661	1	708	0.007801026981427698
Hospitalized	ENSG00000168412	MTNR1A	4	186533655	Hospitalized.M1.MAF_1.perc	reference	0	0.9339	0.7778966	0.2786417	0.005242	0	?+--?-	9423	18	0	566239	618	1	638	0.01851082947193939
Susceptibility	ENSG00000113504	SLC12A7	5	1050384	Susceptibility.M4.MAF_0.1.perc	reference	0	0.8973	-0.1453202	0.0520586	0.005247	0	-?-+--	26578	405	1	589971	10647	2	11058	0.020931370701254462
Severe	ENSG00000158828	PINK1	1	20633458	Severe.M4.MAF_1.perc	reference	0	0.9842	-0.4017744	0.1439414	0.005251	0	?-----	4750	57	0	570297	8807	8	8880	0.031998212645376514
Hospitalized	ENSG00000149634	SPATA25	20	45886489	Hospitalized.M3.MAF_1.perc	reference	0	0.4468	0.8180053	0.2930912	0.005255	0	?+++?+	10110	23	0	546364	769	2	796	0.01747348392069115
Susceptibility	ENSG00000178395	CCDC185	1	223393415	Susceptibility.M3.MAF_1.perc	reference	0	0.9426	-0.7683311	0.2752979	0.005256	0	-?----	24925	6	0	576884	344	0	350	0.014258262644204116
Susceptibility	ENSG00000089199	CHGB	20	5911510	Susceptibility.M3.MAF_1.perc	reference	0	0.8796	0.3882518	0.1391178	0.005258	0	+?++--	26697	76	0	590238	1171	0	1247	0.0030306359789630797
Severe	ENSG00000157240	FZD1	7	91264433	Severe.M1.MAF_0.1.perc	reference	0	0.9803	2.2877454	0.8198165	0.005262	0	?+-+?-	1796	3	0	547952	87	0	90	0.015724429842141174
Severe	ENSG00000157240	FZD1	7	91264433	Severe.M1.MAF_1.perc	reference	0	0.9803	2.2877454	0.8198165	0.005262	0	?+-+?-	1796	3	0	547952	87	0	90	0.015724429842141174
Severe	ENSG00000183255	PTTG1IP	21	44849585	Severe.M1.MAF_1.perc	reference	0	0.9421	1.4214689	0.509393	0.005262	0	?+-??-	1749	5	0	558569	416	0	421	0.012417824031459971
Susceptibility	ENSG00000212721	KRTAP4-11	17	41117181	Susceptibility.M1.MAF_1.perc	reference	0	0.75	0.9231391	0.3308098	0.005262	0	-?++-?	22230	18	0	570289	178	1	198	0.01267241496529989
Severe	ENSG00000184148	SPRR4	1	152970648	Severe.M3.MAF_1.perc	reference	0	0.9778	1.4445017	0.5176424	0.005262	0	?++?--	2288	7	0	564599	301	0	308	0.0034530109025488202
Hospitalized	ENSG00000138160	KIF11	10	92574105	Hospitalized.M3.MAF_1.perc	reference	0	0.9835	-0.7284093	0.2610601	0.005268	0	?-----	10183	13	0	570059	985	2	1002	0.0269258645305951
Hospitalized	ENSG00000111321	LTBR	12	6375045	Hospitalized.M1.MAF_1.perc	reference	0	0.9435	1.5174684	0.5439511	0.005275	0	?++??-	5759	5	0	539963	165	0	170	0.007561875177674875
Susceptibility	ENSG00000108256	NUFIP2	17	29255839	Susceptibility.M1.MAF_0.1.perc	reference	0	0.5239	1.7183076	0.616045	0.005283	0	??+-??	20020	4	0	507988	18	0	22	0.015485256041385426
Susceptibility	ENSG00000108256	NUFIP2	17	29255839	Susceptibility.M1.MAF_1.perc	reference	0	0.5239	1.7183076	0.616045	0.005283	0	??+-??	20020	4	0	507988	18	0	22	0.015485256041385426
Hospitalized	ENSG00000154310	TNIK	3	171058414	Hospitalized.M1.MAF_0.1.perc	reference	0	0.9775	0.9445234	0.3386363	0.005284	0	?++++-	7942	25	0	574483	263	0	288	0.012553227978239025
Hospitalized	ENSG00000179564	LSMEM2	3	50279087	Hospitalized.M3.MAF_1.perc	reference	0	0.9054	-0.7982066	0.2862018	0.005288	0	?--+--	11206	12	0	580451	906	0	918	0.005254653999854706
Susceptibility	ENSG00000188039	NWD1	19	16719847	Susceptibility.M3.MAF_1.perc	reference	0	0.9119	-0.2295749	0.0823406	0.005302	0	-?---+	27268	160	1	591872	3812	3	3980	0.014243396425838342
Hospitalized	ENSG00000215375	MYL5	4	673580	Hospitalized.M4.MAF_0.1.perc	reference	0	0.9894	-0.5064174	0.1816549	0.005307	0	------	11611	30	0	586907	3246	4	3284	0.0297002527879092
Severe	ENSG00000115318	LOXL3	2	74532258	Severe.M1.MAF_0.1.perc	reference	0	0.5984	1.6592578	0.595217	0.005309	0	?++??-	1914	4	0	562341	314	0	318	0.012199366909712718
Susceptibility	ENSG00000119608	PROX2	14	74852871	Susceptibility.M1.MAF_1.perc	reference	0	0.7774	-0.7740358	0.2776648	0.005309	0	+?----	24635	11	0	576921	449	0	460	0.016652875712620502
Hospitalized	ENSG00000100902	PSMA6	14	35278633	Hospitalized.M1.MAF_0.1.perc	reference	2.9	0.3571	2.1190214	0.76016570000000006	0.00531	0.0775541	?++??-	5628	4	0	547394	120	0	124	0.014685953286142492
Hospitalized	ENSG00000100902	PSMA6	14	35278633	Hospitalized.M1.MAF_1.perc	reference	2.9	0.3571	2.1190214	0.76016570000000006	0.00531	0.0775541	?++??-	5628	4	0	547394	120	0	124	0.014685953286142492
Severe	ENSG00000021852	C8B	1	56929207	Severe.M3.MAF_1.perc	reference	0	0.8534	-0.5247241	0.1882336	0.00531	0	?-----	4618	23	0	569811	5173	6	5208	0.01169772155211607
Severe	ENSG00000120656	TAF12	1	28589323	Severe.M1.MAF_0.1.perc	reference	0	0.5274	3.6659573	1.3151749	0.005313	0	?+???-	1617	1	0	539291	22	0	23	0.016628583584394438
Severe	ENSG00000120656	TAF12	1	28589323	Severe.M1.MAF_1.perc	reference	0	0.5274	3.6659573	1.3151749	0.005313	0	?+???-	1617	1	0	539291	22	0	23	0.016628583584394438
Severe	ENSG00000101981	F9	23	139530739	Severe.M3.MAF_0.1.perc	reference	0	0.9456	1.6461793	0.5906649	0.00532	0	?+-??-	1748	0	2	518472	67	28	127	0.008477990355399211
Severe	ENSG00000101981	F9	23	139530739	Severe.M3.MAF_1.perc	reference	0	0.9456	1.6461793	0.5906649	0.00532	0	?+-??-	1748	0	2	518472	67	28	127	0.008477990355399211
Severe	ENSG00000158806	NPM2	8	22024125	Severe.M1.MAF_0.1.perc	reference	0	0.696	1.6326823	0.5858653	0.005323	0	?++-?-	2532	5	0	565621	404	0	409	0.017682802107538923
Susceptibility	ENSG00000145390	USP53	4	119212587	Susceptibility.M3.MAF_1.perc	reference	0	0.6402	0.2143887	0.0769338	0.005325	0	++++--	26611	220	1	595924	3979	2	4205	0.023434303726794618
Severe	ENSG00000179580	RNF151	16	1966823	Severe.M3.MAF_0.1.perc	reference	0	0.7375	1.7959734	0.6445089	0.005327	0	?+--?-	3423	5	0	563877	246	1	253	0.00821199568341466
Hospitalized	ENSG00000129933	MAU2	19	19320829	Hospitalized.M1.MAF_0.1.perc	reference	0	1	2.9538374	1.060061	0.005328	0	?+????	5157	2	0	499833	26	0	28	0.016088351258345752
Hospitalized	ENSG00000129933	MAU2	19	19320829	Hospitalized.M1.MAF_1.perc	reference	0	1	2.9538374	1.060061	0.005328	0	?+????	5157	2	0	499833	26	0	28	0.016088351258345752
Severe	ENSG00000114062	UBE3A	15	25333728	Severe.M3.MAF_0.1.perc	reference	0	0.9072	2.5079442	0.9000673	0.00533	0	?+-??-	1690	2	0	550414	170	0	172	0.01602875803056917
Severe	ENSG00000114062	UBE3A	15	25333728	Severe.M3.MAF_1.perc	reference	0	0.9072	2.5079442	0.9000673	0.00533	0	?+-??-	1690	2	0	550414	170	0	172	0.01602875803056917
Hospitalized	ENSG00000158457	TSPAN33	7	129144707	Hospitalized.M3.MAF_1.perc	reference	0	0.6626	1.364949	0.4900288	0.005345	0	?+--++	10468	14	0	559461	178	0	192	0.00466375356721509
Hospitalized	ENSG00000116729	WLS	1	68098473	Hospitalized.M1.MAF_1.perc	reference	0	0.9812	1.1230671	0.4032164	0.005348	0	?+---+	6620	12	0	563061	401	0	413	0.01822611540911842
Hospitalized	ENSG00000101337	TM9SF4	20	32109714	Hospitalized.M1.MAF_0.1.perc	reference	0	1	1.8377548	0.6598397	0.00535	0	?+????	5247	3	0	530061	79	0	82	0.015224733431043434
Hospitalized	ENSG00000101337	TM9SF4	20	32109714	Hospitalized.M1.MAF_1.perc	reference	0	1	1.8377548	0.6598397	0.00535	0	?+????	5247	3	0	530061	79	0	82	0.015224733431043434
Hospitalized	ENSG00000133812	SBF2	11	9778667	Hospitalized.M4.MAF_1.perc	reference	0	0.7026	0.1890373	0.0678888	0.005361	0	?+++--	12124	422	0	583311	17434	11	17878	0.03028490610499963
Hospitalized	ENSG00000237172	B3GNT9	16	67148104	Hospitalized.M1.MAF_1.perc	reference	0	0.8991	1.2246755	0.4398486	0.005364	0	?+----	8471	14	0	555507	182	0	196	0.012453357675411045
Severe	ENSG00000106336	FBXO24	7	100583982	Severe.M3.MAF_0.1.perc	reference	0	0.801	0.979959	0.3519745	0.005366	0	?+++-+	4069	15	0	567781	1413	0	1428	0.02538158860299515
Susceptibility	ENSG00000123545	NDUFAF4	6	96889315	Susceptibility.M1.MAF_0.1.perc	reference	0	0.8548	-1.6516504	0.5932916	0.005371	0	-?--??	23170	0	0	563691	151	0	151	0.014612286875189848
Hospitalized	ENSG00000143001	TMEM61	1	54980628	Hospitalized.M3.MAF_0.1.perc	reference	0	0.4666	1.7527491	0.6296178	0.005372	0	?+--?-	8506	7	0	565681	90	0	97	0.0049175089751109504
Susceptibility	ENSG00000146839	ZAN	7	100733595	Susceptibility.M1.MAF_0.1.perc	reference	0	0.816	0.2886097	0.1036747	0.005373	0	+?++++	26914	134	1	591106	2167	29	2361	0.009432499764518681
Hospitalized	ENSG00000006283	CACNA1G	17	50560715	Hospitalized.M1.MAF_1.perc	reference	0	0.6463	1.2134727	0.435944	0.005377	0	?+--++	9586	16	0	580151	440	1	458	0.029432842528087227
Susceptibility	ENSG00000124788	ATXN1	6	16299112	Susceptibility.M1.MAF_0.1.perc	reference	0	0.7082	1.6048071	0.5765624	0.005379	0	??+-+?	20742	7	0	545155	35	0	42	0.01669691672669647
Susceptibility	ENSG00000124788	ATXN1	6	16299112	Susceptibility.M1.MAF_1.perc	reference	0	0.7082	1.6048071	0.5765624	0.005379	0	??+-+?	20742	7	0	545155	35	0	42	0.01669691672669647
Hospitalized	ENSG00000145979	TBC1D7	6	13266542	Hospitalized.M1.MAF_0.1.perc	reference	0	0.6676	1.0843669	0.3896029	0.005382	0	?+++?-	7157	10	0	563265	313	0	323	0.015842940669792006
Hospitalized	ENSG00000145979	TBC1D7	6	13266542	Hospitalized.M1.MAF_1.perc	reference	0	0.6676	1.0843669	0.3896029	0.005382	0	?+++?-	7157	10	0	563265	313	0	323	0.015842940669792006
Susceptibility	ENSG00000129484	PARP2	14	20343615	Susceptibility.M1.MAF_1.perc	reference	0	0.6152	0.4736177	0.1701694	0.005382	0	+?++-+	25769	54	0	590946	703	0	757	0.019127264293742643
Hospitalized	ENSG00000177666	PNPLA2	11	818914	Hospitalized.M3.MAF_1.perc	reference	0	0.9379	-0.6135611	0.2204523	0.005383	0	?-----	11707	34	0	582252	1427	1	1463	0.020501560165365525
Susceptibility	ENSG00000185966	LCE3E	1	152565654	Susceptibility.M3.MAF_0.1.perc	reference	0	0.9985	-1.4844437	0.5334465	0.00539	0	-?----	23778	0	0	566016	169	0	169	0.016660821495668714
Hospitalized	ENSG00000136156	ITM2B	13	48232612	Hospitalized.M4.MAF_1.perc	reference	0	0.5572	0.5200675	0.1868964	0.005392	0	?++-++	10994	46	0	578674	1824	1	1872	0.014288611514166726
Hospitalized	ENSG00000237172	B3GNT9	16	67148104	Hospitalized.M1.MAF_0.1.perc	reference	0	0.8939	1.2249082	0.4402093	0.005393	0	?+----	8471	12	0	555507	182	0	194	0.012453357675411045
Susceptibility	ENSG00000176809	LRRC37A3	17	64854312	Susceptibility.M3.MAF_0.1.perc	reference	0	0.7745	0.4503206	0.1618522	0.005398	0	+?++--	25138	52	0	576757	820	3	878	0.010332305470790379
Susceptibility	ENSG00000131067	GGT7	20	34844720	Susceptibility.M3.MAF_1.perc	reference	0	0.5608	0.2751193	0.0988853	0.005399	0	-?++--	24914	122	0	578783	2310	1	2434	0.033870439792921564
Severe	ENSG00000111834	RSPH4A	6	116616479	Severe.M3.MAF_0.1.perc	reference	0	0.9991	-0.7844748	0.2820552	0.005414	0	------	4698	6	0	569812	2360	0	2366	0.01931108352178212
Severe	ENSG00000065911	MTHFD2	2	74186172	Severe.M4.MAF_1.perc	reference	0	0.4798	0.6476229	0.2328649	0.005417	0	-++---	4906	36	0	570620	2880	3	2922	0.015960202589228648
Susceptibility	ENSG00000221821	C6orf226	6	42890265	Susceptibility.M1.MAF_0.1.perc	reference	0	0.8571	1.1013154	0.3960907	0.005428	0	-?+-?-	21585	10	0	550174	104	0	114	0.01508216255294993
Susceptibility	ENSG00000221821	C6orf226	6	42890265	Susceptibility.M1.MAF_1.perc	reference	0	0.8571	1.1013154	0.3960907	0.005428	0	-?+-?-	21585	10	0	550174	104	0	114	0.01508216255294993
Susceptibility	ENSG00000183145	RIPPLY3	21	37006150	Susceptibility.M3.MAF_0.1.perc	reference	0	0.988	-0.7383247	0.2655378	0.005428	0	-?----	26402	11	0	590038	591	0	602	0.009782659522891781
Hospitalized	ENSG00000165152	PGAP4	9	101473170	Hospitalized.M1.MAF_1.perc	reference	0	0.9413	1.2864957	0.4627508	0.005434	0	?+-+--	6444	16	0	552626	197	0	213	0.016439283626846567
Susceptibility	ENSG00000081692	JMJD4	1	227730425	Susceptibility.M1.MAF_1.perc	reference	0	0.9741	0.402126	0.1446463	0.005435	0	+?+++-	26381	73	0	587516	1255	0	1328	0.015303150807245562
Hospitalized	ENSG00000164087	POC1A	3	52075226	Hospitalized.M4.MAF_1.perc	reference	0	0.5408	0.2992256	0.1076326	0.005435	0	-++--+	11953	164	0	585390	7126	12	7314	0.029929197222697042
Hospitalized	ENSG00000234068	PAGE2	23	55089018	Hospitalized.M4.MAF_1.perc	reference	0	0.715	1.0947942	0.393829	0.005438	0	?++-?-	8072	5	4	522733	76	36	161	0.03409732575203574
Hospitalized	ENSG00000165152	PGAP4	9	101473170	Hospitalized.M1.MAF_0.1.perc	reference	0	0.8554	1.2877479	0.4632767	0.005442	0	?+-?--	6157	6	0	552134	197	0	203	0.016439283626846567
Hospitalized	ENSG00000128191	DGCR8	22	20080232	Hospitalized.M4.MAF_0.1.perc	reference	0	0.8836	-0.4468067	0.1607511	0.005444	0	?-----	10991	42	0	579613	3244	0	3286	0.02340898993837467
Susceptibility	ENSG00000140365	COMMD4	15	75336020	Susceptibility.M4.MAF_1.perc	reference	0.3	0.4046	0.2489425	0.0895624	0.005444	3.908e-4	-?+++-	26506	175	0	589686	3419	1	3596	0.020103845880030148
Hospitalized	ENSG00000183060	LYSMD4	15	99715697	Hospitalized.M1.MAF_1.perc	reference	0	0.7435	1.0771442	0.3875559	0.005447	0	?++--+	9551	13	0	580277	252	0	265	0.018945012965645543
Severe	ENSG00000145864	GABRB2	5	161288429	Severe.M1.MAF_0.1.perc	reference	0	0.7188	4.8061365	1.7295408	0.005455	0	?+-??-	1690	1	0	550414	57	0	58	0.015460893977283643
Severe	ENSG00000145864	GABRB2	5	161288429	Severe.M1.MAF_1.perc	reference	0	0.7188	4.8061365	1.7295408	0.005455	0	?+-??-	1690	1	0	550414	57	0	58	0.015460893977283643
Hospitalized	ENSG00000099282	TSPAN15	10	69451465	Hospitalized.M4.MAF_0.1.perc	reference	0	0.9264	-0.5436292	0.1956351	0.005456	0	?-----	11927	26	0	583124	2187	0	2213	0.01982415809565959
Susceptibility	ENSG00000036054	TBC1D23	3	100260992	Susceptibility.M4.MAF_0.1.perc	reference	0	0.9676	0.2092086	0.0753036	0.005466	0	-?++++	26788	235	0	590257	4462	1	4699	0.021924425269990656
Severe	ENSG00000134333	LDHA	11	18394560	Severe.M3.MAF_1.perc	reference	0	0.9384	-1.1776595	0.4239399	0.005471	0	?-----	4564	1	0	567125	734	0	735	0.021942708777437404
Hospitalized	ENSG00000198520	ARMH1	1	44674692	Hospitalized.M4.MAF_1.perc	reference	0	0.6368	-0.2714596	0.0977214	0.005471	0	---++-	11793	110	0	587540	11163	34	11341	0.036894201512947096
Severe	ENSG00000162627	SNX7	1	98661701	Severe.M1.MAF_0.1.perc	reference	0	0.9563	1.7406898	0.6266773	0.005475	0	?++??-	3275	4	0	563046	190	0	194	0.0185352723081998
Severe	ENSG00000162627	SNX7	1	98661701	Severe.M1.MAF_1.perc	reference	0	0.9563	1.7406898	0.6266773	0.005475	0	?++??-	3275	4	0	563046	190	0	194	0.0185352723081998
Hospitalized	ENSG00000254550	OMP	11	77102840	Hospitalized.M1.MAF_0.1.perc	reference	0	0.9714	1.6536137	0.595407	0.005482	0	?+--?-	7316	5	0	550116	102	0	107	0.018363387872412578
Severe	ENSG00000165973	NELL1	11	20669551	Severe.M1.MAF_1.perc	reference	0	0.8883	1.5395948	0.5544343	0.005488	0	?++??-	3582	6	0	561723	234	0	240	0.014582748110944928
Severe	ENSG00000094916	CBX5	12	54230942	Severe.M3.MAF_0.1.perc	reference	0	0.7727	2.6208349	0.9438299	0.00549	0	?+--?-	3162	2	0	551139	47	0	49	0.017379010873479674
Severe	ENSG00000094916	CBX5	12	54230942	Severe.M3.MAF_1.perc	reference	0	0.7727	2.6208349	0.9438299	0.00549	0	?+--?-	3162	2	0	551139	47	0	49	0.017379010873479674
Hospitalized	ENSG00000172461	FUT9	6	96015974	Hospitalized.M4.MAF_1.perc	reference	0	0.8579	0.4134596	0.1489101	0.005494	0	+++--+	9961	72	0	570922	3198	4	3278	0.024450824471686356
Hospitalized	ENSG00000090565	RAB11FIP3	16	425649	Hospitalized.M3.MAF_0.1.perc	reference	0	0.8132	1.5379818	0.5539356	0.005495	0	?+--+-	9878	14	0	568917	123	0	137	0.020653486863145394
Hospitalized	ENSG00000138028	CGREF1	2	27098889	Hospitalized.M1.MAF_0.1.perc	reference	0	0.8033	0.9079292	0.3270536	0.005502	0	?+--++	10203	19	0	567969	459	0	478	0.018605403220672643
Susceptibility	ENSG00000091656	ZFHX4	8	76681239	Susceptibility.M1.MAF_0.1.perc	reference	0	0.7987	-0.8787054	0.316541	0.005504	0	-?-++-	22760	4	0	572499	250	0	254	0.010240570822341461
Susceptibility	ENSG00000163257	DCAF16	4	17800655	Susceptibility.M4.MAF_0.1.perc	reference	0	0.9939	-0.4514287	0.1626211	0.005504	0	-?----	23894	33	0	573369	1241	0	1274	0.021022929929366066
Susceptibility	ENSG00000171365	CLCN5	23	49922596	Susceptibility.M4.MAF_0.1.perc	reference	0	0.7275	0.3294288	0.1186773	0.005506	0	-?++--	25080	32	21	535751	506	229	1038	0.0050847793271180395
Hospitalized	ENSG00000099250	NRP1	10	33177492	Hospitalized.M1.MAF_0.1.perc	reference	0	0.4941	1.3226541	0.4765434	0.005511	0	?+-+?-	9248	9	0	563899	120	0	129	0.017496318428720257
Hospitalized	ENSG00000099250	NRP1	10	33177492	Hospitalized.M1.MAF_1.perc	reference	0	0.4941	1.3226541	0.4765434	0.005511	0	?+-+?-	9248	9	0	563899	120	0	129	0.017496318428720257
Susceptibility	ENSG00000177489	OR2G2	1	247588360	Susceptibility.M4.MAF_0.1.perc	reference	0	0.74	0.3101187	0.1117478	0.005517	0	+?+-+-	24835	104	0	573597	1716	0	1820	0.021284357712232898
Hospitalized	ENSG00000182393	IFNL1	19	39296407	Hospitalized.M4.MAF_0.1.perc	reference	0	0.5553	0.5960494	0.2147865	0.005519	0	?++-++	10939	35	0	581063	1303	2	1342	0.03595853505187517
Severe	ENSG00000198881	ASB12	23	64224194	Severe.M4.MAF_1.perc	reference	0	0.5958	-0.7227201	0.2604338	0.005519	0	?--?-+	4139	7	1	526086	355	182	728	0.007039567187003181
Hospitalized	ENSG00000078699	CBFA2T2	20	33490075	Hospitalized.M4.MAF_0.1.perc	reference	0	0.7661	-0.4722654	0.1701866	0.00552	0	?---+-	11013	38	0	579712	2843	0	2881	0.014192255419668783
Susceptibility	ENSG00000185792	NLRP9	19	55708438	Susceptibility.M1.MAF_1.perc	reference	0	0.5096	0.3346277	0.1205953	0.005524	0	+?++--	26267	92	1	579693	1706	0	1800	0.015884256884088826
Severe	ENSG00000102967	DHODH	16	72008588	Severe.M4.MAF_1.perc	reference	0	0.6041	-0.4279627	0.154241	0.005526	0	--++--	4539	44	0	566031	7991	5	8045	0.035658160083057604
Hospitalized	ENSG00000234465	PINLYP	19	43575801	Hospitalized.M3.MAF_0.1.perc	reference	0	0.6352	1.4748963	0.5315858	0.005528	0	?+-??-	7733	7	0	453778	122	0	129	0.007940624687249778
Hospitalized	ENSG00000234465	PINLYP	19	43575801	Hospitalized.M3.MAF_1.perc	reference	0	0.6352	1.4748963	0.5315858	0.005528	0	?+-??-	7733	7	0	453778	122	0	129	0.007940624687249778
Hospitalized	ENSG00000119917	IFIT3	10	89327307	Hospitalized.M4.MAF_0.1.perc	reference	0	0.9267	0.5130802	0.1849337	0.00553	0	?++++-	10338	48	0	566799	2064	1	2114	0.022460227602301503
Hospitalized	ENSG00000167785	ZNF558	19	8806170	Hospitalized.M1.MAF_1.perc	reference	0	0.9412	-0.9753556	0.3515673	0.005532	0	?-----	9999	5	0	581410	486	2	495	0.022170797118154093
Susceptibility	ENSG00000121892	PDS5A	4	39822863	Susceptibility.M1.MAF_0.1.perc	reference	0	0.9844	0.8502372	0.3064838	0.005534	0	-?+++-	22888	15	0	575155	162	0	177	0.016255956040593638
Susceptibility	ENSG00000121892	PDS5A	4	39822863	Susceptibility.M1.MAF_1.perc	reference	0	0.9844	0.8501645	0.3064669	0.005536	0	-?+++-	22892	16	0	575157	162	0	178	0.016255956040593638
Hospitalized	ENSG00000124469	CEACAM8	19	42580243	Hospitalized.M4.MAF_1.perc	reference	0	0.8822	0.3626371	0.1307458	0.005544	0	?++--+	11965	104	0	583118	4412	3	4522	0.020878656854377817
Susceptibility	ENSG00000196171	OR6K2	1	158699678	Susceptibility.M1.MAF_1.perc	reference	0	0.6688	0.1877634	0.0677118	0.005555	0	-?++--	25484	262	0	580416	5467	15	5759	0.016349263917964242
Severe	ENSG00000168811	IL12A	3	159988835	Severe.M1.MAF_0.1.perc	reference	0	0.7684	2.8944942	1.0438527	0.005556	0	?+-??-	1805	1	0	540906	54	0	55	0.015387061063826335
Severe	ENSG00000168811	IL12A	3	159988835	Severe.M1.MAF_1.perc	reference	0	0.7684	2.8944942	1.0438527	0.005556	0	?+-??-	1805	1	0	540906	54	0	55	0.015387061063826335
Hospitalized	ENSG00000171574	ZNF584	19	58401504	Hospitalized.M4.MAF_0.1.perc	reference	0	0.6629	0.6428186	0.2318438	0.00556	0	?++-++	11020	41	0	581514	1469	1	1512	0.02894641401063575
Severe	ENSG00000165684	SNAPC4	9	136375577	Severe.M4.MAF_0.1.perc	reference	0	0.6971	-0.343849	0.1240183	0.005562	0	----++	4981	74	0	570679	11750	5	11834	0.030468385832213788
Hospitalized	ENSG00000169252	ADRB2	5	148826611	Hospitalized.M1.MAF_0.1.perc	reference	0	0.4324	2.8544036	1.0295579	0.005564	0	?+-???	5621	2	0	549221	51	0	53	0.044298493366312516
Severe	ENSG00000164855	TMEM184A	7	1542235	Severe.M4.MAF_1.perc	reference	0	0.6695	-0.4784551	0.1726204	0.005576	0	--+-+-	5048	49	0	570761	5538	2	5591	0.031798603284912436
Hospitalized	ENSG00000127780	OR1E2	17	3432870	Hospitalized.M4.MAF_1.perc	reference	1.9	0.3955	0.3350606	0.1208904	0.005578	0.0041004	?++-++	11593	181	0	569716	10327	4	10516	0.03159341239730704
Hospitalized	ENSG00000169181	GSG1L	16	27787528	Hospitalized.M3.MAF_1.perc	reference	2.3	0.3935	0.9630999	0.3475145	0.005582	0.0271419	?++--+	7290	17	0	563245	407	1	426	0.0013762596838109784
Susceptibility	ENSG00000274290	H2BC6	6	26172059	Susceptibility.M3.MAF_1.perc	reference	0	0.6347	0.2378189	0.0858227	0.005588	0	-?+++-	24921	170	0	578859	3205	6	3387	0.01470063046413496
Hospitalized	ENSG00000144460	NYAP2	2	225399710	Hospitalized.M1.MAF_0.1.perc	reference	0	0.7227	2.7554708	0.9945681	0.005597	0	?+-+-?	6618	4	0	550977	67	0	71	0.016555509840018048
Hospitalized	ENSG00000165724	ZMYND19	9	137582081	Hospitalized.M1.MAF_0.1.perc	reference	0	0.7597	2.4867137	0.8976981	0.005604	0	?+-???	5348	2	0	510838	31	0	33	0.017199603927115188
Hospitalized	ENSG00000165724	ZMYND19	9	137582081	Hospitalized.M1.MAF_1.perc	reference	0	0.7597	2.4867137	0.8976981	0.005604	0	?+-???	5348	2	0	510838	31	0	33	0.017199603927115188
Hospitalized	ENSG00000196187	TMEM63A	1	225845536	Hospitalized.M1.MAF_0.1.perc	reference	0	0.6753	0.8070315	0.291379	0.005611	0	?+++++	11299	26	0	581321	671	0	697	0.03167182397151967
Hospitalized	ENSG00000009307	CSDE1	1	114716913	Hospitalized.M4.MAF_0.1.perc	reference	0	0.7408	0.4009656	0.1447866	0.005617	0	?++-?+	10721	83	0	576772	3234	3	3323	5.908665431931431e-5
Severe	ENSG00000169884	WNT10B	12	48965340	Severe.M1.MAF_0.1.perc	reference	2.6	0.3795	1.5775547	0.569717	0.005623	0.0380934	?+++?+	3345	6	0	563568	202	0	208	0.03070638301239885
Hospitalized	ENSG00000070190	DAPP1	4	99816827	Hospitalized.M4.MAF_0.1.perc	reference	0	0.6131	0.6496967	0.234641	0.005625	0	?+++-+	10337	29	0	566130	993	0	1022	0.007201818006704931
Susceptibility	ENSG00000089847	ANKRD24	19	4183354	Susceptibility.M3.MAF_1.perc	reference	0	0.6782	0.3814734	0.1377776	0.005627	0	-?++++	27126	82	0	591861	1222	1	1306	0.010196873832250205
Hospitalized	ENSG00000113083	LOX	5	122063195	Hospitalized.M3.MAF_0.1.perc	reference	0	0.5787	0.921265	0.3327451	0.005628	0	?+----	9525	17	0	580377	455	0	472	0.00896850868888263
Hospitalized	ENSG00000113083	LOX	5	122063195	Hospitalized.M3.MAF_1.perc	reference	0	0.5787	0.921265	0.3327451	0.005628	0	?+----	9525	17	0	580377	455	0	472	0.00896850868888263
Hospitalized	ENSG00000163817	SLC6A20	3	45755449	Hospitalized.M1.MAF_0.1.perc	reference	0	0.9999	-1.1707804	0.4228897	0.005631	0	?---?-	8821	4	0	578188	892	0	896	0.03145334496389953
Susceptibility	ENSG00000186115	CYP4F2	19	15878023	Susceptibility.M4.MAF_1.perc	reference	0	0.9202	0.1694775	0.0612207	0.005635	0	+?++--	26424	326	0	587504	6334	9	6678	0.027743483209502737
Severe	ENSG00000213741	RPS29	14	49570984	Severe.M1.MAF_0.1.perc	reference	0	0.8369	3.5864332	1.2955831	0.005637	0	?+-???	1803	1	0	550662	18	0	19	0.015883446101391113
Severe	ENSG00000213741	RPS29	14	49570984	Severe.M1.MAF_1.perc	reference	0	0.8369	3.5864332	1.2955831	0.005637	0	?+-???	1803	1	0	550662	18	0	19	0.015883446101391113
Hospitalized	ENSG00000151327	FAM177A1	14	35044907	Hospitalized.M1.MAF_1.perc	reference	0	0.977	0.6978032	0.2520909	0.005639	0	?++---	8136	22	0	567989	2048	1	2072	7.774018883761869e-4
Hospitalized	ENSG00000144460	NYAP2	2	225399710	Hospitalized.M1.MAF_1.perc	reference	0	0.73	2.7498401	0.9934376	0.00564	0	?+-+-?	6622	6	0	550989	67	0	73	0.016555509840018048
Severe	ENSG00000144834	TAGLN3	3	111998739	Severe.M4.MAF_0.1.perc	reference	0	0.5842	1.0441068	0.3772301	0.005643	0	?+++?+	3775	9	0	562753	654	0	663	0.01486884929226402
Severe	ENSG00000144834	TAGLN3	3	111998739	Severe.M4.MAF_1.perc	reference	0	0.5842	1.0441068	0.3772301	0.005643	0	?+++?+	3775	9	0	562753	654	0	663	0.01486884929226402
Hospitalized	ENSG00000176422	SPRYD4	12	56468578	Hospitalized.M4.MAF_0.1.perc	reference	0	0.9972	-0.8837352	0.3193185	0.005648	0	?-----	11117	10	0	582145	770	1	782	0.031363282068731395
Severe	ENSG00000171150	SOCS5	2	46698952	Severe.M3.MAF_1.perc	reference	0	0.9982	-1.0167056	0.367401	0.005652	0	---?--	4508	7	0	567754	1277	1	1286	0.025512830851620694
Susceptibility	ENSG00000146938	NLGN4X	23	5840637	Susceptibility.M1.MAF_0.1.perc	reference	0	1	3.2959757	1.1911606	0.005657	0	??+???	19414	2	0	499832	2	0	4	0.01229091245804603
Susceptibility	ENSG00000146938	NLGN4X	23	5840637	Susceptibility.M1.MAF_1.perc	reference	0	1	3.2959757	1.1911606	0.005657	0	??+???	19414	2	0	499832	2	0	4	0.01229091245804603
Susceptibility	ENSG00000112164	GLP1R	6	39048781	Susceptibility.M3.MAF_0.1.perc	reference	0	0.9799	-0.5320525	0.1922923	0.005659	0	+?----	26015	21	0	588795	755	0	776	0.030679070072404648
Severe	ENSG00000166323	C11orf65	11	108308519	Severe.M3.MAF_1.perc	reference	0	0.9646	-0.8984581	0.3247291	0.005661	0	------	4807	7	0	569963	3221	6	3240	0.01217769287905918
Hospitalized	ENSG00000148248	SURF4	9	133361450	Hospitalized.M1.MAF_0.1.perc	reference	0	0.7527	1.583964	0.5725624	0.005667	0	?+-?+-	5631	5	0	517538	92	1	99	0.016154917163267012
Hospitalized	ENSG00000148248	SURF4	9	133361450	Hospitalized.M1.MAF_1.perc	reference	0	0.7527	1.583964	0.5725624	0.005667	0	?+-?+-	5631	5	0	517538	92	1	99	0.016154917163267012
Hospitalized	ENSG00000143498	TAF1A	1	222557902	Hospitalized.M3.MAF_0.1.perc	reference	0	0.8462	0.6945955	0.251089	0.005669	0	?++--+	11080	27	0	581755	892	0	919	0.010321156363626832
Severe	ENSG00000163930	BAP1	3	52401008	Severe.M1.MAF_0.1.perc	reference	0	0.6793	2.8436993	1.0280678	0.005674	0	?++??-	1749	1	0	558569	48	0	49	0.025273610818424642
Hospitalized	ENSG00000164112	SMIM43	4	121758881	Hospitalized.M1.MAF_1.perc	reference	0	0.6633	1.0071439	0.3641145	0.005675	0	?++??-	7235	12	0	572262	309	0	321	0.011657596688316691
Susceptibility	ENSG00000163145	C1QTNF7	4	15339818	Susceptibility.M4.MAF_0.1.perc	reference	0	0.611	-0.3333422	0.1205168	0.005676	0	-?--++	24705	68	0	576311	2158	1	2228	0.04215125102067499
Hospitalized	ENSG00000134253	TRIM45	1	117111060	Hospitalized.M1.MAF_1.perc	reference	0	0.4123	0.7054984	0.2551108	0.005684	0	?+++?+	8957	29	0	577340	780	2	813	0.015901332170918672
Hospitalized	ENSG00000171566	PLRG1	4	154535005	Hospitalized.M3.MAF_0.1.perc	reference	0	0.467	-1.1262913	0.4072738	0.005685	0	?-+-?-	9796	4	0	565880	1028	1	1034	0.014849973467521326
Severe	ENSG00000057019	DCBLD2	3	98795941	Severe.M1.MAF_0.1.perc	reference	0	0.4035	1.165565	0.4214891	0.005686	0	?++?--	3947	7	0	565326	619	1	628	0.02218009217024891
Susceptibility	ENSG00000166128	RAB8B	15	63189560	Susceptibility.M3.MAF_1.perc	reference	0	0.9491	0.4114944	0.148818	0.005691	0	+?+--+	23482	64	0	572572	1167	2	1235	0.02605922115817559
Hospitalized	ENSG00000101444	AHCY	20	34280268	Hospitalized.M4.MAF_1.perc	reference	0	0.7943	-0.3066778	0.1109118	0.005691	0	?--+--	12124	108	0	583311	8553	26	8713	0.03739791775478525
Hospitalized	ENSG00000143498	TAF1A	1	222557902	Hospitalized.M3.MAF_1.perc	reference	0	0.8326	0.6823114	0.2467935	0.005697	0	?+++-+	11353	29	0	582277	894	0	923	0.010321156363626832
Susceptibility	ENSG00000159110	IFNAR2	21	33229901	Susceptibility.M3.MAF_0.1.perc	reference	0	0.879	0.4786649	0.1731571	0.005704	0	-?+-?+	25551	47	0	588266	697	1	746	0.007801026981427698
Susceptibility	ENSG00000159110	IFNAR2	21	33229901	Susceptibility.M3.MAF_1.perc	reference	0	0.879	0.4786649	0.1731571	0.005704	0	-?+-?+	25551	47	0	588266	697	1	746	0.007801026981427698
Hospitalized	ENSG00000182774	RPS17	15	82536750	Hospitalized.M1.MAF_0.1.perc	reference	0	1	2.2498637	0.8139028	0.005705	0	?+????	6860	2	0	530515	20	0	22	0.008545965451814417
Hospitalized	ENSG00000182774	RPS17	15	82536750	Hospitalized.M1.MAF_1.perc	reference	0	1	2.2498637	0.8139028	0.005705	0	?+????	6860	2	0	530515	20	0	22	0.008545965451814417
Hospitalized	ENSG00000182774	RPS17	15	82536750	Hospitalized.M3.MAF_0.1.perc	reference	0	1	2.2498637	0.8139028	0.005705	0	?+????	6860	2	0	530515	20	0	22	0.008545965451814417
Hospitalized	ENSG00000182774	RPS17	15	82536750	Hospitalized.M3.MAF_1.perc	reference	0	1	2.2498637	0.8139028	0.005705	0	?+????	6860	2	0	530515	20	0	22	0.008545965451814417
Susceptibility	ENSG00000091831	ESR1	6	151656691	Susceptibility.M4.MAF_1.perc	reference	0	0.7409	0.099846	0.0361243	0.00571	0	-+++-+	26976	916	1	584439	19900	38	20894	0.4471081864120254
Severe	ENSG00000116044	NFE2L2	2	177227595	Severe.M1.MAF_0.1.perc	reference	0	0.8441	2.2298464	0.8067697	0.005711	0	?+-??-	1852	3	0	548237	91	0	94	0.017340120570897802
Severe	ENSG00000116044	NFE2L2	2	177227595	Severe.M1.MAF_1.perc	reference	0	0.8441	2.2298464	0.8067697	0.005711	0	?+-??-	1852	3	0	548237	91	0	94	0.017340120570897802
Hospitalized	ENSG00000104320	NBN	8	89933331	Hospitalized.M4.MAF_1.perc	reference	0	0.9863	-0.2352538	0.0851154	0.005711	0	----+-	12183	190	0	588228	12470	14	12688	0.03383781953117715
Severe	ENSG00000072182	ASIC4	2	219514170	Severe.M1.MAF_0.1.perc	reference	0	0.7601	1.2104654	0.437963	0.005712	0	?+++?-	3971	11	0	566439	818	2	833	9.402115180050608e-5
Susceptibility	ENSG00000106052	TAX1BP1	7	27739331	Susceptibility.M3.MAF_0.1.perc	reference	0	0.4398	0.3698568	0.1338239	0.005714	0	-?+++-	26480	72	0	580427	1157	0	1229	0.011896535525126943
Susceptibility	ENSG00000164744	SUN3	7	47987148	Susceptibility.M4.MAF_0.1.perc	reference	0	0.9657	-0.3279686	0.118674	0.005717	0	-?--+-	26328	66	0	577982	1893	0	1959	0.030837764870472902
Susceptibility	ENSG00000081692	JMJD4	1	227730425	Susceptibility.M1.MAF_0.1.perc	reference	0	0.9892	0.4445333	0.1608569	0.005718	0	+?+++-	26381	61	0	587516	1076	0	1137	0.015303150807245562
Susceptibility	ENSG00000177689	MAGEB10	23	27807990	Susceptibility.M1.MAF_0.1.perc	reference	0	1	2.1636486	0.7830105	0.005723	0	??+???	19414	0	1	499833	1	1	5	0.008611136067642982
Susceptibility	ENSG00000177689	MAGEB10	23	27807990	Susceptibility.M1.MAF_1.perc	reference	0	1	2.1636486	0.7830105	0.005723	0	??+???	19414	0	1	499833	1	1	5	0.008611136067642982
Susceptibility	ENSG00000177689	MAGEB10	23	27807990	Susceptibility.M3.MAF_0.1.perc	reference	0	1	2.1636486	0.7830105	0.005723	0	??+???	19414	0	1	499833	1	1	5	0.008611136067642982
Susceptibility	ENSG00000177689	MAGEB10	23	27807990	Susceptibility.M3.MAF_1.perc	reference	0	1	2.1636486	0.7830105	0.005723	0	??+???	19414	0	1	499833	1	1	5	0.008611136067642982
Susceptibility	ENSG00000139624	CERS5	12	50129289	Susceptibility.M4.MAF_0.1.perc	reference	0	0.7162	-0.2996518	0.1084479	0.005726	0	+?----	25345	81	0	589553	2736	0	2817	0.031935165559878846
Severe	ENSG00000146833	TRIM4	7	99876958	Severe.M3.MAF_1.perc	reference	11.9	0.3381	1.5223345	0.5510806	0.005737	0.2296804	?+++-+	4298	23	0	565460	569	1	594	0.006983526355186972
Hospitalized	ENSG00000180901	KCTD2	17	75032575	Hospitalized.M1.MAF_0.1.perc	reference	0	0.9798	2.6065508	0.9436846	0.005743	0	?+?+??	5660	4	0	531057	57	0	61	0.0172670344691087
Hospitalized	ENSG00000180901	KCTD2	17	75032575	Hospitalized.M1.MAF_1.perc	reference	0	0.9798	2.6065508	0.9436846	0.005743	0	?+?+??	5660	4	0	531057	57	0	61	0.0172670344691087
Severe	ENSG00000058404	CAMK2B	7	44217150	Severe.M1.MAF_1.perc	reference	0	0.5509	1.2258988	0.4438381	0.005744	0	?++-?-	2280	7	0	561317	479	1	488	0.008140175701790814
Susceptibility	ENSG00000176809	LRRC37A3	17	64854312	Susceptibility.M1.MAF_1.perc	reference	0	0.7498	0.4345279	0.1573536	0.0057539999999999996	0	+?++--	25242	60	0	575017	868	3	934	0.010332305470790379
Severe	ENSG00000167414	GNG8	19	46634076	Severe.M4.MAF_0.1.perc	reference	0	0.8653	1.7956755	0.6502602	0.0057539999999999996	0	?++?--	3643	7	0	561889	351	0	358	0.038598839550297255
Susceptibility	ENSG00000187017	ESPN	1	6424776	Susceptibility.M4.MAF_1.perc	reference	0	0.954	0.0926804	0.0335633	0.005756	0	+++++-	26988	1072	0	592663	22882	14	23982	0.04260426761622099
Hospitalized	ENSG00000026103	FAS	10	88990531	Hospitalized.M4.MAF_0.1.perc	reference	0	0.7766	0.6758117	0.2447483	0.005758	0	?+--?+	9404	24	0	577884	1096	0	1120	0.01163166663723123
Severe	ENSG00000196290	NIF3L1	2	200889327	Severe.M3.MAF_0.1.perc	reference	0	0.9732	-1.2274972	0.4445575	0.00576	0	?-----	4636	6	0	570194	1258	1	1266	0.008021453876691611
Severe	ENSG00000225950	NTF4	19	49061066	Severe.M1.MAF_0.1.perc	reference	0	0.9562	2.3242605	0.8418322	0.005763	0	?+-+?-	2054	3	0	550971	108	0	111	0.008646492496712956
Severe	ENSG00000225950	NTF4	19	49061066	Severe.M1.MAF_1.perc	reference	0	0.9562	2.3242605	0.8418322	0.005763	0	?+-+?-	2054	3	0	550971	108	0	111	0.008646492496712956
Severe	ENSG00000225950	NTF4	19	49061066	Severe.M3.MAF_0.1.perc	reference	0	0.9562	2.3242605	0.8418322	0.005763	0	?+-+?-	2054	3	0	550971	108	0	111	0.008646492496712956
Severe	ENSG00000225950	NTF4	19	49061066	Severe.M3.MAF_1.perc	reference	0	0.9562	2.3242605	0.8418322	0.005763	0	?+-+?-	2054	3	0	550971	108	0	111	0.008646492496712956
Susceptibility	ENSG00000253729	PRKDC	8	47773111	Susceptibility.M3.MAF_0.1.perc	reference	0	0.7887	-0.2767709	0.100262	0.005772	0	-?-+--	27126	105	0	591861	2735	1	2842	0.047925367221882106
Severe	ENSG00000023572	GLRX2	1	193090866	Severe.M1.MAF_0.1.perc	reference	15	0.3188	1.834168	0.6644585	0.005773	0.4155742	?+++--	2021	6	0	552324	286	0	292	0.008659901158109438
Severe	ENSG00000023572	GLRX2	1	193090866	Severe.M1.MAF_1.perc	reference	15	0.3188	1.834168	0.6644585	0.005773	0.4155742	?+++--	2021	6	0	552324	286	0	292	0.008659901158109438
Hospitalized	ENSG00000090565	RAB11FIP3	16	425649	Hospitalized.M3.MAF_1.perc	reference	0	0.7941	1.5250519	0.5525111	0.005776	0	?+--+-	10151	14	0	569439	124	0	138	0.020653486863145394
Severe	ENSG00000104885	DOT1L	19	2163933	Severe.M1.MAF_0.1.perc	reference	0	0.8234	3.37452	1.2227506	0.005784	0	?++??-	1749	2	0	558569	210	0	212	0.01615851752660714
Susceptibility	ENSG00000165424	ZCCHC24	10	79382325	Susceptibility.M1.MAF_1.perc	reference	0	0.883	-0.6882909	0.2494035	0.005785	0	-?----	21448	12	0	524102	418	2	434	0.021296315527729984
Hospitalized	ENSG00000130035	GALNT8	12	4720400	Hospitalized.M1.MAF_0.1.perc	reference	0	0.5262	0.6028826	0.2184817	0.00579	0	?+-+++	10488	35	1	579817	1247	0	1284	0.005141021101353772
Severe	ENSG00000128923	MINDY2	15	58771192	Severe.M3.MAF_0.1.perc	reference	0	0.4506	0.9700077	0.3515564	0.005795	0	+++++-	4773	12	0	569184	801	0	813	0.026646059168886117
Severe	ENSG00000104885	DOT1L	19	2163933	Severe.M1.MAF_1.perc	reference	0	0.9418	3.3724197	1.2222906	0.005796	0	?+++?-	1872	4	0	559074	210	0	214	0.01615851752660714
Susceptibility	ENSG00000082805	ERC1	12	990509	Susceptibility.M3.MAF_1.perc	reference	0	0.5651	0.1909038	0.069194	0.005798	0	-?++-+	25284	251	0	589032	4650	2	4905	0.01409851641105195
Severe	ENSG00000135018	UBQLN1	9	83659968	Severe.M1.MAF_0.1.perc	reference	0	1	3.7451977	1.3575498	0.005802	0	?+????	1524	1	0	499833	13	0	14	0.01751880133162694
Severe	ENSG00000135018	UBQLN1	9	83659968	Severe.M1.MAF_1.perc	reference	0	1	3.7451977	1.3575498	0.005802	0	?+????	1524	1	0	499833	13	0	14	0.01751880133162694
Hospitalized	ENSG00000115548	KDM3A	2	86440647	Hospitalized.M3.MAF_1.perc	reference	0	0.477	0.2962314	0.1073787	0.005802	0	?++++-	11494	139	1	582816	6549	1	6692	0.01965652374283632
Severe	ENSG00000188643	S100A16	1	153606886	Severe.M1.MAF_0.1.perc	reference	0	0.9151	2.0494256	0.7430759	0.005815	0	?+???-	2518	4	0	545550	175	0	179	0.02286828907726151
Susceptibility	ENSG00000075131	TIPIN	15	66336191	Susceptibility.M3.MAF_0.1.perc	reference	0	0.6013	0.4584794	0.1662514	0.00582	0	-?+--+	24308	46	0	589552	803	0	849	0.011496784921003375
Hospitalized	ENSG00000164494	PDSS2	6	107152562	Hospitalized.M1.MAF_0.1.perc	reference	0	0.3298	1.5699036	0.5692761	0.005821	0	?++???	9030	9	0	551417	175	0	184	0.026239487719170916
Severe	ENSG00000151917	BEND6	6	56955107	Severe.M1.MAF_0.1.perc	reference	0	0.9448	2.1616296	0.7839125	0.005825	0	?+-??-	1745	2	0	552880	144	0	146	0.01723686622866492
Severe	ENSG00000151917	BEND6	6	56955107	Severe.M1.MAF_1.perc	reference	0	0.9448	2.1616296	0.7839125	0.005825	0	?+-??-	1745	2	0	552880	144	0	146	0.01723686622866492
Susceptibility	ENSG00000165490	DDIAS	11	82899975	Susceptibility.M1.MAF_1.perc	reference	0	0.8928	-0.4643344	0.1683922	0.005825	0	-?----	26650	32	0	590050	1044	1	1078	0.01480780108134471
Hospitalized	ENSG00000188770	OPTC	1	203494153	Hospitalized.M1.MAF_0.1.perc	reference	0	0.4304	1.5315816	0.5554447	0.005826	0	?+--?-	8276	5	0	574297	108	1	115	0.005874245567120398
Hospitalized	ENSG00000169908	TM4SF1	3	149369022	Hospitalized.M4.MAF_0.1.perc	reference	0	0.9782	-0.580776	0.2106353	0.005829	0	?-----	10513	23	0	578272	1919	1	1944	0.02605893619978948
Hospitalized	ENSG00000169914	OTUD3	1	19882395	Hospitalized.M1.MAF_0.1.perc	reference	0	0.8695	1.404861	0.509566	0.005834	0	?++---	9510	10	0	580091	215	0	225	0.018019904564787553
Hospitalized	ENSG00000255582	OR10G2	14	21633836	Hospitalized.M1.MAF_0.1.perc	reference	0	0.758	1.742938	0.63219	0.005834	0	?+-++-	7036	6	0	563776	70	0	76	0.01837841515368288
Hospitalized	ENSG00000255582	OR10G2	14	21633836	Hospitalized.M1.MAF_1.perc	reference	0	0.758	1.742938	0.63219	0.005834	0	?+-++-	7036	6	0	563776	70	0	76	0.01837841515368288
Severe	ENSG00000106355	LSM5	7	32485338	Severe.M1.MAF_0.1.perc	reference	0	0.5965	3.0943683	1.1224539	0.005837	0	?++?+?	1755	2	0	549561	82	0	84	0.014461661826168076
Severe	ENSG00000106355	LSM5	7	32485338	Severe.M1.MAF_1.perc	reference	0	0.5965	3.0943683	1.1224539	0.005837	0	?++?+?	1755	2	0	549561	82	0	84	0.014461661826168076
Hospitalized	ENSG00000173409	ARV1	1	230978981	Hospitalized.M4.MAF_0.1.perc	reference	0	0.9482	0.6503575	0.2359106	0.005837	0	?++--+	11549	30	0	579976	1112	0	1142	0.029841990858493612
Severe	ENSG00000078596	ITM2A	23	79360384	Severe.M4.MAF_0.1.perc	reference	0	0.8825	0.9997681	0.3626611	0.005838	0	-+-??-	4218	3	5	523418	238	64	379	0.016240645477621433
Susceptibility	ENSG00000243943	ZNF512	2	27582969	Susceptibility.M3.MAF_1.perc	reference	0	0.9171	0.5629636	0.2042203	0.00584	0	+?+--+	25228	35	0	578979	487	0	522	0.006653203588531833
Hospitalized	ENSG00000085872	CHERP	19	16517894	Hospitalized.M3.MAF_0.1.perc	reference	0	0.873	1.376635	0.4994325	0.005844	0	?+-+--	10826	15	0	558488	82	0	97	0.03668167736573541
Severe	ENSG00000156574	NODAL	10	70431936	Severe.M1.MAF_0.1.perc	reference	0	0.9688	2.4878944	0.9026586	0.005848	0	?+?-??	1882	2	0	531158	44	0	46	0.018339439376603376
Severe	ENSG00000156574	NODAL	10	70431936	Severe.M1.MAF_1.perc	reference	0	0.9688	2.4878944	0.9026586	0.005848	0	?+?-??	1882	2	0	531158	44	0	46	0.018339439376603376
Susceptibility	ENSG00000104371	DKK4	8	42374063	Susceptibility.M4.MAF_1.perc	reference	0	0.4221	0.3071357	0.1114417	0.005851	0	++++-+	27457	118	0	594903	1834	3	1958	0.024417338076661507
Hospitalized	ENSG00000274180	NATD1	17	21238870	Hospitalized.M3.MAF_0.1.perc	reference	0	0.9196	1.7922663	0.6504052	0.005858	0	?+--?-	9113	8	0	524510	49	0	57	0.013967495726177304
Hospitalized	ENSG00000274180	NATD1	17	21238870	Hospitalized.M3.MAF_1.perc	reference	0	0.9196	1.7922663	0.6504052	0.005858	0	?+--?-	9113	8	0	524510	49	0	57	0.013967495726177304
Susceptibility	ENSG00000196767	POU3F4	23	83508290	Susceptibility.M3.MAF_0.1.perc	reference	0	0.8425	0.6856606	0.2488382	0.005861	0	-?+-?-	22059	3	9	518702	82	55	213	0.016139311387182505
Susceptibility	ENSG00000196767	POU3F4	23	83508290	Susceptibility.M3.MAF_1.perc	reference	0	0.8425	0.6856606	0.2488382	0.005861	0	-?+-?-	22059	3	9	518702	82	55	213	0.016139311387182505
Susceptibility	ENSG00000171262	FAM98B	15	38454127	Susceptibility.M4.MAF_1.perc	reference	0	0.5024	0.1254445	0.0455268	0.005862	0	-?++-+	27121	566	0	591859	11741	2	12311	0.033172930349166796
Hospitalized	ENSG00000163406	SLC15A2	3	121894401	Hospitalized.M1.MAF_1.perc	reference	0	0.5403	0.712564	0.2586232	0.005865	0	?+++--	11522	29	0	582114	647	0	676	0.019145475159481465
Susceptibility	ENSG00000177694	NAALADL2	3	174438573	Susceptibility.M4.MAF_0.1.perc	reference	0	0.4598	0.2047886	0.0743338	0.005869	0	-?+++-	27265	238	2	591849	4596	0	4838	0.030944449860420446
Susceptibility	ENSG00000232125	DYTN	2	206651621	Susceptibility.M4.MAF_1.perc	reference	0	0.6753	0.2046857	0.0742977	0.00587	0	+?++-+	26972	237	0	589395	4210	2	4451	0.03312194671860715
Susceptibility	ENSG00000197140	ADAM32	8	39106990	Susceptibility.M1.MAF_1.perc	reference	0	0.4386	0.4007457	0.1454732	0.005873	0	-?++--	26542	68	0	590598	853	0	921	0.004439484315510681
Severe	ENSG00000187553	CYP26C1	10	93060798	Severe.M3.MAF_1.perc	reference	0	0.8741	-0.5363085	0.1946884	0.005875	0	----+-	4419	29	0	564519	6490	7	6533	0.025999669239570943
Susceptibility	ENSG00000134326	CMPK2	2	6840570	Susceptibility.M1.MAF_0.1.perc	reference	0	0.4735	0.976115	0.3543852	0.00588	0	+?+---	21899	11	0	566924	147	0	158	0.03144426978724535
Susceptibility	ENSG00000118412	CASP8AP2	6	89829894	Susceptibility.M4.MAF_0.1.perc	reference	0	0.6596	0.9369312	0.3401751	0.005882	0	??++++	4220	22	0	63947	174	0	196	0.020367790092599734
Hospitalized	ENSG00000149596	JPH2	20	44106590	Hospitalized.M4.MAF_1.perc	reference	0	0.6995	0.2942627	0.1068438	0.005885	0	?++-++	11012	141	0	577340	6111	4	6260	0.030050851640841984
Susceptibility	ENSG00000073670	ADAM11	17	44758988	Susceptibility.M1.MAF_0.1.perc	reference	0	0.625	0.9144291	0.3320644	0.005891	0	+?++-+	23990	16	0	587695	168	0	184	0.017704107140476478
Susceptibility	ENSG00000073670	ADAM11	17	44758988	Susceptibility.M1.MAF_1.perc	reference	0	0.625	0.9144291	0.3320644	0.005891	0	+?++-+	23990	16	0	587695	168	0	184	0.017704107140476478
Hospitalized	ENSG00000188505	NCCRP1	19	39196964	Hospitalized.M3.MAF_1.perc	reference	0	0.4439	0.6179304	0.2244034	0.005893	0	?+--+-	10025	32	0	581848	1416	0	1448	0.007137011504550446
Hospitalized	ENSG00000170145	SIK2	11	111602449	Hospitalized.M1.MAF_0.1.perc	reference	0	0.7758	1.8025629	0.6546876	0.005899	0	?+-+??	6971	6	0	550087	86	0	92	0.014648567573759277
Hospitalized	ENSG00000170145	SIK2	11	111602449	Hospitalized.M1.MAF_1.perc	reference	0	0.7758	1.8025629	0.6546876	0.005899	0	?+-+??	6971	6	0	550087	86	0	92	0.014648567573759277
Severe	ENSG00000078596	ITM2A	23	79360384	Severe.M4.MAF_1.perc	reference	0	0.952	0.9681013	0.3516137	0.0059	0	-+-?+-	4286	5	5	523620	240	65	385	0.016240645477621433
Severe	ENSG00000073282	TP63	3	189631389	Severe.M1.MAF_0.1.perc	reference	0	0.9528	2.8154992	1.0227021	0.005905	0	?+?+?-	1740	2	0	539786	63	0	65	0.029346821959537882
Severe	ENSG00000130957	FBP2	9	94558720	Severe.M1.MAF_1.perc	reference	0	0.9743	1.7606707	0.6395795	0.005908	0	?++?--	3563	4	0	564420	146	0	150	0.005385886967901
Hospitalized	ENSG00000277443	MARCKS	6	113857345	Hospitalized.M4.MAF_1.perc	reference	0	0.6529	0.2745409	0.0997358	0.005911	0	-+++++	10751	136	0	569966	8314	1	8452	0.02131733655650213
Severe	ENSG00000132305	IMMT	2	86143932	Severe.M1.MAF_0.1.perc	reference	0	0.4952	2.2332728	0.8113253	0.005912	0	?+--?-	3480	5	0	561086	121	0	126	0.06366119352609988
Susceptibility	ENSG00000073969	NSF	17	46590669	Susceptibility.M3.MAF_1.perc	reference	0	0.8904	0.6397004	0.2324212	0.005917	0	+?++--	24473	29	0	586395	381	0	410	7.58888143747529e-4
Susceptibility	ENSG00000121753	ADGRB2	1	31727117	Susceptibility.M3.MAF_0.1.perc	reference	0	0.5665	-0.3715139	0.1349886	0.00592	0	+?----	25635	50	0	590504	1683	2	1737	0.0016529133076734974
Severe	ENSG00000212724	KRTAP2-3	17	41059240	Severe.M1.MAF_0.1.perc	reference	0	0.7138	2.2137271	0.8044184	0.005924	0	?+-??-	1748	0	1	558495	65	1	69	0.016992427706276667
Severe	ENSG00000018869	ZNF582	19	56375846	Severe.M4.MAF_1.perc	reference	0	0.8687	-0.5882526	0.2137595	0.005924	0	---+--	4958	21	0	570549	3238	1	3261	0.035229964194635054
Hospitalized	ENSG00000128294	TPST2	22	26521996	Hospitalized.M1.MAF_0.1.perc	reference	0	0.5483	1.5532356	0.5644209	0.005925	0	?+-+-?	6433	5	0	551615	111	0	116	0.017620614992873648
Hospitalized	ENSG00000128294	TPST2	22	26521996	Hospitalized.M1.MAF_1.perc	reference	0	0.5483	1.5532356	0.5644209	0.005925	0	?+-+-?	6433	5	0	551615	111	0	116	0.017620614992873648
Hospitalized	ENSG00000116685	KIAA2013	1	11919591	Hospitalized.M1.MAF_1.perc	reference	1.2	0.3994	1.0703479	0.3889897	0.00593	0.0164679	?++---	9342	19	0	565834	284	0	303	0.013076361211944042
Hospitalized	ENSG00000164850	GPER1	7	1082208	Hospitalized.M1.MAF_1.perc	reference	0	0.6132	1.2482765	0.4536502	0.00593	0	?+++-+	8297	12	0	562108	225	0	237	0.015743669596588135
Hospitalized	ENSG00000166979	EVA1C	21	32412006	Hospitalized.M3.MAF_1.perc	reference	0	0.627	0.6971093	0.2533589	0.005933	0	?++--+	9242	32	0	564911	1197	0	1229	0.020468874318018318
Susceptibility	ENSG00000168298	H1-4	6	26156329	Susceptibility.M3.MAF_0.1.perc	reference	0	0.8517	0.6641782	0.2414367	0.005942	0	+?+--+	23714	23	0	575611	307	0	330	0.012502738377736864
Susceptibility	ENSG00000180425	C11orf71	11	114391443	Susceptibility.M3.MAF_0.1.perc	reference	0	0.8606	0.6873009	0.2498985	0.005954	0	+?++--	24501	27	0	576418	410	0	437	0.013941086861639617
Severe	ENSG00000184735	DDX53	23	22999960	Severe.M1.MAF_0.1.perc	reference	0	0.8861	2.2830358	0.8301694	0.005958	0	?+-?+?	1967	2	0	513579	20	6	34	0.01787231102398352
Severe	ENSG00000184735	DDX53	23	22999960	Severe.M1.MAF_1.perc	reference	0	0.8861	2.2830358	0.8301694	0.005958	0	?+-?+?	1967	2	0	513579	20	6	34	0.01787231102398352
Susceptibility	ENSG00000222014	RAB6C	2	129979666	Susceptibility.M4.MAF_0.1.perc	reference	0	0.9168	-0.3993127	0.1452006	0.005958	0	-?---+	24491	36	0	578283	1307	0	1343	0.021778935983420893
Susceptibility	ENSG00000243943	ZNF512	2	27582969	Susceptibility.M4.MAF_0.1.perc	reference	0	0.7564	0.3311889	0.1204333	0.00596	0	+?+--+	27185	96	0	589412	1500	0	1596	0.006653203588531833
Hospitalized	ENSG00000183682	BMP8A	1	39491636	Hospitalized.M3.MAF_0.1.perc	reference	0	0.5179	1.2375086	0.4500226	0.005962	0	?+--?-	8540	12	0	573868	340	1	354	0.02612072505353855
Susceptibility	ENSG00000198663	C6orf89	6	36871870	Susceptibility.M4.MAF_0.1.perc	reference	0	0.4258	0.2891103	0.1051397	0.005964	0	+?++--	25949	124	0	586588	2236	0	2360	0.034579070877655244
Severe	ENSG00000163659	TIPARP	3	156673235	Severe.M1.MAF_0.1.perc	reference	0	0.8682	1.7597541	0.6400152	0.005968	0	?+???-	3341	5	0	543595	137	0	142	0.02799406795787365
Hospitalized	ENSG00000256188	TAS2R30	12	11132958	Hospitalized.M4.MAF_1.perc	reference	0	0.816	0.2570268	0.093498	0.005978	0	?++-++	11441	252	1	569711	8103	6	8369	0.008563306326416513
Hospitalized	ENSG00000134709	HOOK1	1	59814786	Hospitalized.M3.MAF_0.1.perc	reference	0	0.5796	0.4462816	0.1623526	0.005981	0	?++--+	11605	62	0	581592	2329	0	2391	0.0138838024338116
Severe	ENSG00000175727	MLXIP	12	122078756	Severe.M1.MAF_0.1.perc	reference	0	0.8778	1.772535	0.6449137	0.005987	0	?+-??-	1676	3	0	547446	271	0	274	0.04199492645704206
Severe	ENSG00000175727	MLXIP	12	122078756	Severe.M1.MAF_1.perc	reference	0	0.8778	1.772535	0.6449137	0.005987	0	?+-??-	1676	3	0	547446	271	0	274	0.04199492645704206
Severe	ENSG00000065357	DGKA	12	55927319	Severe.M1.MAF_0.1.perc	reference	0	0.9425	2.3841129	0.8674531	0.005989	0	?+++??	3364	3	0	546519	134	0	137	0.015543033942443196
Severe	ENSG00000065357	DGKA	12	55927319	Severe.M1.MAF_1.perc	reference	0	0.9425	2.3841129	0.8674531	0.005989	0	?+++??	3364	3	0	546519	134	0	137	0.015543033942443196
Hospitalized	ENSG00000169914	OTUD3	1	19882395	Hospitalized.M1.MAF_1.perc	reference	0	0.8585	1.3967997	0.5082237	0.005989	0	?++---	9783	11	0	580613	216	0	227	0.018019904564787553
Hospitalized	ENSG00000164850	GPER1	7	1082208	Hospitalized.M1.MAF_0.1.perc	reference	0	0.6133	1.2492311	0.4546158	0.005998	0	?+++-+	8297	11	0	562108	225	0	236	0.015743669596588135
Hospitalized	ENSG00000187531	SIRT7	17	81911939	Hospitalized.M3.MAF_0.1.perc	reference	0	0.5125	0.7249283	0.2638198	0.005999	0	?+-+--	10873	24	0	569317	778	2	806	0.021136031674174948
Severe	ENSG00000197191	CYSRT1	9	137224635	Severe.M4.MAF_1.perc	reference	0	0.7467	-0.4214842	0.1533885	0.005999	0	--+---	4473	59	0	566985	13757	42	13900	0.032358361969761135
Hospitalized	ENSG00000113083	LOX	5	122063195	Hospitalized.M4.MAF_0.1.perc	reference	0	0.4311	0.6140341	0.2234676	0.006	0	?+---+	11379	36	0	581542	1417	0	1453	0.00896850868888263
Severe	ENSG00000106086	PLEKHA8	7	30027404	Severe.M4.MAF_0.1.perc	reference	0	0.9453	-0.6893195	0.2508934	0.006006	0	----?-	4459	10	0	564788	2681	1	2693	0.021971056618559533
Severe	ENSG00000115297	TLX2	2	74513463	Severe.M1.MAF_0.1.perc	reference	0	0.7185	2.4592076	0.8951764	0.006011	0	?+-??-	1749	2	0	558569	89	0	91	0.01778239969964014
Severe	ENSG00000115297	TLX2	2	74513463	Severe.M1.MAF_1.perc	reference	0	0.7185	2.4592076	0.8951764	0.006011	0	?+-??-	1749	2	0	558569	89	0	91	0.01778239969964014
Hospitalized	ENSG00000089157	RPLP0	12	120196699	Hospitalized.M3.MAF_0.1.perc	reference	0	0.7519	1.7455039	0.6353868	0.006012	0	?++-+?	8646	6	0	551244	119	0	125	0.03450763633369686
Susceptibility	ENSG00000092051	JPH4	14	23568035	Susceptibility.M3.MAF_1.perc	reference	0	0.682	0.8887518	0.3235404	0.006015	0	-?++++	22960	18	0	575388	194	0	212	0.004206617787459821
Severe	ENSG00000172757	CFL1	11	65823022	Severe.M1.MAF_0.1.perc	reference	0	1	2.4775588	0.9021216	0.006026	0	?+????	1562	2	0	530113	62	0	64	0.010311209717256789
Severe	ENSG00000172757	CFL1	11	65823022	Severe.M1.MAF_1.perc	reference	0	1	2.4775588	0.9021216	0.006026	0	?+????	1562	2	0	530113	62	0	64	0.010311209717256789
Severe	ENSG00000160953	PWWP3A	19	1354711	Severe.M1.MAF_1.perc	reference	0	0.8944	1.2361189	0.4501132	0.006028	0	?+++--	4448	10	0	566284	555	0	565	0.011869667596342606
Severe	ENSG00000146587	RBAK	7	5045821	Severe.M3.MAF_0.1.perc	reference	0	0.9898	1.5127621	0.5508502	0.006028	0	?++-?-	3704	8	0	562220	189	0	197	0.017403594658860072
Susceptibility	ENSG00000038002	AGA	4	177430774	Susceptibility.M4.MAF_0.1.perc	reference	0	0.854	-0.2618741	0.0953624	0.006031	0	-?----	26134	96	0	589178	2898	2	2998	0.02509087960362797
Susceptibility	ENSG00000169432	SCN9A	2	166195185	Susceptibility.M3.MAF_0.1.perc	reference	0	0.9594	0.1933282	0.0704092	0.006037	0	+?++++	25712	253	0	590655	4946	2	5203	0.03509900861910086
Susceptibility	ENSG00000132294	EFR3A	8	131904093	Susceptibility.M1.MAF_0.1.perc	reference	0	0.9073	-0.785441	0.2860779	0.006041	0	-?--?+	24710	6	0	583446	317	0	323	0.026100748212825185
Hospitalized	ENSG00000152583	SPARCL1	4	87473335	Hospitalized.M3.MAF_1.perc	reference	0	0.5676	0.5379983	0.195958	0.006042	0	?++-+-	10269	37	0	581158	1797	0	1834	0.007655694922264742
Hospitalized	ENSG00000173253	DMRT2	9	1049858	Hospitalized.M4.MAF_1.perc	reference	0	0.7364	0.2030417	0.0739544	0.006042	0	?+++-+	11090	312	0	579713	16276	26	16640	0.027877674460209088
Severe	ENSG00000172915	NBEA	13	34942270	Severe.M1.MAF_1.perc	reference	0	0.7651	1.378718	0.5021887	0.006043	0	?++??-	3297	5	0	560889	289	0	294	0.03285618259672887
Severe	ENSG00000104325	DECR1	8	90001405	Severe.M4.MAF_0.1.perc	reference	0	0.9985	-0.9140867	0.3329878	0.006049	0	------	4634	10	0	568705	2273	1	2285	0.030025479906172985
Susceptibility	ENSG00000134115	CNTN6	3	1092658	Susceptibility.M4.MAF_1.perc	reference	0	0.7357	-0.1230243	0.0448173	0.006051	0	-+---+	27945	554	1	596172	13952	18	14544	0.02754399112092325
Severe	ENSG00000276368	H2AC14	6	27814302	Severe.M3.MAF_1.perc	reference	0	0.4857	1.3738701	0.5005426	0.006055	0	?++-+-	4215	9	0	567670	154	1	165	0.01772280959051222
Severe	ENSG00000156959	LHFPL4	3	9498361	Severe.M1.MAF_0.1.perc	reference	0	0.6483	2.8449486	1.0365381	0.006057	0	?+?+--	1960	1	0	541683	45	0	46	0.01022269337404968
Severe	ENSG00000067836	ROGDI	16	4796968	Severe.M3.MAF_0.1.perc	reference	0	0.6383	1.1197497	0.4080254	0.006064	0	?++?--	3597	13	0	561797	915	0	928	0.007968615334930903
Susceptibility	ENSG00000101333	PLCB4	20	9068763	Susceptibility.M4.MAF_1.perc	reference	0	0.8158	-0.1500375	0.0546771	0.006068	0	-?----	27126	367	0	591861	9337	4	9712	0.03294482943078581
Susceptibility	ENSG00000197951	ZNF71	19	56595300	Susceptibility.M4.MAF_1.perc	reference	0	0.8477	-0.2254699	0.082171	0.006071	0	-?----	26529	127	0	580636	3911	2	4042	0.030706621844462965
Hospitalized	ENSG00000170786	SDR16C5	8	56300005	Hospitalized.M4.MAF_1.perc	reference	17.3	0.3047	0.6036481	0.2199972	0.006072	0.049976	?++--+	10973	68	0	571057	2181	1	2251	0.01009496976470056
Hospitalized	ENSG00000197647	ZNF433	19	12014732	Hospitalized.M3.MAF_1.perc	reference	0	0.4635	0.4321953	0.1575195	0.006074	0	?+-+++	10976	66	0	571068	2336	0	2402	0.016635578700292326
Severe	ENSG00000133142	TCEAL4	23	103576231	Severe.M1.MAF_0.1.perc	reference	0	0.8372	2.0076913	0.7318251	0.006081	0	?+-??-	1797	1	1	517641	34	15	67	0.007076877629036098
Severe	ENSG00000133142	TCEAL4	23	103576231	Severe.M3.MAF_0.1.perc	reference	0	0.8372	2.0076913	0.7318251	0.006081	0	?+-??-	1797	1	1	517641	34	15	67	0.007076877629036098
Susceptibility	ENSG00000127527	EPS15L1	19	16355239	Susceptibility.M4.MAF_1.perc	reference	0	0.9226	-0.1643168	0.0598988	0.006084	0	-?---+	27340	304	0	591878	8225	6	8541	0.030694980018982902
Susceptibility	ENSG00000130479	MAP1S	19	17719242	Susceptibility.M4.MAF_1.perc	reference	0	0.5803	-0.0993715	0.0362259	0.006086	0	-?---+	26972	832	0	589395	21699	31	22593	0.036349051862831834
Severe	ENSG00000185290	NUPR2	7	56114681	Severe.M1.MAF_0.1.perc	reference	0	0.9092	2.8773371	1.0490572	0.006092	0	?+-?-+	1897	2	0	549336	104	0	106	0.01869032162853272
Severe	ENSG00000185290	NUPR2	7	56114681	Severe.M1.MAF_1.perc	reference	0	0.9092	2.8773371	1.0490572	0.006092	0	?+-?-+	1897	2	0	549336	104	0	106	0.01869032162853272
Severe	ENSG00000198934	MAGEE1	23	76427710	Severe.M3.MAF_0.1.perc	reference	0	0.7591	2.5092081	0.9149318	0.006097	0	?+??-?	3645	3	0	503927	8	5	21	0.009928802826257637
Severe	ENSG00000178222	RNF212	4	1056250	Severe.M1.MAF_0.1.perc	reference	0	0.9355	1.4942691	0.5449545	0.006107	0	?++?--	3788	7	0	556219	496	0	503	0.0179301293170204
Severe	ENSG00000178222	RNF212	4	1056250	Severe.M1.MAF_1.perc	reference	0	0.9355	1.4942691	0.5449545	0.006107	0	?++?--	3788	7	0	556219	496	0	503	0.0179301293170204
Severe	ENSG00000141622	RNF165	18	46326809	Severe.M3.MAF_1.perc	reference	0	0.9207	1.6481021	0.6011164	0.006112	0	?+++?-	2380	6	0	531547	383	0	389	0.015224324936084463
Susceptibility	ENSG00000127252	PLAAT1	3	193241128	Susceptibility.M3.MAF_0.1.perc	reference	0	0.5167	0.5640097	0.2057276	0.006115	0	+?++-?	26132	35	0	587333	408	0	443	0.020559564849339827
Susceptibility	ENSG00000184838	PRR16	5	120464300	Susceptibility.M4.MAF_0.1.perc	reference	0	0.7672	-0.3253835	0.1186932	0.006118	0	------	25759	56	0	580735	1951	0	2007	0.018051071566432063
Susceptibility	ENSG00000165490	DDIAS	11	82899975	Susceptibility.M1.MAF_0.1.perc	reference	0	0.821	-0.4748141	0.1732073	0.00612	0	-?----	26649	26	0	590050	988	1	1016	0.01480780108134471
Susceptibility	ENSG00000258102	MAP1LC3B2	12	116548105	Susceptibility.M4.MAF_0.1.perc	reference	0	0.9796	-0.5139126	0.1874934	0.006126	0	------	24729	23	0	578971	902	0	925	0.029199486167434407
Susceptibility	ENSG00000151364	KCTD14	11	78015715	Susceptibility.M1.MAF_1.perc	reference	0	0.7008	0.7226876	0.263693	0.006132	0	-?+---	23769	21	0	570322	252	0	273	0.014211660352151064
Severe	ENSG00000188124	OR2AG2	11	6765626	Severe.M1.MAF_0.1.perc	reference	0	0.703	1.8452968	0.6733329	0.006134	0	?++???	1992	3	0	552312	114	0	117	0.031339112241467015
Hospitalized	ENSG00000155363	MOV10	1	112673141	Hospitalized.M3.MAF_1.perc	reference	0	0.9805	-0.7153684	0.2610626	0.00614	0	?-----	11140	15	0	581874	1800	0	1815	0.00839502509908751
Susceptibility	ENSG00000185414	MRPL30	2	99181152	Susceptibility.M1.MAF_0.1.perc	reference	0	0.8346	0.7734512	0.2822851	0.006145	0	+?+---	22653	22	0	565649	256	0	278	0.006045446224642434
Susceptibility	ENSG00000185414	MRPL30	2	99181152	Susceptibility.M1.MAF_1.perc	reference	0	0.8346	0.7734512	0.2822851	0.006145	0	+?+---	22653	22	0	565649	256	0	278	0.006045446224642434
Severe	ENSG00000111229	ARPC3	12	110434823	Severe.M1.MAF_0.1.perc	reference	0	1	2.9033385	1.0597816	0.006152	0	?+????	1562	1	0	530113	46	0	47	0.016794478854303047
Severe	ENSG00000111229	ARPC3	12	110434823	Severe.M1.MAF_1.perc	reference	0	1	2.9033385	1.0597816	0.006152	0	?+????	1562	1	0	530113	46	0	47	0.016794478854303047
Hospitalized	ENSG00000115507	OTX1	2	63050057	Hospitalized.M3.MAF_0.1.perc	reference	0	0.6651	0.9329809	0.3405632	0.006153	0	?++---	9519	16	0	563057	571	0	587	0.017057963236026374
Susceptibility	ENSG00000228696	ARL17B	17	46274784	Susceptibility.M4.MAF_0.1.perc	reference	0	0.9469	1.9663996	0.7178343	0.006156	0	??++??	20661	3	0	548283	23	0	26	0.005080229666837825
Susceptibility	ENSG00000228696	ARL17B	17	46274784	Susceptibility.M4.MAF_1.perc	reference	0	0.9469	1.9663996	0.7178343	0.006156	0	??++??	20661	3	0	548283	23	0	26	0.005080229666837825
Severe	ENSG00000042813	ZPBP	7	49850421	Severe.M1.MAF_0.1.perc	reference	0	0.9103	2.0656267	0.7540892	0.006158	0	?+??--	3200	3	0	541886	145	0	148	0.018336319655912026
Hospitalized	ENSG00000145241	CENPC	4	67468762	Hospitalized.M1.MAF_1.perc	reference	0	0.8819	1.2910007	0.4713015	0.006158	0	?+-+--	9750	9	0	575326	189	0	198	0.017215201485482293
Hospitalized	ENSG00000143498	TAF1A	1	222557902	Hospitalized.M4.MAF_0.1.perc	reference	0	0.5252	0.5196734	0.1897331	0.006163	0	?+----	11494	49	0	582836	1682	0	1731	0.010321156363626832
Susceptibility	ENSG00000108984	MAP2K6	17	69414697	Susceptibility.M3.MAF_0.1.perc	reference	0	0.5853	0.8575235	0.3131179	0.006169	0	-?++?-	24242	17	0	542591	173	0	190	0.0060208720371486765
Susceptibility	ENSG00000174059	CD34	1	207880972	Susceptibility.M1.MAF_0.1.perc	reference	0	0.9372	0.6921594	0.2527468	0.006171	0	-?+++-	24871	25	0	582164	289	0	314	0.03388189678694261
Susceptibility	ENSG00000234602	MCIDAS	5	55219564	Susceptibility.M3.MAF_1.perc	reference	0	0.8846	0.9585485	0.3500192	0.006171	0	??+++?	18226	14	0	455555	108	0	122	0.01485391174461488
Susceptibility	ENSG00000159917	ZNF235	19	44228729	Susceptibility.M3.MAF_1.perc	reference	0	0.828	-0.2523499	0.0921546	0.006175	0	-?----	26017	104	0	579568	3105	5	3219	0.030544619589603958
Susceptibility	ENSG00000172167	MTBP	8	120445400	Susceptibility.M4.MAF_1.perc	reference	0	0.4127	-0.1711857	0.0625149	0.006175	0	-?----	27002	270	0	591365	7117	10	7407	0.03985720893563193
Susceptibility	ENSG00000130643	CALY	10	133324072	Susceptibility.M1.MAF_0.1.perc	reference	0	0.4867	0.9705954	0.354453	0.006176	0	-?+-++	22844	14	0	562033	109	0	123	0.0376921899576252
Severe	ENSG00000185527	PDE6G	17	81650459	Severe.M3.MAF_1.perc	reference	0	0.9755	1.396873	0.5101309	0.006176	0	?++-?-	3894	9	0	563846	330	1	341	0.028076039033414376
Susceptibility	ENSG00000178690	DYNAP	18	54587757	Susceptibility.M1.MAF_1.perc	reference	0	0.4104	0.780122	0.2849033	0.006178	0	-?++++	25537	21	0	584425	172	1	195	0.003944609630508556
Susceptibility	ENSG00000136932	TRMO	9	97904489	Susceptibility.M4.MAF_0.1.perc	reference	0	0.7453	0.20769	0.0758513	0.006179	0	+?+--+	26986	228	0	591301	4560	3	4794	0.017817866580699452
Hospitalized	ENSG00000166363	OR10A5	11	6845652	Hospitalized.M1.MAF_1.perc	reference	0	0.7993	1.7661392	0.6451445	0.006189	0	?+++?+	8786	20	0	561853	79	0	99	0.019794041723158243
Susceptibility	ENSG00000127124	HIVEP3	1	41506365	Susceptibility.M1.MAF_1.perc	reference	0	0.8322	0.6548527	0.2392126	0.00619	0	-?+++-	23682	26	0	572560	348	0	374	0.010310705558767607
Hospitalized	ENSG00000163565	IFI16	1	158999968	Hospitalized.M4.MAF_0.1.perc	reference	0	0.4493	0.4241344	0.1549383	0.006192	0	?+++++	11713	67	0	582402	3334	9	3419	0.036160990108198135
Hospitalized	ENSG00000106952	TNFSF8	9	114893343	Hospitalized.M4.MAF_0.1.perc	reference	0	0.7348	0.6606253	0.2413423	0.006195	0	?+--?+	9789	23	0	563049	1093	0	1116	0.009842625278130816
Hospitalized	ENSG00000198604	BAZ1A	14	34752731	Hospitalized.M3.MAF_1.perc	reference	0	0.5675	0.6047065	0.2209179	0.006196	0	?+--+-	11006	42	0	577859	1539	1	1583	0.019194455698424446
Susceptibility	ENSG00000119655	NPC2	14	74476192	Susceptibility.M1.MAF_1.perc	reference	0	0.9854	0.6595911	0.2409923	0.006201	0	+?++-?	22982	30	0	583990	386	0	416	0.020765771327261186
Hospitalized	ENSG00000119655	NPC2	14	74476192	Hospitalized.M1.MAF_0.1.perc	reference	0	0.5226	1.2564298	0.4590869	0.006204	0	?+--?-	7727	10	0	575291	296	0	306	0.004437306688107387
Hospitalized	ENSG00000186687	LYRM7	5	131170944	Hospitalized.M4.MAF_1.perc	reference	0	0.6758	0.5902562	0.2156875	0.006207	0	-++-+-	11665	42	0	575736	1322	5	1374	9.166169688125708e-4
Susceptibility	ENSG00000172179	PRL	6	22287244	Susceptibility.M4.MAF_0.1.perc	reference	0	0.7847	-0.4463081	0.1630892	0.006208	0	-?-+--	24054	25	0	575953	1029	1	1056	0.02319995129593286
Hospitalized	ENSG00000258223	PRSS58	7	142252143	Hospitalized.M4.MAF_0.1.perc	reference	0	0.9737	-0.581337	0.2124531	0.006213	0	?-----	11433	18	0	581744	1976	0	1994	0.033430430497945064
Hospitalized	ENSG00000165084	C8orf34	8	68330955	Hospitalized.M4.MAF_0.1.perc	reference	0	0.653	-0.5535992	0.2023201	0.006214	0	?--+--	11711	34	0	568678	2545	3	2585	0.03788653605563004
Susceptibility	ENSG00000095002	MSH2	2	47403067	Susceptibility.M1.MAF_0.1.perc	reference	0	0.7171	0.480073	0.1754723	0.006221	0	+?+---	22668	44	0	571590	642	0	686	0.061800145666396515
Hospitalized	ENSG00000115504	EHBP1	2	62673851	Hospitalized.M1.MAF_0.1.perc	reference	0	0.8264	1.0876038	0.3975386	0.006222	0	?++-?+	8622	12	0	565284	316	0	328	0.017982773163490166
Hospitalized	ENSG00000115504	EHBP1	2	62673851	Hospitalized.M1.MAF_1.perc	reference	0	0.8264	1.0876038	0.3975386	0.006222	0	?++-?+	8622	12	0	565284	316	0	328	0.017982773163490166
Hospitalized	ENSG00000168412	MTNR1A	4	186533655	Hospitalized.M1.MAF_0.1.perc	reference	0	0.9098	0.9904995	0.3620533	0.006223	0	?+--?-	8717	13	0	553467	437	0	450	0.01851082947193939
Susceptibility	ENSG00000167685	ZNF444	19	56132599	Susceptibility.M4.MAF_0.1.perc	reference	0	0.4862	0.3634106	0.1328379	0.006224	0	+?++-+	24037	83	0	573939	1419	0	1502	0.035215857470626645
Severe	ENSG00000185515	BRCC3	23	155071420	Severe.M1.MAF_0.1.perc	reference	10.9	0.3254	1.9839035	0.7252871	0.006232	0.2132642	?+-??+	2998	2	1	517866	48	26	104	0.016492067146969637
Severe	ENSG00000185515	BRCC3	23	155071420	Severe.M1.MAF_1.perc	reference	10.9	0.3254	1.9839035	0.7252871	0.006232	0.2132642	?+-??+	2998	2	1	517866	48	26	104	0.016492067146969637
Hospitalized	ENSG00000162174	ASRGL1	11	62337448	Hospitalized.M3.MAF_1.perc	reference	0	0.8093	-0.7275239	0.2660234	0.006242	0	?-----	11043	14	0	580517	1667	1	1683	0.017379299470926216
Susceptibility	ENSG00000153157	SYCP2L	6	10886831	Susceptibility.M1.MAF_0.1.perc	reference	0	0.5404	0.591132	0.2161622	0.006244	0	+?++--	25367	34	0	588409	537	0	571	0.025473191591639202
Susceptibility	ENSG00000147121	KRBOX4	23	46447292	Susceptibility.M1.MAF_0.1.perc	reference	0	1	1.4254908	0.5212652	0.006244	0	??+???	20977	7	1	507484	25	8	50	0.0075170241324991355
Susceptibility	ENSG00000147121	KRBOX4	23	46447292	Susceptibility.M1.MAF_1.perc	reference	0	1	1.4254908	0.5212652	0.006244	0	??+???	20977	7	1	507484	25	8	50	0.0075170241324991355
Susceptibility	ENSG00000147121	KRBOX4	23	46447292	Susceptibility.M3.MAF_0.1.perc	reference	0	1	1.4254908	0.5212652	0.006244	0	??+???	20977	7	1	507484	25	8	50	0.0075170241324991355
Susceptibility	ENSG00000147121	KRBOX4	23	46447292	Susceptibility.M3.MAF_1.perc	reference	0	1	1.4254908	0.5212652	0.006244	0	??+???	20977	7	1	507484	25	8	50	0.0075170241324991355
Susceptibility	ENSG00000180425	C11orf71	11	114391443	Susceptibility.M1.MAF_0.1.perc	reference	0	0.8756	0.6906384	0.2525529	0.006245	0	-?+++-	24416	25	0	574338	391	0	416	0.013941086861639617
Susceptibility	ENSG00000123444	KBTBD4	11	47572197	Susceptibility.M3.MAF_0.1.perc	reference	0	0.5565	0.3683749	0.1347062	0.006245	0	-?++--	25049	78	0	578306	1278	0	1356	0.011982565534281077
Susceptibility	ENSG00000123444	KBTBD4	11	47572197	Susceptibility.M3.MAF_1.perc	reference	0	0.5565	0.3683749	0.1347062	0.006245	0	-?++--	25049	78	0	578306	1278	0	1356	0.011982565534281077
Hospitalized	ENSG00000139496	NUP58	13	25301556	Hospitalized.M1.MAF_0.1.perc	reference	0	0.9876	-2.4527886	0.8970283	0.00625	0	?-?--?	6598	0	0	505605	49	0	49	0.018878858517822547
Hospitalized	ENSG00000139496	NUP58	13	25301556	Hospitalized.M1.MAF_1.perc	reference	0	0.9876	-2.4527886	0.8970283	0.00625	0	?-?--?	6598	0	0	505605	49	0	49	0.018878858517822547
Severe	ENSG00000198934	MAGEE1	23	76427710	Severe.M1.MAF_0.1.perc	reference	0	1	2.8389898	1.0382878	0.006251	0	?+????	1524	1	0	499833	5	5	16	0.009928802826257637
Severe	ENSG00000198934	MAGEE1	23	76427710	Severe.M1.MAF_1.perc	reference	0	1	2.8389898	1.0382878	0.006251	0	?+????	1524	1	0	499833	5	5	16	0.009928802826257637
Hospitalized	ENSG00000102241	HTATSF1	23	136497079	Hospitalized.M4.MAF_0.1.perc	reference	0	0.5471	0.7410343	0.2710236	0.006253	0	-+--++	9029	21	10	525992	267	128	564	0.0010079833145011099
Susceptibility	ENSG00000115944	COX7A2L	2	42333546	Susceptibility.M1.MAF_0.1.perc	reference	0	0.9996	-1.2728937	0.4655511	0.006254	0	-?---?	23704	0	0	572424	98	0	98	0.024951541294713234
Severe	ENSG00000206560	ANKRD28	3	15667236	Severe.M4.MAF_1.perc	reference	0	0.9072	-0.49812	0.1821867	0.006255	0	------	4883	46	0	570490	7363	6	7421	0.03544895901297083
Severe	ENSG00000116685	KIAA2013	1	11919591	Severe.M1.MAF_0.1.perc	reference	0	0.993	1.8476922	0.6758091	0.006256	0	?+++--	4005	7	0	564430	222	0	229	0.028533272812523207
Hospitalized	ENSG00000135447	PPP1R1A	12	54575387	Hospitalized.M4.MAF_0.1.perc	reference	0	0.75	0.7431608	0.271866	0.006265	0	?++---	8122	24	0	576795	1063	0	1087	0.0332602106915054
Susceptibility	ENSG00000274290	H2BC6	6	26172059	Susceptibility.M1.MAF_1.perc	reference	0	0.6365	0.234807	0.0859186	0.006278	0	-?+++-	24921	166	0	578859	3201	6	3379	0.01470063046413496
Hospitalized	ENSG00000105991	HOXA1	7	27092993	Hospitalized.M1.MAF_0.1.perc	reference	0	0.9422	1.4762739	0.5402047	0.00628	0	?+--?-	8066	10	0	571961	174	0	184	0.01882512384858334
Hospitalized	ENSG00000105991	HOXA1	7	27092993	Hospitalized.M1.MAF_1.perc	reference	0	0.9422	1.4762739	0.5402047	0.00628	0	?+--?-	8066	10	0	571961	174	0	184	0.01882512384858334
Hospitalized	ENSG00000189319	FAM53B	10	124619292	Hospitalized.M3.MAF_1.perc	reference	0	0.8639	0.8346008	0.3054455	0.006287	0	?+-++-	7921	20	0	551328	570	0	590	0.0067639568960651195
Hospitalized	ENSG00000115884	SDC1	2	20200797	Hospitalized.M1.MAF_0.1.perc	reference	0	0.6393	2.5056477	0.9171124	0.006293	0	?+-+??	5999	4	0	542087	51	0	55	0.017153482261198387
Hospitalized	ENSG00000115884	SDC1	2	20200797	Hospitalized.M1.MAF_1.perc	reference	0	0.6393	2.5056477	0.9171124	0.006293	0	?+-+??	5999	4	0	542087	51	0	55	0.017153482261198387
Hospitalized	ENSG00000170209	ANKK1	11	113387779	Hospitalized.M3.MAF_1.perc	reference	0	0.5874	-0.3004102	0.1099599	0.006295	0	?--+--	10920	98	0	582665	8380	3	8484	0.038065091881674826
Hospitalized	ENSG00000197647	ZNF433	19	12014732	Hospitalized.M1.MAF_1.perc	reference	0	0.4191	0.4381584	0.1603918	0.006299	0	?+-+-+	10883	59	0	570696	2323	0	2382	0.016635578700292326
Susceptibility	ENSG00000188039	NWD1	19	16719847	Susceptibility.M3.MAF_0.1.perc	reference	0	0.5917	-0.2738402	0.1002442	0.0063	0	----++	27898	101	0	595984	2603	0	2704	0.014243396425838342
Hospitalized	ENSG00000162407	PLPP3	1	56494761	Hospitalized.M1.MAF_0.1.perc	reference	0	1	2.8828931	1.055491	0.006308	0	?+????	6998	2	0	532980	13	0	15	0.01998734610916318
Hospitalized	ENSG00000162407	PLPP3	1	56494761	Hospitalized.M1.MAF_1.perc	reference	0	1	2.8828931	1.055491	0.006308	0	?+????	6998	2	0	532980	13	0	15	0.01998734610916318
Susceptibility	ENSG00000148358	GPR107	9	130053426	Susceptibility.M3.MAF_0.1.perc	reference	0	0.9297	-0.4781024	0.1750437	0.006308	0	-?---+	25986	29	0	579444	1024	0	1053	0.021122007775136037
Susceptibility	ENSG00000156282	CLDN17	21	30165565	Susceptibility.M3.MAF_0.1.perc	reference	0	0.9421	-0.5993125	0.2194228	0.006308	0	-?-+--	25709	18	0	577671	743	1	763	0.012011319243871343
Susceptibility	ENSG00000166927	MS4A7	11	60378485	Susceptibility.M4.MAF_0.1.perc	reference	0	0.7537	-0.4259735	0.15597	0.006312	0	-?----	25893	34	0	579072	1017	0	1051	0.03959416907767864
Severe	ENSG00000206102	KRTAP19-8	21	31038159	Severe.M3.MAF_1.perc	reference	0	0.5583	1.7831303	0.6530744	0.006326	0	?++?--	3557	7	0	532558	129	0	136	0.031965301392542084
Severe	ENSG00000155189	AGPAT5	8	6708642	Severe.M3.MAF_1.perc	reference	0	0.8247	1.1619859	0.4255839	0.006327	0	?+-+-+	2830	11	0	565934	793	0	804	0.015910623943099906
Severe	ENSG00000182197	EXT1	8	117794490	Severe.M1.MAF_0.1.perc	reference	0	0.5831	2.533301	0.9280486	0.006339	0	?+--?+	1926	3	0	561528	111	0	114	0.017957859268346997
Severe	ENSG00000182197	EXT1	8	117794490	Severe.M1.MAF_1.perc	reference	0	0.5831	2.533301	0.9280486	0.006339	0	?+--?+	1926	3	0	561528	111	0	114	0.017957859268346997
Susceptibility	ENSG00000121073	SLC35B1	17	49700934	Susceptibility.M4.MAF_1.perc	reference	0	0.6817	0.1849433	0.0677516	0.006339	0	+?++--	25300	267	0	587549	5613	4	5888	0.0347536295254972
Susceptibility	ENSG00000119608	PROX2	14	74852871	Susceptibility.M1.MAF_0.1.perc	reference	0	0.7843	-0.7660514	0.2806523	0.006342	0	+?----	24635	9	0	576921	442	0	451	0.016652875712620502
Severe	ENSG00000111669	TPI1	12	6867119	Severe.M1.MAF_0.1.perc	reference	0	0.9657	1.9408076	0.7110923	0.006346	0	?++?--	2233	3	0	562133	145	0	148	0.00961924526882617
Hospitalized	ENSG00000180329	CCDC43	17	44673069	Hospitalized.M1.MAF_0.1.perc	reference	0	0.4687	1.1550405	0.4231966	0.006346	0	?+-?--	10242	9	0	577859	211	0	220	0.03465455966900938
Severe	ENSG00000111669	TPI1	12	6867119	Severe.M1.MAF_1.perc	reference	0	0.9657	1.9408076	0.7110923	0.006346	0	?++?--	2233	3	0	562133	145	0	148	0.00961924526882617
Severe	ENSG00000111669	TPI1	12	6867119	Severe.M3.MAF_0.1.perc	reference	0	0.9657	1.9408076	0.7110923	0.006346	0	?++?--	2233	3	0	562133	145	0	148	0.00961924526882617
Severe	ENSG00000111669	TPI1	12	6867119	Severe.M3.MAF_1.perc	reference	0	0.9657	1.9408076	0.7110923	0.006346	0	?++?--	2233	3	0	562133	145	0	148	0.00961924526882617
Severe	ENSG00000198934	MAGEE1	23	76427710	Severe.M3.MAF_1.perc	reference	0	0.9189	2.4884765	0.9118016	0.006349	0	?+-?-?	3720	3	0	503986	8	6	23	0.009928802826257637
Hospitalized	ENSG00000204147	ASAH2B	10	50739318	Hospitalized.M4.MAF_1.perc	reference	0	0.9693	0.2928126	0.1073028	0.006356	0	?++++-	7007	67	25	574532	657	153	1080	0.03872006274377313
Severe	ENSG00000135636	DYSF	2	71453722	Severe.M3.MAF_0.1.perc	reference	0	0.4849	-0.4300148	0.1576232	0.00637	0	+-+---	4906	53	0	570620	11018	11	11093	0.02745883625527907
Hospitalized	ENSG00000177938	CAPZA3	12	18738119	Hospitalized.M3.MAF_0.1.perc	reference	0	0.5168	0.9309228	0.3412393	0.006371	0	?++?-+	9678	12	0	566175	376	0	388	0.0391262405816928
Susceptibility	ENSG00000140986	RPL3L	16	1943974	Susceptibility.M4.MAF_1.perc	reference	0	0.9406	0.0819958	0.030057	0.006372	0	-?++-+	27126	1310	2	591861	29121	70	30575	0.0032632090205280194
Hospitalized	ENSG00000117560	FASLG	1	172659103	Hospitalized.M3.MAF_0.1.perc	reference	0	0.3212	1.4439279	0.5293147	0.006374	0	?++???	8187	9	0	563363	272	0	281	0.011926502998076665
Hospitalized	ENSG00000140943	MBTPS1	16	84053761	Hospitalized.M1.MAF_0.1.perc	reference	0	0.8787	0.9396786	0.3444791	0.006375	0	?++---	6989	11	0	578242	422	0	433	0.01910752543165583
Hospitalized	ENSG00000140943	MBTPS1	16	84053761	Hospitalized.M1.MAF_1.perc	reference	0	0.8787	0.9396786	0.3444791	0.006375	0	?++---	6989	11	0	578242	422	0	433	0.01910752543165583
Susceptibility	ENSG00000172687	ZNF738	19	21358930	Susceptibility.M4.MAF_1.perc	reference	0	0.6386	1.2198569	0.4471833	0.006375	0	??++-?	2920	18	0	20830	32	0	50	0.02096871131673806
Hospitalized	ENSG00000196406	SPANXD	23	141697411	Hospitalized.M4.MAF_1.perc	reference	0	0.4274	0.7501648	0.2750361	0.006381	0	?+---+	8544	9	7	523121	195	114	446	0.01942557784946278
Severe	ENSG00000111711	GOLT1B	12	21501781	Severe.M1.MAF_0.1.perc	reference	0	0.4268	3.3540033	1.2298381	0.006388	0	?++???	1635	1	0	541235	77	0	78	0.01172776391418183
Severe	ENSG00000111711	GOLT1B	12	21501781	Severe.M1.MAF_1.perc	reference	0	0.4268	3.3540033	1.2298381	0.006388	0	?++???	1635	1	0	541235	77	0	78	0.01172776391418183
Severe	ENSG00000163530	DPPA2	3	109293788	Severe.M1.MAF_0.1.perc	reference	0	0.8085	1.7952021	0.6583531	0.006395	0	?++??-	3653	4	0	562032	182	0	186	0.01804971695056232
Severe	ENSG00000163530	DPPA2	3	109293788	Severe.M1.MAF_1.perc	reference	0	0.8085	1.7952021	0.6583531	0.006395	0	?++??-	3653	4	0	562032	182	0	186	0.01804971695056232
Hospitalized	ENSG00000144485	HES6	2	238238267	Hospitalized.M1.MAF_0.1.perc	reference	0	0.8223	0.8462119	0.3103871	0.006405	0	?+--?-	6352	13	0	573582	588	0	601	0.01213417022869964
Hospitalized	ENSG00000144485	HES6	2	238238267	Hospitalized.M1.MAF_1.perc	reference	0	0.8223	0.8462119	0.3103871	0.006405	0	?+--?-	6352	13	0	573582	588	0	601	0.01213417022869964
Susceptibility	ENSG00000162782	TDRD5	1	179591613	Susceptibility.M1.MAF_1.perc	reference	0	0.4902	0.8668923	0.3179771	0.006405	0	+?++--	24828	18	0	585736	170	0	188	0.020807398803311047
Severe	ENSG00000182405	PGBD4	15	34102083	Severe.M4.MAF_1.perc	reference	0	0.5023	-0.7030005	0.2578581	0.006405	0	+--+--	4701	18	0	565875	5820	10	5858	0.029422777354464604
Severe	ENSG00000185339	TCN2	22	30607003	Severe.M4.MAF_1.perc	reference	0	0.6184	-0.4847945	0.1778243	0.006406	0	--+--+	4845	29	0	570450	4864	9	4911	0.03095552985300851
Hospitalized	ENSG00000275700	AATF	17	36948925	Hospitalized.M4.MAF_0.1.perc	reference	0	0.5823	0.4014426	0.1472585	0.006409	0	?+-+++	11927	78	0	583124	3013	1	3093	0.050837904230244424
Susceptibility	ENSG00000205268	PDE7A	8	65714334	Susceptibility.M3.MAF_0.1.perc	reference	0	0.7128	0.4431899	0.1625759	0.00641	0	+?+--+	22804	48	0	563232	737	1	787	0.022876122575779232
Hospitalized	ENSG00000044446	PHKA2	23	18892298	Hospitalized.M3.MAF_1.perc	reference	0	0.7893	0.5091333	0.1867878	0.006416	0	?++-++	10316	17	14	527732	551	182	960	0.02032422024138588
Susceptibility	ENSG00000092051	JPH4	14	23568035	Susceptibility.M4.MAF_0.1.perc	reference	0	0.6242	0.2372921	0.0870661	0.006422	0	+?++-+	26051	168	0	588168	3111	1	3281	0.004206617787459821
Hospitalized	ENSG00000171456	ASXL1	20	32358330	Hospitalized.M1.MAF_1.perc	reference	0	0.6158	0.4837888	0.1775279	0.006427	0	?+----	11572	61	0	582133	1642	0	1703	0.019573306782118337
Hospitalized	ENSG00000196547	MAN2A2	15	90902218	Hospitalized.M1.MAF_1.perc	reference	0	0.7477	0.4627662	0.1698202	0.006429	0	?++++-	10541	54	0	579783	2432	1	2488	0.020165871552826557
Severe	ENSG00000198443	KRTAP4-1	17	41184102	Severe.M1.MAF_1.perc	reference	0	0.9984	-1.7109053	0.6279498	0.006438	0	?--?--	3801	2	0	564551	118	0	120	0.01512322528177607
Hospitalized	ENSG00000151882	CCL28	5	43376645	Hospitalized.M4.MAF_1.perc	reference	0	0.4242	0.6840444	0.2510785	0.006441	0	?++-++	10304	32	0	565573	1239	0	1271	0.026053242106752247
Hospitalized	ENSG00000179091	CYC1	8	144095039	Hospitalized.M1.MAF_0.1.perc	reference	0	0.9211	2.6237694	0.9631524	0.006447	0	?+-???	5468	3	0	552858	104	0	107	0.03481036125469529
Hospitalized	ENSG00000119953	SMNDC1	10	110290730	Hospitalized.M4.MAF_0.1.perc	reference	0	0.5693	1.0154925	0.3728652	0.00646	0	?++-?-	8829	13	0	574605	372	0	385	0.0373134294355972
Hospitalized	ENSG00000127124	HIVEP3	1	41506365	Hospitalized.M1.MAF_1.perc	reference	0	0.7996	1.2322993	0.4524835	0.006461	0	?++-?-	7220	9	0	562090	333	0	342	0.01695969695658646
Hospitalized	ENSG00000175164	ABO	9	133233278	Hospitalized.M3.MAF_1.perc	reference	0	0.8867	0.9743893	0.3577887	0.006462	0	?++-?+	9192	17	0	565143	370	0	387	0.0023417088528392546
Susceptibility	ENSG00000104047	DTWD1	15	49621037	Susceptibility.M3.MAF_1.perc	reference	0	0.678	-0.3153533	0.1158042	0.006466	0	-?---+	25827	71	0	578148	2273	2	2348	0.021529813081716583
Susceptibility	ENSG00000185115	NSMCE3	15	29264989	Susceptibility.M4.MAF_1.perc	reference	0	0.7582	0.1610507	0.0591422	0.006467	0	-?+-+-	26375	356	0	578169	7396	6	7764	0.027979416622499288
Hospitalized	ENSG00000105371	ICAM4	19	10286955	Hospitalized.M1.MAF_1.perc	reference	0	0.8142	0.621603	0.2282885	0.006471	0	?+--?+	9544	33	0	579186	1182	0	1215	0.017050420041428163
Hospitalized	ENSG00000105371	ICAM4	19	10286955	Hospitalized.M3.MAF_1.perc	reference	0	0.8142	0.621603	0.2282885	0.006471	0	?+--?+	9544	33	0	579186	1182	0	1215	0.017050420041428163
Hospitalized	ENSG00000103710	RASL12	15	65053337	Hospitalized.M1.MAF_0.1.perc	reference	0	0.8033	2.5391515	0.9325724	0.006474	0	?+--??	6211	4	0	545269	39	0	43	0.020042012681247494
Hospitalized	ENSG00000103710	RASL12	15	65053337	Hospitalized.M1.MAF_1.perc	reference	0	0.8033	2.5391395	0.932569	0.006474	0	?+--??	6211	6	0	545269	39	0	45	0.020042012681247494
Severe	ENSG00000155495	MAGEC1	23	141903894	Severe.M3.MAF_0.1.perc	reference	0	0.9934	0.5607329	0.2059621	0.006479	0	?++?+-	4254	29	16	527066	221	118	518	0.0016179717690150445
Hospitalized	ENSG00000160325	CACFD1	9	133459965	Hospitalized.M1.MAF_0.1.perc	reference	0	0.9961	1.4823793	0.5445226	0.006482	0	?++++-	7225	8	0	574694	180	0	188	0.019465310687996798
Susceptibility	ENSG00000104866	PPP1R37	19	45091396	Susceptibility.M4.MAF_0.1.perc	reference	0	0.7315	0.2126818	0.0781257	0.006483	0	+?+++-	20961	209	0	475570	4112	3	4327	0.03300063370850669
Susceptibility	ENSG00000050555	LAMC3	9	131009174	Susceptibility.M4.MAF_0.1.perc	reference	0	0.4824	-0.1228386	0.0451243	0.006484	0	-----+	28159	550	0	596187	13492	8	14058	0.00913025520684703
Severe	ENSG00000185246	PRPF39	14	45084107	Severe.M1.MAF_0.1.perc	reference	0	0.8724	2.3955182	0.8800257	0.006487	0	?+-??-	2110	2	0	559710	73	0	75	0.018692546721205454
Severe	ENSG00000185246	PRPF39	14	45084107	Severe.M1.MAF_1.perc	reference	0	0.8724	2.3955182	0.8800257	0.006487	0	?+-??-	2110	2	0	559710	73	0	75	0.018692546721205454
Severe	ENSG00000141076	UTP4	16	69131291	Severe.M3.MAF_0.1.perc	reference	0	0.7673	-1.0033016	0.3685836	0.006488	0	+--?--	3904	5	0	563822	1294	1	1301	0.09486649038968313
Severe	ENSG00000015285	WAS	23	48676596	Severe.M1.MAF_0.1.perc	reference	0	1	3.7855875	1.3908316	0.006492	0	?+????	1524	1	0	499832	4	0	5	0.030890173080953837
Severe	ENSG00000015285	WAS	23	48676596	Severe.M1.MAF_1.perc	reference	0	1	3.7855875	1.3908316	0.006492	0	?+????	1524	1	0	499832	4	0	5	0.030890173080953837
Susceptibility	ENSG00000076513	ANKRD13A	12	109999186	Susceptibility.M4.MAF_1.perc	reference	0	0.8813	-0.1775788	0.0652422	0.006492	0	-?-+--	27126	262	0	591861	6593	6	6867	0.008081523034584998
Severe	ENSG00000157856	DRC1	2	26401920	Severe.M1.MAF_1.perc	reference	0	0.9469	-0.7475286	0.2746628	0.006496	0	?--?--	4511	14	0	569250	1987	1	2003	0.027651539298823368
Severe	ENSG00000158806	NPM2	8	22024125	Severe.M1.MAF_1.perc	reference	0	0.6011	1.5779689	0.5797917	0.006496	0	?++-?-	2532	5	0	565621	423	0	428	0.017682802107538923
Susceptibility	ENSG00000119599	DCAF4	14	72926377	Susceptibility.M4.MAF_1.perc	reference	0	0.5444	0.129725	0.0476641	0.006496	0	-?++++	26934	554	2	589999	11211	10	11789	0.023204352105034628
Severe	ENSG00000169020	ATP5ME	4	672436	Severe.M1.MAF_0.1.perc	reference	0	0.6487	2.7518921	1.0111671	0.006499	0	?+-?--	1970	1	0	560459	64	0	65	0.020094315587975274
Severe	ENSG00000169020	ATP5ME	4	672436	Severe.M1.MAF_1.perc	reference	0	0.6487	2.7518921	1.0111671	0.006499	0	?+-?--	1970	1	0	560459	64	0	65	0.020094315587975274
Severe	ENSG00000171681	ATF7IP	12	14365632	Severe.M1.MAF_0.1.perc	reference	0	0.5905	2.8054187	1.0308691	0.0065	0	?+-??-	1676	1	0	547446	72	0	73	0.012900915632262465
Hospitalized	ENSG00000185038	MROH2A	2	233775679	Hospitalized.M1.MAF_0.1.perc	reference	11.6	0.3394	0.6768521	0.2487433	0.006507	0.0453565	?++--+	11794	43	0	580370	1394	0	1437	0.002295050385379405
Severe	ENSG00000065911	MTHFD2	2	74186172	Severe.M4.MAF_0.1.perc	reference	0	0.5447	0.7237431	0.2659767	0.006507	0	-++---	4796	28	0	569312	2332	0	2360	0.015960202589228648
Severe	ENSG00000165300	SLITRK5	13	87672615	Severe.M1.MAF_0.1.perc	reference	0	0.8835	2.3097444	0.8489206	0.006512	0	?+-+?-	3651	5	0	563391	99	0	104	0.018742036797748746
Severe	ENSG00000165300	SLITRK5	13	87672615	Severe.M1.MAF_1.perc	reference	0	0.8834	2.3096334	0.8488949	0.006513	0	?+-+?-	3651	6	0	563391	99	0	105	0.018742036797748746
Susceptibility	ENSG00000123405	NFE2	12	54292111	Susceptibility.M1.MAF_0.1.perc	reference	0	0.3932	1.2727433	0.4678092	0.006515	0	-?+--?	22176	9	0	560038	71	0	80	0.020182434487452387
Susceptibility	ENSG00000123405	NFE2	12	54292111	Susceptibility.M1.MAF_1.perc	reference	0	0.3932	1.2727433	0.4678092	0.006515	0	-?+--?	22176	9	0	560038	71	0	80	0.020182434487452387
Severe	ENSG00000121716	PILRB	7	100352176	Severe.M1.MAF_0.1.perc	reference	0	0.603	1.9957104	0.7336894	0.006526	0	?++-+-	3456	4	0	561661	174	0	178	0.021317287472386627
Severe	ENSG00000121716	PILRB	7	100352176	Severe.M1.MAF_1.perc	reference	0	0.603	1.9957104	0.7336894	0.006526	0	?++-+-	3456	4	0	561661	174	0	178	0.021317287472386627
Susceptibility	ENSG00000125363	AMELX	23	11293413	Susceptibility.M3.MAF_0.1.perc	reference	0	0.4277	0.8422066	0.3096387	0.006529	0	+?++?-	22189	5	4	531719	50	24	111	0.44024067838509506
Susceptibility	ENSG00000125363	AMELX	23	11293413	Susceptibility.M3.MAF_1.perc	reference	0	0.4277	0.8422066	0.3096387	0.006529	0	+?++?-	22189	5	4	531719	50	24	111	0.44024067838509506
Severe	ENSG00000100941	PNN	14	39175183	Severe.M1.MAF_0.1.perc	reference	0	0.9519	2.228501	0.8193367	0.00653	0	?+--?-	3356	5	0	560587	134	0	139	0.017705858985271352
Severe	ENSG00000100941	PNN	14	39175183	Severe.M1.MAF_1.perc	reference	0	0.9519	2.228501	0.8193367	0.00653	0	?+--?-	3356	5	0	560587	134	0	139	0.017705858985271352
Hospitalized	ENSG00000159289	GOLGA6A	15	74069857	Hospitalized.M4.MAF_1.perc	reference	6.6	0.3692	0.2963921	0.1089809	0.006535	0.0063514	?+++-+	10089	191	1	578262	9747	54	10048	0.008568425670101819
Hospitalized	ENSG00000167196	FBXO22	15	75903876	Hospitalized.M1.MAF_0.1.perc	reference	0	0.6406	1.9152426	0.7042392	0.006536	0	?++?+-	6710	4	0	561845	65	0	69	0.04047493610974704
Severe	ENSG00000176782	DEFB104A	8	7836436	Severe.M1.MAF_0.1.perc	reference	0	0.8098	2.1495723	0.7904157	0.006537	0	?+-???	1621	2	0	538268	116	0	118	0.012933100293393193
Severe	ENSG00000176782	DEFB104A	8	7836436	Severe.M3.MAF_0.1.perc	reference	0	0.8098	2.1495723	0.7904157	0.006537	0	?+-???	1621	2	0	538268	116	0	118	0.012933100293393193
Severe	ENSG00000075292	ZNF638	2	71276561	Severe.M1.MAF_1.perc	reference	0	0.9126	1.5041852	0.5531376	0.006541	0	?+--?-	3957	9	0	566509	799	0	808	0.0080878998908178
Hospitalized	ENSG00000063978	RNF4	4	2462220	Hospitalized.M3.MAF_1.perc	reference	22.8	0.274	2.0341445	0.7481155	0.006547	0.5903869	?++?-+	7500	6	0	564293	169	0	175	0.026709673080087905
Hospitalized	ENSG00000164112	SMIM43	4	121758881	Hospitalized.M3.MAF_1.perc	reference	0	0.6983	0.9848999	0.3622336	0.006549	0	?++??-	7235	12	0	572262	317	0	329	0.011657596688316691
Susceptibility	ENSG00000189233	NUGGC	8	28021964	Susceptibility.M1.MAF_0.1.perc	reference	0	0.6901	-0.6110745	0.2247786	0.006557	0	+?-+--	26089	17	0	585573	716	0	733	0.002175629013084338
Hospitalized	ENSG00000136535	TBR1	2	161416297	Hospitalized.M4.MAF_0.1.perc	reference	0	0.5455	0.4366843	0.1606353	0.006558	0	?++---	11268	58	0	578768	2777	0	2835	0.024982717125350384
Susceptibility	ENSG00000014123	UFL1	6	96521595	Susceptibility.M3.MAF_0.1.perc	reference	0	0.8747	0.29798789999999997	0.1096317	0.006566	0	+?++-+	26914	110	0	591102	2042	0	2152	0.023279830218222452
Hospitalized	ENSG00000178449	COX14	12	50112082	Hospitalized.M4.MAF_0.1.perc	reference	0	0.6085	0.7799558	0.2869913	0.006574	0	?+---+	9364	17	0	562645	651	0	668	0.01901730608241778
Hospitalized	ENSG00000283434	CSNKA2IP	3	88338416	Hospitalized.M1.MAF_1.perc	reference	0	0.7822	1.1095072	0.408264	0.006575	0	?++-+-	5959	11	0	454845	258	0	269	0.0034416292189166286
Hospitalized	ENSG00000171456	ASXL1	20	32358330	Hospitalized.M1.MAF_0.1.perc	reference	0	0.6773	0.5932304	0.2183218	0.006583	0	?+----	11282	50	0	581627	1172	0	1222	0.019573306782118337
Susceptibility	ENSG00000185792	NLRP9	19	55708438	Susceptibility.M3.MAF_1.perc	reference	0	0.4992	0.3253784	0.1197485	0.006584	0	+?++--	26314	94	1	579881	1720	0	1816	0.015884256884088826
Hospitalized	ENSG00000169105	CHST14	15	40470984	Hospitalized.M4.MAF_1.perc	reference	0	0.7841	0.3788174	0.139418	0.006585	0	?++++-	11810	98	0	568765	4013	3	4117	0.030373214552986007
Severe	ENSG00000178537	SLC25A20	3	48856926	Severe.M1.MAF_1.perc	reference	0	0.868	1.5588969	0.5737493	0.006587	0	?++???	2365	5	0	554697	282	0	287	0.010760814252622746
Susceptibility	ENSG00000127054	INTS11	1	1311585	Susceptibility.M4.MAF_1.perc	reference	0	0.8981	0.1205171	0.0443652	0.006598	0	-+++++	27803	623	1	596161	12658	5	13293	0.05132675529676061
Hospitalized	ENSG00000107175	CREB3	9	35732598	Hospitalized.M1.MAF_0.1.perc	reference	0	0.9821	0.9617711	0.3540578	0.006599	0	?++-+-	9052	12	1	578155	374	0	388	9.184054219695093e-4
Severe	ENSG00000152503	TRIM36	5	115124762	Severe.M1.MAF_0.1.perc	reference	0	0.6658	1.6379844	0.6030323	0.006603	0	?+-?+-	3587	5	0	562861	203	1	210	0.020487990156998693
Hospitalized	ENSG00000165417	GTF2A1	14	81175452	Hospitalized.M1.MAF_0.1.perc	reference	0	0.7313	2.1222094	0.7813031	0.006603	0	?+--?-	6104	2	0	558893	48	0	50	0.019561772024924918
Hospitalized	ENSG00000165417	GTF2A1	14	81175452	Hospitalized.M1.MAF_1.perc	reference	0	0.7313	2.1222094	0.7813031	0.006603	0	?+--?-	6104	2	0	558893	48	0	50	0.019561772024924918
Hospitalized	ENSG00000187068	C3orf70	3	185076838	Hospitalized.M1.MAF_0.1.perc	reference	0	0.9843	1.5667563	0.5768791	0.006609	0	?+-+--	6421	6	0	544200	111	0	117	0.02023857132502782
Hospitalized	ENSG00000187068	C3orf70	3	185076838	Hospitalized.M1.MAF_1.perc	reference	0	0.9843	1.5667563	0.5768791	0.006609	0	?+-+--	6421	6	0	544200	111	0	117	0.02023857132502782
Severe	ENSG00000173542	MOB1B	4	70902326	Severe.M1.MAF_0.1.perc	reference	0	0.9349	2.8042399	1.032628	0.006615	0	?+--?-	1873	1	0	559060	60	0	61	0.9839147300746234
Susceptibility	ENSG00000127329	PTPRB	12	70515870	Susceptibility.M3.MAF_0.1.perc	reference	0	0.8019	0.22806390000000001	0.0839855	0.006617	0	+?++++	27124	187	0	591857	3423	0	3610	0.030978878084357134
Severe	ENSG00000110711	AIP	11	67483026	Severe.M1.MAF_0.1.perc	reference	0	0.983	2.5604106	0.9432098	0.006636	0	?++???	1859	2	0	553163	45	0	47	0.020091341427067342
Severe	ENSG00000110711	AIP	11	67483026	Severe.M1.MAF_1.perc	reference	0	0.983	2.5604106	0.9432098	0.006636	0	?++???	1859	2	0	553163	45	0	47	0.020091341427067342
Hospitalized	ENSG00000179059	ZFP42	4	187995771	Hospitalized.M3.MAF_0.1.perc	reference	0	0.4944	0.7770493	0.286253	0.006637	0	?+---+	7575	16	0	563320	649	0	665	0.03495987475670458
Susceptibility	ENSG00000203786	KPRP	1	152759561	Susceptibility.M3.MAF_0.1.perc	reference	0	0.86	-0.7506518	0.2765462	0.00664	0	-?----	24780	8	0	578179	276	0	284	0.019639340169438246
Susceptibility	ENSG00000165215	CLDN3	7	73768997	Susceptibility.M1.MAF_0.1.perc	reference	0	0.5893	1.4048355	0.5176133	0.006646	0	-?+-?-	23046	5	0	568674	41	0	46	0.020191768002073264
Susceptibility	ENSG00000165215	CLDN3	7	73768997	Susceptibility.M1.MAF_1.perc	reference	0	0.5893	1.4048355	0.5176133	0.006646	0	-?+-?-	23046	5	0	568674	41	0	46	0.020191768002073264
Susceptibility	ENSG00000169641	LUZP1	1	23084023	Susceptibility.M1.MAF_1.perc	reference	0	0.7315	0.7850794	0.2893129	0.006656	0	-?+---	25253	18	0	586226	244	0	262	0.01440636149723168
Susceptibility	ENSG00000173436	MICOS10	1	19484403	Susceptibility.M1.MAF_0.1.perc	reference	0	0.7503	1.3503458	0.4976374	0.006657	0	??+??-	20768	7	0	538957	64	0	71	0.019872483282053537
Susceptibility	ENSG00000173436	MICOS10	1	19484403	Susceptibility.M1.MAF_1.perc	reference	0	0.7503	1.3503458	0.4976374	0.006657	0	??+??-	20768	7	0	538957	64	0	71	0.019872483282053537
Susceptibility	ENSG00000144010	TRIM43B	2	95477164	Susceptibility.M1.MAF_1.perc	reference	0	0.655	1.6299077	0.6006892	0.00666	0	??++-?	4380	5	0	60457	35	0	40	0.019002554492004633
Susceptibility	ENSG00000136932	TRMO	9	97904489	Susceptibility.M4.MAF_1.perc	reference	0	0.4585	0.1794999	0.0661582	0.006664	0	+?+-+-	27126	305	0	591861	5917	6	6234	0.017817866580699452
Hospitalized	ENSG00000286219	NOTCH2NLC	1	149390614	Hospitalized.M4.MAF_0.1.perc	reference	0	0.4525	1.1595924	0.4274345	0.006669	0	?+?+??	2776	24	1	14363	13	0	39	0.055037415610489096
Susceptibility	ENSG00000128513	POT1	7	124822386	Susceptibility.M3.MAF_1.perc	reference	0	0.9014	0.2930124	0.1080416	0.006687	0	-?++-+	25295	106	0	580215	1801	0	1907	0.038902860607855916
Susceptibility	ENSG00000204612	FOXB2	9	77019655	Susceptibility.M1.MAF_0.1.perc	reference	0	0.809	0.6088272	0.2245118	0.006692	0	??+-?-	22068	28	0	553457	380	0	408	0.018176694276261236
Hospitalized	ENSG00000172476	RAB40A	23	103499130	Hospitalized.M1.MAF_1.perc	reference	0	0.4296	1.4333836	0.5285879	0.006693	0	?++-?+	7768	1	3	523780	48	20	95	0.005909079668796039
Hospitalized	ENSG00000255398	HCAR3	12	122714756	Hospitalized.M1.MAF_1.perc	reference	0	0.6752	0.5661827	0.20881	0.006699	0	?++?+-	10127	37	0	567080	1495	3	1538	0.017009411201822103
Susceptibility	ENSG00000106012	IQCE	7	2558972	Susceptibility.M4.MAF_1.perc	reference	0	0.7903	0.0946993	0.0349265	0.0067	0	+-++++	28017	999	1	596176	21479	30	22540	0.03906499388832624
Susceptibility	ENSG00000134086	VHL	3	10141778	Susceptibility.M3.MAF_0.1.perc	reference	0	0.9041	0.4542827	0.1675675	0.006707	0	+?+---	23484	46	0	572800	684	0	730	0.02092417557548609
Severe	ENSG00000117407	ARTN	1	43933320	Severe.M1.MAF_0.1.perc	reference	0	0.8662	2.7944262	1.0309089	0.006715	0	?++??-	3271	2	0	529546	54	0	56	0.01862990787262565
Severe	ENSG00000117407	ARTN	1	43933320	Severe.M1.MAF_1.perc	reference	0	0.8662	2.7944262	1.0309089	0.006715	0	?++??-	3271	2	0	529546	54	0	56	0.01862990787262565
Severe	ENSG00000042813	ZPBP	7	49850421	Severe.M1.MAF_1.perc	reference	0	0.9119	2.0353319	0.7509866	0.006724	0	?+??--	3200	3	0	541886	147	0	150	0.018336319655912026
Severe	ENSG00000188909	BSX	11	122977570	Severe.M1.MAF_0.1.perc	reference	0	1	3.4921666	1.2886064	0.006728	0	?+????	1562	1	0	530113	18	0	19	0.01970980418529841
Severe	ENSG00000188909	BSX	11	122977570	Severe.M1.MAF_1.perc	reference	0	1	3.4921666	1.2886064	0.006728	0	?+????	1562	1	0	530113	18	0	19	0.01970980418529841
Severe	ENSG00000184697	CLDN6	16	3014712	Severe.M4.MAF_1.perc	reference	0	0.9782	-0.648553	0.2393177	0.006728	0	----+-	4296	17	0	566315	2512	2	2533	0.03337735190834558
Susceptibility	ENSG00000150667	FSIP1	15	39588357	Susceptibility.M1.MAF_0.1.perc	reference	0	0.8314	0.4229249	0.1560638	0.006729	0	+?++-+	25176	61	0	587017	1019	0	1080	0.02670292402342572
Severe	ENSG00000152284	TCF7L1	2	85133392	Severe.M1.MAF_0.1.perc	reference	0	0.759	2.7859537	1.0280671	0.00673	0	?++???	1826	2	0	512069	33	0	35	0.020696764210173312
Severe	ENSG00000152284	TCF7L1	2	85133392	Severe.M1.MAF_1.perc	reference	0	0.759	2.7859537	1.0280671	0.00673	0	?++???	1826	2	0	512069	33	0	35	0.020696764210173312
Hospitalized	ENSG00000099977	DDT	22	23971365	Hospitalized.M4.MAF_1.perc	reference	0	0.9272	0.7190808	0.2653719	0.006734	0	?++--+	8573	20	0	533065	776	2	800	0.015940368701406693
Hospitalized	ENSG00000160325	CACFD1	9	133459965	Hospitalized.M1.MAF_1.perc	reference	0	0.9955	1.4731638	0.5436934	0.006737	0	?++++-	7225	8	0	574694	181	0	189	0.019465310687996798
Hospitalized	ENSG00000196458	ZNF605	12	132918306	Hospitalized.M1.MAF_0.1.perc	reference	0	0.9245	0.9328897	0.3442986	0.006738	0	?+----	8148	11	0	562082	379	0	390	0.010071640501416986
Hospitalized	ENSG00000196458	ZNF605	12	132918306	Hospitalized.M1.MAF_1.perc	reference	0	0.9245	0.9328897	0.3442986	0.006738	0	?+----	8148	11	0	562082	379	0	390	0.010071640501416986
Susceptibility	ENSG00000204612	FOXB2	9	77019655	Susceptibility.M1.MAF_1.perc	reference	0	0.8008	0.6081792	0.224466	0.00674	0	??+-?-	22068	28	0	553457	381	0	409	0.018176694276261236
Severe	ENSG00000115524	SF3B1	2	197388515	Severe.M3.MAF_0.1.perc	reference	0	0.8884	1.0435397	0.3851836	0.006745	0	++-+-+	4307	14	0	565157	566	0	580	0.03505124459443188
Susceptibility	ENSG00000206203	TSSK2	22	19131308	Susceptibility.M3.MAF_1.perc	reference	0	0.9927	0.3167775	0.1169279	0.006745	0	+?++++	26317	102	0	579881	1632	3	1740	0.030156146862536978
Susceptibility	ENSG00000102076	OPN1LW	23	154144243	Susceptibility.M3.MAF_1.perc	reference	0	0.9964	-0.8217752	0.3033544	0.006749	0	-?---?	22560	0	0	529894	106	54	214	0.04407350635450066
Hospitalized	ENSG00000163040	CCDC74A	2	131527675	Hospitalized.M3.MAF_1.perc	reference	0	0.9981	-0.7157763	0.2642275	0.00675	0	?-----	9710	14	0	569291	1067	2	1085	0.017966680628402065
Hospitalized	ENSG00000168306	ACOX2	3	58505136	Hospitalized.M3.MAF_0.1.perc	reference	0	0.9371	-0.6172441	0.2278774	0.006755	0	?--+--	11626	22	0	582422	1481	0	1503	0.027090859392145325
Hospitalized	ENSG00000179399	GPC5	13	91398621	Hospitalized.M3.MAF_1.perc	reference	0	0.5843	0.5339215	0.1971368	0.006761	0	?++-+-	11822	49	0	569238	1616	0	1665	0.01660564226338432
Susceptibility	ENSG00000167110	GOLGA2	9	128255829	Susceptibility.M1.MAF_1.perc	reference	0	0.7759	0.7111893	0.2625918	0.006762	0	+?+++-	24430	35	0	573299	269	0	304	0.016821606515679266
Hospitalized	ENSG00000258659	TRIM34	11	5619764	Hospitalized.M4.MAF_0.1.perc	reference	0	0.7328	0.5248893	0.1938175	0.006766	0	?+++-+	11780	50	0	582835	2157	1	2209	0.042056327009142566
Susceptibility	ENSG00000172927	MYEOV	11	69294151	Susceptibility.M4.MAF_0.1.perc	reference	0	0.9349	0.315297	0.1164344	0.00677	0	-?+++-	25632	94	0	584752	1666	1	1762	0.02314189790333991
Susceptibility	ENSG00000168172	HOOK3	8	42896946	Susceptibility.M4.MAF_1.perc	reference	0	0.9258	-0.2021012	0.0746394	0.006775	0	-?----	26578	155	0	589971	4347	4	4510	0.032570097847905884
Susceptibility	ENSG00000135596	MICAL1	6	109444062	Susceptibility.M1.MAF_1.perc	reference	0	0.5253	-0.3215946	0.1187907	0.006785	0	+?-+--	27126	69	0	591860	2055	1	2126	0.01441247838867985
Hospitalized	ENSG00000010610	CD4	12	6786858	Hospitalized.M1.MAF_0.1.perc	reference	0	0.9308	1.6149415	0.5965598	0.006788	0	?+++?-	9248	9	0	575298	139	0	148	0.012347795672065223
Hospitalized	ENSG00000010610	CD4	12	6786858	Hospitalized.M1.MAF_1.perc	reference	0	0.9308	1.6149415	0.5965598	0.006788	0	?+++?-	9248	9	0	575298	139	0	148	0.012347795672065223
Hospitalized	ENSG00000159409	CELF3	1	151700058	Hospitalized.M4.MAF_1.perc	reference	0	0.453	0.4066385	0.1502516	0.006802	0	?+++-+	11595	78	2	580237	3594	3	3682	0.03904493483334666
Severe	ENSG00000162851	TFB2M	1	246540561	Severe.M3.MAF_0.1.perc	reference	0	0.778	1.1823297	0.4369361	0.006811	0	?+----	4241	11	0	556018	474	0	485	0.0013838996470682907
Hospitalized	ENSG00000110887	DAO	12	108858932	Hospitalized.M1.MAF_1.perc	reference	0	0.5094	1.0505781	0.3882567	0.006812	0	?++-?-	10488	16	0	567049	300	0	316	0.032005263474874035
Severe	ENSG00000112337	SLC17A2	6	25912754	Severe.M1.MAF_0.1.perc	reference	0	0.7277	1.4912016	0.5512175	0.006825	0	?+-??-	3310	5	0	559824	347	1	354	0.01995406058273473
Severe	ENSG00000112337	SLC17A2	6	25912754	Severe.M1.MAF_1.perc	reference	0	0.7277	1.4912016	0.5512175	0.006825	0	?+-??-	3310	5	0	559824	347	1	354	0.01995406058273473
Hospitalized	ENSG00000077782	FGFR1	8	38400215	Hospitalized.M1.MAF_1.perc	reference	0	0.9982	-1.1467534	0.4238934	0.006825	0	---+--	9631	6	0	571583	278	0	284	0.021579137137281417
Susceptibility	ENSG00000110203	FOLR3	11	72114869	Susceptibility.M1.MAF_1.perc	reference	0	0.681	-0.2436987	0.0900844	0.006826	0	-?---+	25892	131	1	591439	3103	13	3262	0.021031042388652357
Susceptibility	ENSG00000112759	SLC29A1	6	44219553	Susceptibility.M3.MAF_0.1.perc	reference	0.3	0.4043	-0.5010771	0.1852513	0.006834	0.0014003	-?--+-	26221	27	0	579493	887	1	916	0.029735206633355517
Susceptibility	ENSG00000081760	AACS	12	125065434	Susceptibility.M4.MAF_1.perc	reference	0	0.8013	0.145915	0.0539481	0.006836	0	+?++++	27340	437	0	591878	8462	7	8913	0.03895708862007846
Hospitalized	ENSG00000164292	RHOBTB3	5	95713522	Hospitalized.M1.MAF_0.1.perc	reference	0	0.4214	0.9866381	0.364801	0.006839	0	?+-?--	7533	11	0	563286	421	0	432	0.022724767179075213
Hospitalized	ENSG00000164292	RHOBTB3	5	95713522	Hospitalized.M1.MAF_1.perc	reference	0	0.4214	0.9866381	0.364801	0.006839	0	?+-?--	7533	11	0	563286	421	0	432	0.022724767179075213
Severe	ENSG00000004776	HSPB6	19	35754566	Severe.M1.MAF_0.1.perc	reference	0	0.8807	2.4239079	0.896436	0.006852	0	?++??-	1923	2	0	528773	91	0	93	0.018262966207121475
Severe	ENSG00000004776	HSPB6	19	35754566	Severe.M1.MAF_1.perc	reference	0	0.8807	2.4239079	0.896436	0.006852	0	?++??-	1923	2	0	528773	91	0	93	0.018262966207121475
Susceptibility	ENSG00000164674	SYTL3	6	158650014	Susceptibility.M4.MAF_1.perc	reference	0	0.4631	0.1007707	0.0372677	0.006852	0	++++--	28017	881	0	596178	18910	23	19837	0.03270355317914148
Hospitalized	ENSG00000141314	RHBDL3	17	32265832	Hospitalized.M3.MAF_1.perc	reference	0	0.8827	0.5609565	0.2074902	0.006861	0	?+-+?+	10213	39	0	566886	1926	0	1965	0.01880077377731859
Hospitalized	ENSG00000196368	NUDT11	23	51490011	Hospitalized.M1.MAF_0.1.perc	reference	0	0.7168	1.9669766	0.7275941	0.006863	0	?+-???	5340	0	1	507988	3	1	7	0.0012017089952856073
Hospitalized	ENSG00000196368	NUDT11	23	51490011	Hospitalized.M1.MAF_1.perc	reference	0	0.7168	1.9669766	0.7275941	0.006863	0	?+-???	5340	0	1	507988	3	1	7	0.0012017089952856073
Susceptibility	ENSG00000172199	OR8U1	11	56375624	Susceptibility.M4.MAF_0.1.perc	reference	0	0.5291	-0.2469719	0.091356	0.006863	0	-?----	25345	126	0	574664	3400	1	3528	0.04705385977991068
Susceptibility	ENSG00000170322	NFRKB	11	129863636	Susceptibility.M3.MAF_0.1.perc	reference	0	0.9898	0.2152529	0.0796285	0.006867	0	+?++++	27268	203	0	591872	3676	1	3881	0.02310398846192731
Severe	ENSG00000133142	TCEAL4	23	103576231	Severe.M1.MAF_1.perc	reference	0	0.8418	1.9639244	0.7265336	0.006869	0	?+-??-	1907	1	1	518947	37	15	70	0.007076877629036098
Severe	ENSG00000133142	TCEAL4	23	103576231	Severe.M3.MAF_1.perc	reference	0	0.8418	1.9639244	0.7265336	0.006869	0	?+-??-	1907	1	1	518947	37	15	70	0.007076877629036098
Severe	ENSG00000144119	C1QL2	2	119156243	Severe.M1.MAF_0.1.perc	reference	0	0.9692	2.4075486	0.8908431	0.006881	0	?+??--	1838	2	0	541181	78	0	80	0.014677092349932069
Severe	ENSG00000144119	C1QL2	2	119156243	Severe.M1.MAF_1.perc	reference	0	0.9692	2.4075486	0.8908431	0.006881	0	?+??--	1838	2	0	541181	78	0	80	0.014677092349932069
Severe	ENSG00000182568	SATB1	3	18345377	Severe.M1.MAF_0.1.perc	reference	0	0.9568	2.7172272	1.0055089	0.006885	0	?+?+?-	1795	2	0	542255	47	0	49	0.021479109722560057
Severe	ENSG00000182568	SATB1	3	18345377	Severe.M1.MAF_1.perc	reference	0	0.9568	2.7172272	1.0055089	0.006885	0	?+?+?-	1795	2	0	542255	47	0	49	0.021479109722560057
Hospitalized	ENSG00000168491	CCDC110	4	185445182	Hospitalized.M1.MAF_0.1.perc	reference	0	0.9173	-0.8256772	0.3055573	0.006888	0	?---?-	9764	13	0	577008	1292	3	1311	0.012389426846803516
Severe	ENSG00000169181	GSG1L	16	27787528	Severe.M3.MAF_0.1.perc	reference	0	0.657	1.5206097	0.5627671	0.006892	0	+++-?-	2049	6	0	559473	399	0	405	0.03771677896757929
Severe	ENSG00000104213	PDGFRL	8	17576433	Severe.M3.MAF_1.perc	reference	0	0.9494	-0.4313633	0.1596699	0.006901	0	-----+	4882	34	0	570490	7173	12	7231	0.03920335048151712
Susceptibility	ENSG00000188909	BSX	11	122977570	Susceptibility.M3.MAF_0.1.perc	reference	0	0.6701	0.8055235	0.2981768	0.006903	0	+?+++-	23627	18	0	573535	199	0	217	0.00927587915850719
Susceptibility	ENSG00000188909	BSX	11	122977570	Susceptibility.M3.MAF_1.perc	reference	0	0.6701	0.8055235	0.2981768	0.006903	0	+?+++-	23627	18	0	573535	199	0	217	0.00927587915850719
Severe	ENSG00000258986	TMEM179	14	104474678	Severe.M3.MAF_1.perc	reference	0	0.7227	1.9378692	0.7173725	0.006906	0	?+--?-	3379	5	0	560349	268	0	273	0.009058017652013101
Severe	ENSG00000136810	TXN	9	110243810	Severe.M1.MAF_0.1.perc	reference	0	0.8848	3.5707239	1.3218823	0.006908	0	?+-???	1583	1	0	507988	19	0	20	0.01877910003735227
Severe	ENSG00000136810	TXN	9	110243810	Severe.M1.MAF_1.perc	reference	0	0.8848	3.5707239	1.3218823	0.006908	0	?+-???	1583	1	0	507988	19	0	20	0.01877910003735227
Hospitalized	ENSG00000111321	LTBR	12	6375045	Hospitalized.M3.MAF_0.1.perc	reference	0	0.8762	1.5914017	0.5891472	0.006909	0	?+-?--	6187	3	0	563926	155	0	158	0.007561875177674875
Susceptibility	ENSG00000179913	B3GNT3	19	17794828	Susceptibility.M1.MAF_1.perc	reference	0	0.8899	0.3792738	0.140412	0.00691	0	-?++++	24144	82	0	572431	962	0	1044	0.03126681283702941
Hospitalized	ENSG00000188906	LRRK2	12	40196744	Hospitalized.M1.MAF_0.1.perc	reference	0	0.9877	-0.7882168	0.2918556	0.006919	0	?--+--	11825	12	0	582556	1367	0	1379	0.042129214148944584
Susceptibility	ENSG00000100321	SYNGR1	22	39349925	Susceptibility.M1.MAF_0.1.perc	reference	0	0.5799	0.943251	0.3492592	0.006919	0	-?+-+?	23344	14	0	541228	129	0	143	0.023793080313049317
Hospitalized	ENSG00000171792	RHNO1	12	2876258	Hospitalized.M1.MAF_1.perc	reference	0	0.7881	0.4423103	0.1637742	0.006919	0	?+-++-	10546	61	1	570190	3076	4	3147	0.010751610224896138
Hospitalized	ENSG00000182156	ENPP7	17	79730943	Hospitalized.M4.MAF_1.perc	reference	0	0.6431	-0.2442094	0.0904373	0.006927	0	?--++-	11987	154	0	583217	13051	17	13239	0.004935691880588764
Severe	ENSG00000171236	LRG1	19	4536402	Severe.M1.MAF_1.perc	reference	0	0.9915	1.477004	0.5470029	0.00693	0	?++---	3781	6	0	566256	249	0	255	0.02083454497078919
Hospitalized	ENSG00000100949	RABGGTA	14	24265538	Hospitalized.M1.MAF_0.1.perc	reference	0	0.4038	1.3392036	0.4960266	0.006937	0	?++??-	6727	5	0	574041	165	0	170	0.020198653427196143
Hospitalized	ENSG00000100949	RABGGTA	14	24265538	Hospitalized.M1.MAF_1.perc	reference	0	0.4038	1.3392036	0.4960266	0.006937	0	?++??-	6727	5	0	574041	165	0	170	0.020198653427196143
Hospitalized	ENSG00000126458	RRAS	19	49635292	Hospitalized.M1.MAF_1.perc	reference	0	0.916	0.760436	0.2816998	0.006945	0	?++-+-	9420	26	0	579609	1112	1	1140	0.02798131380188857
Hospitalized	ENSG00000196458	ZNF605	12	132918306	Hospitalized.M3.MAF_1.perc	reference	0	0.9187	0.927717	0.3437582	0.00696	0	?+----	9206	12	0	562440	381	0	393	0.010071640501416986
Susceptibility	ENSG00000186564	FOXD2	1	47438044	Susceptibility.M1.MAF_0.1.perc	reference	0	0.4989	0.7753115	0.2872896	0.006961	0	-?++?-	21657	17	0	562330	248	1	267	0.01915405137366637
Susceptibility	ENSG00000186564	FOXD2	1	47438044	Susceptibility.M1.MAF_1.perc	reference	0	0.4989	0.7753115	0.2872896	0.006961	0	-?++?-	21657	17	0	562330	248	1	267	0.01915405137366637
Hospitalized	ENSG00000171100	MTM1	23	150568621	Hospitalized.M3.MAF_0.1.perc	reference	0	0.4176	1.1615044	0.4304091	0.006963	0	?+----	7838	4	2	524056	82	32	154	0.02148884577778116
Hospitalized	ENSG00000171100	MTM1	23	150568621	Hospitalized.M3.MAF_1.perc	reference	0	0.4176	1.1615044	0.4304091	0.006963	0	?+----	7838	4	2	524056	82	32	154	0.02148884577778116
Severe	ENSG00000120458	MSANTD2	11	124766498	Severe.M1.MAF_0.1.perc	reference	0	0.9669	2.3977511	0.888539	0.006965	0	?++???	1811	2	0	542027	96	0	98	0.015591137480168512
Severe	ENSG00000120458	MSANTD2	11	124766498	Severe.M1.MAF_1.perc	reference	0	0.9669	2.3977511	0.888539	0.006965	0	?++???	1811	2	0	542027	96	0	98	0.015591137480168512
Susceptibility	ENSG00000160856	FCRL3	1	157674321	Susceptibility.M4.MAF_0.1.perc	reference	0	0.8695	-0.2244362	0.0831741	0.006968	0	-?----	27200	159	0	591318	4109	0	4268	0.03895274519051844
Hospitalized	ENSG00000157456	CCNB2	15	59105126	Hospitalized.M3.MAF_0.1.perc	reference	0	0.9876	-0.9189222	0.3406095	0.006978	0	?---?-	10760	10	0	566795	1075	0	1085	0.1095838481917842
Hospitalized	ENSG00000196458	ZNF605	12	132918306	Hospitalized.M3.MAF_0.1.perc	reference	0	0.9187	0.9276656	0.3438701	0.006982	0	?+----	8148	11	0	562082	381	0	392	0.010071640501416986
Susceptibility	ENSG00000204386	NEU1	6	31857659	Susceptibility.M1.MAF_0.1.perc	reference	0	0.4935	0.6388197	0.2368036	0.006983	0	-?+---	24967	25	0	588203	323	0	348	0.019381965529421723
Severe	ENSG00000158481	CD1C	1	158289923	Severe.M1.MAF_0.1.perc	reference	0	0.7775	1.2369829	0.458554	0.006985	0	?+++--	2441	7	0	565714	413	0	420	0.028342115994418916
Hospitalized	ENSG00000178075	GRAMD1C	3	113828182	Hospitalized.M1.MAF_0.1.perc	reference	0	0.9269	-0.7650819	0.2836463	0.00699	0	?---+-	11037	12	0	582031	981	0	993	0.03196529113728208
Susceptibility	ENSG00000238205	MPC1L	23	40623566	Susceptibility.M3.MAF_0.1.perc	reference	0	0.7389	1.555562	0.5767064	0.00699	0	+?+-??	17104	3	1	417239	8	4	21	0.006067089889399366
Susceptibility	ENSG00000238205	MPC1L	23	40623566	Susceptibility.M3.MAF_1.perc	reference	0	0.7389	1.555562	0.5767064	0.00699	0	+?+-??	17104	3	1	417239	8	4	21	0.006067089889399366
Susceptibility	ENSG00000136425	CIB2	15	78104606	Susceptibility.M4.MAF_0.1.perc	reference	0	0.5407	0.2501296	0.0927418	0.006996	0	+?++--	26402	138	0	590038	2767	0	2905	0.005405851364906437
Susceptibility	ENSG00000105708	ZNF14	19	19710472	Susceptibility.M1.MAF_0.1.perc	reference	0	0.5409	0.4844981	0.1796569	0.007001	0	+?+++-	24048	42	0	577825	652	0	694	0.01841893268809362
Severe	ENSG00000180806	HOXC9	12	53994895	Severe.M1.MAF_0.1.perc	reference	0	0.8347	2.1129921	0.78353	0.007002	0	?+-???	1982	2	0	539411	122	0	124	0.01942418090228245
Severe	ENSG00000180806	HOXC9	12	53994895	Severe.M1.MAF_1.perc	reference	0	0.8347	2.1129921	0.78353	0.007002	0	?+-???	1982	2	0	539411	122	0	124	0.01942418090228245
Hospitalized	ENSG00000100351	GRAP2	22	39901084	Hospitalized.M1.MAF_1.perc	reference	0	0.7961	1.3377685	0.496073	0.007003	0	?+-+?-	8786	9	0	563778	172	0	181	0.023465629046087073
Hospitalized	ENSG00000139438	FAM222A	12	109713825	Hospitalized.M4.MAF_1.perc	reference	2.3	0.3935	-0.3358218	0.1245309	0.007003	0.0033625	?---+-	11120	82	0	568014	6201	5	6293	0.027343941873591276
Severe	ENSG00000223609	HBD	11	5232678	Severe.M4.MAF_1.perc	reference	0	0.9903	-0.5242259	0.1944033	0.007005	0	----?-	4147	24	0	562663	5083	10	5127	0.03959022286658722
Hospitalized	ENSG00000100351	GRAP2	22	39901084	Hospitalized.M1.MAF_0.1.perc	reference	0	0.7961	1.3379294	0.4961926	0.00701	0	?+-+?-	8782	8	0	563771	172	0	180	0.023465629046087073
Susceptibility	ENSG00000135596	MICAL1	6	109444062	Susceptibility.M4.MAF_0.1.perc	reference	0	0.5125	-0.1520655	0.0563964	0.00701	0	-?---+	27126	349	0	591861	8950	4	9307	0.01441247838867985
Severe	ENSG00000106028	SSBP1	7	141738334	Severe.M1.MAF_1.perc	reference	0	0.9394	2.6432609	0.9803185	0.007011	0	?++???	1804	2	0	550697	114	0	116	0.035668901313060324
Hospitalized	ENSG00000113812	ACTR8	3	53867066	Hospitalized.M3.MAF_1.perc	reference	0	0.8945	0.3919063	0.1453622	0.007016	0	-++--+	11051	68	0	586443	3338	6	3418	0.01846468954290653
Severe	ENSG00000079257	LXN	3	158645822	Severe.M1.MAF_1.perc	reference	0	0.6877	1.2930183	0.4796049	0.007018	0	?+++-+	2146	6	0	563419	592	1	600	0.030229651281605197
Susceptibility	ENSG00000185966	LCE3E	1	152565654	Susceptibility.M1.MAF_0.1.perc	reference	0	0.9984	-1.484261	0.550599	0.007024	0	-?----	23230	0	0	564126	168	0	168	0.016660821495668714
Severe	ENSG00000182108	DEXI	16	10928891	Severe.M3.MAF_0.1.perc	reference	0	0.7875	2.2851678	0.8477182	0.007025	0	?+-??-	3108	4	0	559274	256	0	260	0.0015332980868596026
Severe	ENSG00000182108	DEXI	16	10928891	Severe.M3.MAF_1.perc	reference	0	0.7875	2.2851678	0.8477182	0.007025	0	?+-??-	3108	4	0	559274	256	0	260	0.0015332980868596026
Hospitalized	ENSG00000197417	SHPK	17	3608240	Hospitalized.M4.MAF_0.1.perc	reference	0	0.5459	0.3197696	0.1186243	0.007025	0	-+++++	12137	128	1	588040	6152	7	6296	0.008342481201661972
Susceptibility	ENSG00000258083	OR9A4	7	141916399	Susceptibility.M4.MAF_1.perc	reference	0	0.7168	0.20212	0.0749846	0.007029	0	+++-+-	27206	227	0	584935	4072	4	4307	0.04018093888771416
Susceptibility	ENSG00000152154	TMEM178A	2	39664982	Susceptibility.M1.MAF_0.1.perc	reference	0	0.757	1.6684356	0.6190584	0.007036	0	??+-??	20073	5	0	540688	39	0	44	0.02502276168448309
Susceptibility	ENSG00000152154	TMEM178A	2	39664982	Susceptibility.M1.MAF_1.perc	reference	0	0.757	1.6684356	0.6190584	0.007036	0	??+-??	20073	5	0	540688	39	0	44	0.02502276168448309
Hospitalized	ENSG00000186723	OR10H1	19	15804549	Hospitalized.M3.MAF_0.1.perc	reference	0	0.676	1.0854659	0.4027917	0.007042	0	?+---+	9327	16	0	563998	324	0	340	0.003682115243883143
Hospitalized	ENSG00000186723	OR10H1	19	15804549	Hospitalized.M3.MAF_1.perc	reference	0	0.676	1.0854659	0.4027917	0.007042	0	?+---+	9327	16	0	563998	324	0	340	0.003682115243883143
Severe	ENSG00000158077	NLRP14	11	7020479	Severe.M3.MAF_0.1.perc	reference	0	0.696	0.9086873	0.3371983	0.007043	0	?++-++	4586	16	0	567474	1261	0	1277	0.042088234303602846
Susceptibility	ENSG00000160767	FAM189B	1	155247205	Susceptibility.M1.MAF_1.perc	reference	0	0.9488	-0.3446374	0.1278956	0.007046	0	-?----	27075	57	0	591670	2072	2	2133	0.03231068228781072
Susceptibility	ENSG00000174586	ZNF497	19	58354357	Susceptibility.M4.MAF_1.perc	reference	0	0.9415	0.1459677	0.0541707	0.007048	0	-?++--	26529	422	0	580636	8483	4	8913	8.90245414864263e-4
Severe	ENSG00000166884	OR4D6	11	59456938	Severe.M3.MAF_1.perc	reference	0	0.9028	1.113031	0.413081	0.00705	0	?++-?+	4158	15	0	563865	715	0	730	0.03894849638744695
Susceptibility	ENSG00000170312	CDK1	10	60778331	Susceptibility.M3.MAF_1.perc	reference	0	0.9776	0.4530935	0.1681593	0.007051	0	-?+---	21987	45	0	528568	709	0	754	0.025608839056572193
Severe	ENSG00000152503	TRIM36	5	115124762	Severe.M1.MAF_1.perc	reference	0	0.7906	1.6172662	0.6002646	0.007055	0	?+--+-	3656	5	0	563383	204	1	211	0.020487990156998693
Hospitalized	ENSG00000276180	H4C9	6	27138588	Hospitalized.M3.MAF_0.1.perc	reference	0.4	0.3899	1.7003649	0.6311796	0.007061	0.0158015	?+--+?	8345	7	0	554665	68	0	75	0.009073258441031717
Severe	ENSG00000167588	GPD1	12	50103982	Severe.M1.MAF_0.1.perc	reference	0	0.9733	1.5662426	0.5814718	0.007069	0	?++??-	3354	8	0	563355	404	0	412	0.026834877805466152
Susceptibility	ENSG00000160862	AZGP1	7	99966720	Susceptibility.M1.MAF_0.1.perc	reference	0	0.4266	0.8131842	0.3019071	0.007071	0	+?++--	23655	16	0	585389	229	0	245	0.008152164289975035
Susceptibility	ENSG00000134086	VHL	3	10141778	Susceptibility.M3.MAF_1.perc	reference	0	0.8801	0.4501907	0.1671636	0.007079	0	+?+-+-	23851	47	0	573307	690	0	737	0.02092417557548609
Hospitalized	ENSG00000276180	H4C9	6	27138588	Hospitalized.M1.MAF_0.1.perc	reference	0.4	0.3898	1.7018138	0.6319431	0.007082	0.016699	?+--+?	8345	7	0	554665	67	0	74	0.009073258441031717
Severe	ENSG00000163026	WDCP	2	24029347	Severe.M3.MAF_1.perc	reference	0	0.9973	-0.8593854	0.3191294	0.007083	0	?---?-	4139	2	0	565159	2277	3	2285	0.032868014371829526
Hospitalized	ENSG00000268182	SMIM17	19	56643159	Hospitalized.M1.MAF_0.1.perc	reference	0	0.5388	2.0811679	0.7728819	0.007087	0	?++??+	6574	3	0	421047	19	0	22	0.019389524477838375
Hospitalized	ENSG00000268182	SMIM17	19	56643159	Hospitalized.M3.MAF_0.1.perc	reference	0	0.5388	2.0811679	0.7728819	0.007087	0	?++??+	6574	3	0	421047	19	0	22	0.019389524477838375
Severe	ENSG00000189357	SPATA31D4	9	81928514	Severe.M4.MAF_0.1.perc	reference	0	0.9603	0.9549046	0.3546216	0.007087	0	+++??-	3565	10	2	553986	295	32	373	0.012963992487802922
Severe	ENSG00000160789	LMNA	1	156082573	Severe.M1.MAF_0.1.perc	reference	0	0.6078	2.2802177	0.8468576	0.007091	0	?++??-	2110	2	0	559710	171	0	173	0.04027968840419299
Hospitalized	ENSG00000068323	TFE3	23	49028726	Hospitalized.M1.MAF_0.1.perc	reference	0	0.8549	3.5038539	1.3013837	0.007094	0	?+-???	6944	2	0	508441	4	2	10	0.01831816943073085
Hospitalized	ENSG00000068323	TFE3	23	49028726	Hospitalized.M1.MAF_1.perc	reference	0	0.8549	3.5038539	1.3013837	0.007094	0	?+-???	6944	2	0	508441	4	2	10	0.01831816943073085
Hospitalized	ENSG00000182156	ENPP7	17	79730943	Hospitalized.M3.MAF_1.perc	reference	0	0.934	-0.4898623	0.1819486	0.007096	0	?---+-	11293	38	0	582340	2834	10	2892	0.004935691880588764
Susceptibility	ENSG00000115234	SNX17	2	27370496	Susceptibility.M4.MAF_0.1.perc	reference	0	0.9677	-0.2471451	0.0918131	0.007106	0	-?----	27266	108	0	591871	3212	0	3320	0.035997584612860296
Susceptibility	ENSG00000168542	COL3A1	2	188974373	Susceptibility.M3.MAF_1.perc	reference	0	0.5574	0.1728103	0.0642027	0.00711	0	++++--	27159	296	2	584748	5757	6	6069	0.008323875101520429
Severe	ENSG00000196408	NOXO1	16	1978917	Severe.M4.MAF_0.1.perc	reference	0	0.9676	-0.621614	0.2310075	0.007126	0	?-----	4641	20	0	569942	3110	3	3136	0.01959363055822529
Susceptibility	ENSG00000103375	AQP8	16	25215731	Susceptibility.M1.MAF_0.1.perc	reference	0	0.4413	0.9259628	0.3441318	0.00713	0	-?+-?-	25085	15	0	571602	137	0	152	0.06426406582176293
Severe	ENSG00000164347	GFM2	5	74721206	Severe.M4.MAF_0.1.perc	reference	0	0.4803	-0.5399735	0.2006819	0.00713	0	+-----	4707	23	0	569699	4079	0	4102	0.03536803647148967
Hospitalized	ENSG00000134202	GSTM3	1	109733932	Hospitalized.M1.MAF_1.perc	reference	0	0.5725	1.2721898	0.4728216	0.007132	0	?+-+?-	8474	13	0	563574	257	0	270	0.03497893064832244
Susceptibility	ENSG00000010322	NISCH	3	52455118	Susceptibility.M3.MAF_0.1.perc	reference	0	0.5197	0.2434884	0.0904976	0.007133	0	+?++-+	27144	176	0	591376	3000	0	3176	0.02543935179177311
Susceptibility	ENSG00000136044	APPL2	12	105173297	Susceptibility.M3.MAF_0.1.perc	reference	0	0.6415	-0.2624965	0.0975641	0.007134	0	-?-+--	26953	109	0	590434	3066	1	3177	0.042261215031382277
Severe	ENSG00000204889	KRT40	17	40977716	Severe.M1.MAF_1.perc	reference	0	0.7692	1.193234	0.4435142	0.007136	0	?+-?+-	3992	18	0	566466	774	0	792	0.015611022071239135
Susceptibility	ENSG00000129646	QRICH2	17	76274049	Susceptibility.M1.MAF_1.perc	reference	0	0.5709	0.3274944	0.1217283	0.007137	0	+?++++	27033	100	0	591489	1588	1	1690	0.061969577054720754
Hospitalized	ENSG00000152061	RABGAP1L	1	174159410	Hospitalized.M4.MAF_0.1.perc	reference	0	0.5315	0.3129396	0.1163215	0.007139	0	?+-+-+	12064	105	0	583218	5412	5	5527	0.024427342223227556
Hospitalized	ENSG00000189159	JPT1	17	75135248	Hospitalized.M1.MAF_0.1.perc	reference	0	0.7694	1.9556541	0.7269376	0.00714	0	?+--?-	5847	4	0	560478	167	0	171	0.005848500805566761
Susceptibility	ENSG00000226430	USP17L7	8	12132417	Susceptibility.M1.MAF_1.perc	reference	0	0.93	0.8493177	0.3157488	0.007148	0	??+-??	1900	13	2	9025	64	6	93	0.03265142516959068
Susceptibility	ENSG00000076513	ANKRD13A	12	109999186	Susceptibility.M3.MAF_1.perc	reference	0	0.6488	-0.2840976	0.1056201	0.007149	0	-?-+-+	26389	89	0	580076	2640	2	2733	0.008081523034584998
Severe	ENSG00000253250	C8orf88	8	90958471	Severe.M3.MAF_0.1.perc	reference	0	0.9579	1.633569	0.6074168	0.0071590000000000004	0	++-?--	3417	5	0	453258	138	0	143	0.01386390352240016
Susceptibility	ENSG00000164638	SLC29A4	7	5274369	Susceptibility.M1.MAF_1.perc	reference	0	0.9885	-0.8357174	0.3107564	0.00716	0	-?----	26007	4	0	585256	274	1	280	0.020081673509170533
Hospitalized	ENSG00000146409	SLC18B1	6	132769370	Hospitalized.M4.MAF_0.1.perc	reference	0	0.8469	-0.4603277	0.171185	0.007165	0	?-----	11593	43	0	582143	3698	2	3745	0.03950807416381473
Susceptibility	ENSG00000117620	SLC35A3	1	99969351	Susceptibility.M3.MAF_0.1.perc	reference	0	0.7387	0.6217453	0.2312144	0.007166	0	+?++--	24197	28	0	574206	399	0	427	0.02393491871506648
Severe	ENSG00000080371	RAB21	12	71754863	Severe.M3.MAF_0.1.perc	reference	0	0.666	2.0538601	0.763833	0.007169	0	?++??-	2956	5	0	563054	187	1	194	0.02673309627260881
Severe	ENSG00000131236	CAP1	1	40040233	Severe.M1.MAF_0.1.perc	reference	0	0.3622	1.5399639	0.5728253	0.00718	0	?+?-??	2191	5	0	532331	334	0	339	0.024517862240151993
Susceptibility	ENSG00000164638	SLC29A4	7	5274369	Susceptibility.M1.MAF_0.1.perc	reference	0	0.9885	-0.8357463	0.3108775	0.007181	0	-?----	26007	4	0	585256	272	1	278	0.020081673509170533
Severe	ENSG00000165732	DDX21	10	68956170	Severe.M3.MAF_1.perc	reference	0	0.96	0.9129399	0.3396019	0.007182	0	?+-+?-	4093	16	0	566893	1158	0	1174	0.04629391771290726
Severe	ENSG00000131236	CAP1	1	40040233	Severe.M1.MAF_1.perc	reference	0	0.3622	1.5396737	0.5728036	0.007189	0	?+?-??	2191	5	0	532331	335	0	340	0.024517862240151993
Susceptibility	ENSG00000106069	CHN2	7	29146569	Susceptibility.M3.MAF_0.1.perc	reference	0	0.8915	-0.4319248	0.1606891	0.007189	0	-?----	23312	28	0	572116	1146	0	1174	0.02814124034884689
Severe	ENSG00000147408	CSGALNACT1	8	19404161	Severe.M4.MAF_1.perc	reference	0	0.7764	-0.2902604	0.1079905	0.007192	0	---+++	4883	90	0	570490	14292	33	14448	0.03128539840927998
Hospitalized	ENSG00000127515	OR7A10	19	14840466	Hospitalized.M4.MAF_0.1.perc	reference	0	0.7029	0.6579795	0.2448068	0.007194	0	?+++-+	10859	26	1	569759	1100	1	1130	0.019246676541676645
Susceptibility	ENSG00000185960	SHOX	23	624344	Susceptibility.M4.MAF_0.1.perc	reference	0	0.9753	-1.5281087	0.5685924	0.007198	0	??--?-	3994	4	0	12148	28	0	32	0.028016896656202488
Hospitalized	ENSG00000122873	CISD1	10	58269162	Hospitalized.M1.MAF_0.1.perc	reference	0	0.77	2.3582661	0.8774993	0.007199	0	?+--?-	7460	3	0	560933	32	0	35	0.019599977500703365
Hospitalized	ENSG00000122873	CISD1	10	58269162	Hospitalized.M1.MAF_1.perc	reference	0	0.77	2.3582661	0.8774993	0.007199	0	?+--?-	7460	3	0	560933	32	0	35	0.019599977500703365
Hospitalized	ENSG00000198964	SGMS1	10	50305586	Hospitalized.M1.MAF_0.1.perc	reference	0	0.8284	2.4988176	0.9298479	0.007202	0	?+----	6530	3	0	532856	32	0	35	0.023060150515413453
Hospitalized	ENSG00000198964	SGMS1	10	50305586	Hospitalized.M1.MAF_1.perc	reference	0	0.8284	2.4988176	0.9298479	0.007202	0	?+----	6530	3	0	532856	32	0	35	0.023060150515413453
Hospitalized	ENSG00000029364	SLC39A9	14	69398015	Hospitalized.M4.MAF_1.perc	reference	0	0.7762	0.4521481	0.1682587	0.007205	0	?++--+	10982	66	0	565547	2270	6	2348	0.05183404577914964
Severe	ENSG00000135047	CTSL	9	87724051	Severe.M1.MAF_0.1.perc	reference	0	0.8655	1.8761659	0.6983712	0.007221	0	?++?+-	3748	4	0	564773	105	0	109	0.007039540383872873
Susceptibility	ENSG00000189052	CGB5	19	49043848	Susceptibility.M4.MAF_0.1.perc	reference	0	0.4561	0.3239387	0.1206059	0.007233	0	+?+---	23507	84	0	576872	1454	2	1542	0.6407199578629438
Hospitalized	ENSG00000260596	DUX4	4	190173774	Hospitalized.M1.MAF_0.1.perc	reference	0	0.8822	2.9730415	1.106978	0.007237	0	?++?+?	244	7	0	1029	4	1	13	0.02149133642186797
Susceptibility	ENSG00000260596	DUX4	4	190173774	Susceptibility.M1.MAF_0.1.perc	reference	0	0.8822	2.9730415	1.106978	0.007237	0	??++?+	244	7	0	1029	4	1	13	0.02546669187282825
Hospitalized	ENSG00000260596	DUX4	4	190173774	Hospitalized.M3.MAF_0.1.perc	reference	0	0.8822	2.9730415	1.106978	0.007237	0	?++?+?	244	7	0	1029	4	1	13	0.02149133642186797
Susceptibility	ENSG00000260596	DUX4	4	190173774	Susceptibility.M3.MAF_0.1.perc	reference	0	0.8822	2.9730415	1.106978	0.007237	0	??++?+	244	7	0	1029	4	1	13	0.02546669187282825
Susceptibility	ENSG00000143436	MRPL9	1	151759647	Susceptibility.M3.MAF_0.1.perc	reference	0	0.4145	0.4325535	0.1610745	0.007244	0	+?+---	24963	51	0	588118	736	0	787	0.03336802254983202
Severe	ENSG00000163518	FCRL4	1	157573747	Severe.M4.MAF_0.1.perc	reference	0	0.9257	-0.6347273	0.2363626	0.007244	0	?-+---	4490	12	0	569559	3240	4	3260	0.03956625297099414
Hospitalized	ENSG00000132535	DLG4	17	7187187	Hospitalized.M1.MAF_1.perc	reference	4.2	0.3825	1.5609649	0.5813138	0.007248	0.0858021	?+++-+	7084	10	0	562410	103	0	113	0.023722581206017314
Susceptibility	ENSG00000168356	SCN11A	3	38845764	Susceptibility.M3.MAF_0.1.perc	reference	0	0.7638	0.1764614	0.0657263	0.007257	0	-?++--	26862	301	0	590805	5756	5	6067	0.019937106377801477
Susceptibility	ENSG00000165131	LLCFC1	7	142939343	Susceptibility.M3.MAF_1.perc	reference	0	0.7295	0.8391213	0.3125581	0.00726	0	-?++-?	25132	19	0	582760	170	0	189	0.01986422936310172
Severe	ENSG00000175311	ANKS4B	16	21233699	Severe.M3.MAF_1.perc	reference	0	0.9989	-0.891962	0.3322528	0.007262	0	------	4171	7	0	563517	1657	2	1668	0.01844805850350643
Susceptibility	ENSG00000176928	GCNT4	5	75025346	Susceptibility.M3.MAF_0.1.perc	reference	0	0.9852	-0.4556372	0.1697589	0.007274	0	-?----	26375	26	0	578169	865	0	891	0.04555322302412749
Hospitalized	ENSG00000102078	SLC25A14	23	130339888	Hospitalized.M1.MAF_0.1.perc	reference	0	1	1.9240303	0.7169753	0.007285	0	?+????	5157	0	1	499833	5	4	15	0.029798122974638536
Hospitalized	ENSG00000149809	TM7SF2	11	65111845	Hospitalized.M1.MAF_0.1.perc	reference	0	0.977	-1.319268	0.4916676	0.007291	0	?--??-	9388	1	0	572605	327	0	328	0.02168464941430646
Hospitalized	ENSG00000149809	TM7SF2	11	65111845	Hospitalized.M1.MAF_1.perc	reference	0	0.977	-1.319268	0.4916676	0.007291	0	?--??-	9388	1	0	572605	327	0	328	0.02168464941430646
Hospitalized	ENSG00000162576	MXRA8	1	1352689	Hospitalized.M1.MAF_0.1.perc	reference	0	0.4991	1.285325	0.47904	0.007294	0	?+--?-	7897	8	0	564302	290	0	298	0.016321082973559196
Hospitalized	ENSG00000163406	SLC15A2	3	121894401	Hospitalized.M1.MAF_0.1.perc	reference	0	0.5665	0.7682254	0.2863572	0.007302	0	?+-+--	10958	25	0	581463	532	0	557	0.019145475159481465
Susceptibility	ENSG00000132958	TPTE2	13	19422877	Susceptibility.M1.MAF_0.1.perc	reference	0	0.9916	0.317874	0.118488	0.007302	0	+?++-+	26402	88	0	588989	1634	0	1722	0.02495397430013165
Hospitalized	ENSG00000036054	TBC1D23	3	100260992	Hospitalized.M4.MAF_0.1.perc	reference	0	0.582	0.3414502	0.1272795	0.007303	0	?++++-	11572	101	0	581596	4393	1	4496	0.026400342687574466
Susceptibility	ENSG00000130023	ERMARD	6	169751622	Susceptibility.M4.MAF_1.perc	reference	12.8	0.3328	-0.2000369	0.0745655	0.007303	0.0053158	-+----	27802	361	1	596161	8964	10	9347	0.03331170965777749
Hospitalized	ENSG00000159263	SIM2	21	36699115	Hospitalized.M3.MAF_0.1.perc	reference	0	0.8108	0.5491301	0.2047046	0.007306	0	?++++-	9665	32	0	566972	1537	0	1569	0.020688773071995646
Susceptibility	ENSG00000159714	ZDHHC1	16	67394152	Susceptibility.M4.MAF_0.1.perc	reference	0	0.7512	0.2481129	0.092502	0.007313	0	+?+---	26445	157	0	587592	2950	1	3109	0.04022092907531895
Susceptibility	ENSG00000163006	CCDC138	2	108786757	Susceptibility.M1.MAF_1.perc	reference	0	0.7089	-0.5050855	0.1883212	0.007317	0	-?---+	25247	24	0	589253	799	1	825	0.02571117990653155
Hospitalized	ENSG00000171566	PLRG1	4	154535005	Hospitalized.M3.MAF_1.perc	reference	0	0.443	-0.8753935	0.3263988	0.007319	0	?---?-	9796	7	0	565880	1179	2	1190	0.014849973467521326
Susceptibility	ENSG00000141391	PRELID3A	18	12407896	Susceptibility.M4.MAF_1.perc	reference	0	0.7601	-0.3469487	0.1293726	0.007323	0	-?---+	26511	49	0	588751	1567	1	1618	0.02238933970229183
Severe	ENSG00000124380	SNRNP27	2	69893956	Severe.M4.MAF_0.1.perc	reference	0	0.9157	-1.2453127	0.464402	0.007328	0	?---?-	3862	4	0	561998	1427	0	1431	0.018921866044738948
Susceptibility	ENSG00000019186	CYP24A1	20	54153446	Susceptibility.M3.MAF_1.perc	reference	0	0.8011	-0.1340535	0.0500021	0.007341	0	-?-+--	27079	421	1	591673	11281	16	11736	0.03823085358782345
Severe	ENSG00000119900	OGFRL1	6	71288811	Severe.M4.MAF_1.perc	reference	0	0.96	-0.7937856	0.2960814	0.007341	0	?-----	4385	5	0	567825	2547	1	2554	0.023263359473371357
Severe	ENSG00000184221	OLIG1	21	33070141	Severe.M3.MAF_0.1.perc	reference	0	0.7853	1.9009344	0.7090722	0.007343	0	?+-??-	3400	3	0	552147	114	0	117	0.01041448021910669
Severe	ENSG00000145740	SLC30A5	5	69093949	Severe.M1.MAF_0.1.perc	reference	0	0.932	2.0596828	0.768425	0.007354	0	?+-??-	2026	2	0	561697	164	0	166	0.023465393361818566
Severe	ENSG00000145740	SLC30A5	5	69093949	Severe.M1.MAF_1.perc	reference	0	0.932	2.0596828	0.768425	0.007354	0	?+-??-	2026	2	0	561697	164	0	166	0.023465393361818566
Susceptibility	ENSG00000148734	NPFFR1	10	70247329	Susceptibility.M4.MAF_1.perc	reference	0	0.6494	-0.1172428	0.0437445	0.007358	0	+?---+	26529	563	0	580636	15405	15	15998	0.02666461281981006
Severe	ENSG00000102241	HTATSF1	23	136497079	Severe.M3.MAF_0.1.perc	reference	0	0.7685	1.4090009	0.5257191	0.007359	0	?+???-	3051	2	2	511022	43	14	77	0.023916280907185398
Severe	ENSG00000102241	HTATSF1	23	136497079	Severe.M3.MAF_1.perc	reference	0	0.7685	1.4090009	0.5257191	0.007359	0	?+???-	3051	2	2	511022	43	14	77	0.023916280907185398
Hospitalized	ENSG00000077782	FGFR1	8	38400215	Hospitalized.M1.MAF_0.1.perc	reference	0	0.99	-1.1845259	0.4420535	0.007371	0	?--+--	7958	5	0	566215	246	0	251	0.021579137137281417
Susceptibility	ENSG00000203786	KPRP	1	152759561	Susceptibility.M1.MAF_0.1.perc	reference	0	0.9532	-0.7651527	0.2855477	0.007371	0	-?----	24206	7	0	571031	261	0	268	0.019639340169438246
Hospitalized	ENSG00000112902	SEMA5A	5	9035033	Hospitalized.M4.MAF_1.perc	reference	0	0.9577	0.2000313	0.074656	0.007376	0	++++--	12154	290	1	576436	12828	22	13164	0.04346285790467883
Hospitalized	ENSG00000099282	TSPAN15	10	69451465	Hospitalized.M3.MAF_0.1.perc	reference	0	0.991	-0.7627132	0.2846667	0.007377	0	?--+--	11156	9	0	570267	1041	0	1050	0.01982415809565959
Hospitalized	ENSG00000100591	AHSA1	14	77457870	Hospitalized.M3.MAF_1.perc	reference	0	0.957	1.0116316	0.3775844	0.007379	0	?++--+	9477	17	0	538941	440	0	457	0.0067941665869621646
Severe	ENSG00000196275	GTF2IRD2	7	74796144	Severe.M4.MAF_0.1.perc	reference	0	0.8571	0.5697655	0.2126712	0.007382	0	?++??+	3843	35	0	561746	2795	11	2852	0.010422488651840336
Severe	ENSG00000268221	OPN1MW	23	154182596	Severe.M4.MAF_1.perc	reference	0	0.9729	1.2846299	0.4795206	0.007385	0	++???-	1964	1	2	482107	53	14	86	0.01423717646890557
Hospitalized	ENSG00000215704	CELA2B	1	15465909	Hospitalized.M1.MAF_1.perc	reference	0	0.742	0.9968758	0.3721303	0.007388	0	?++++-	10252	12	0	567313	305	1	319	0.003118241845766989
Severe	ENSG00000184743	ATL3	11	63624087	Severe.M3.MAF_0.1.perc	reference	0	0.8606	0.816768	0.3049052	0.00739	0	?++?+-	4421	19	0	569038	1159	1	1180	0.0317411886185823
Hospitalized	ENSG00000181751	MACIR	5	103258763	Hospitalized.M1.MAF_0.1.perc	reference	0	1	3.6140602	1.3493547	0.007398	0	?+????	5247	1	0	530061	10	0	11	0.021154456671099265
Hospitalized	ENSG00000181751	MACIR	5	103258763	Hospitalized.M1.MAF_1.perc	reference	0	1	3.6140602	1.3493547	0.007398	0	?+????	5247	1	0	530061	10	0	11	0.021154456671099265
Susceptibility	ENSG00000134574	DDB2	11	47214465	Susceptibility.M4.MAF_0.1.perc	reference	0	0.8074	-0.332673	0.1242071	0.007398	0	+?--+-	25727	62	0	590872	2039	0	2101	0.03772523744415239
Severe	ENSG00000035403	VCL	10	73995193	Severe.M4.MAF_0.1.perc	reference	0	0.7524	-0.4107312	0.153354	0.007399	0	---+--	4828	51	0	568024	8294	3	8351	0.041579822058807656
Hospitalized	ENSG00000231925	TAPBP	6	33299694	Hospitalized.M4.MAF_0.1.perc	reference	0	0.9218	-0.4745631	0.1771877	0.0074	0	?-----	11674	35	0	582409	3476	1	3513	0.02166878944747325
Hospitalized	ENSG00000167701	GPT	8	144502973	Hospitalized.M3.MAF_1.perc	reference	0	0.6437	0.3526206	0.131667	0.007404	0	-+-++-	12124	110	0	588114	4574	5	4694	0.03710696222747335
Severe	ENSG00000164494	PDSS2	6	107152562	Severe.M1.MAF_0.1.perc	reference	0	0.6828	2.3242792	0.8679322	0.007407	0	?+-???	3525	3	0	552545	178	0	181	0.03200253715160957
Hospitalized	ENSG00000112514	CUTA	6	33416442	Hospitalized.M1.MAF_1.perc	reference	0	0.6853	0.5033709	0.1879779	0.00741	0	?+--+-	10265	50	0	580857	2338	2	2392	0.02851070133168287
Hospitalized	ENSG00000166363	OR10A5	11	6845652	Hospitalized.M1.MAF_0.1.perc	reference	0	0.6042	1.7687637	0.6605512	0.007413	0	?++??+	8501	6	0	561356	79	0	85	0.019794041723158243
Hospitalized	ENSG00000114861	FOXP1	3	70954708	Hospitalized.M3.MAF_0.1.perc	reference	0	0.6851	0.5898124	0.2202827	0.007417	0	?++-++	7953	35	0	565949	1586	0	1621	0.024325799413547722
Hospitalized	ENSG00000159335	PTMS	12	6765516	Hospitalized.M4.MAF_0.1.perc	reference	0	0.8192	0.9173458	0.3426708	0.007427	0	?+-+--	8722	12	0	575949	469	0	481	0.025483901623341586
Susceptibility	ENSG00000188505	NCCRP1	19	39196964	Susceptibility.M3.MAF_1.perc	reference	0	0.7064	0.3293036	0.1230151	0.00743	0	-?++-+	25938	82	0	591616	1448	0	1530	0.015007602398837847
Susceptibility	ENSG00000184838	PRR16	5	120464300	Susceptibility.M4.MAF_1.perc	reference	0	0.751	-0.23504	0.0878135	0.007438	0	-----+	26118	116	0	581237	3510	0	3626	0.018051071566432063
Hospitalized	ENSG00000198822	GRM3	7	86643914	Hospitalized.M1.MAF_0.1.perc	reference	0	0.997	1.2426485	0.46429550000000003	0.007441	0	?+++?-	7751	8	0	561440	252	0	260	0.03865496334946798
Hospitalized	ENSG00000273749	CYFIP1	15	22867052	Hospitalized.M1.MAF_0.1.perc	reference	0	0.5007	1.4901113	0.5567642	0.007442	0	?+-+--	7132	8	0	562600	204	0	212	0.042050024856976106
Susceptibility	ENSG00000265354	TIMM23	10	45972489	Susceptibility.M1.MAF_0.1.perc	reference	0	0.6761	1.1264047	0.4209447	0.007453	0	-?++?-	22560	8	0	562833	71	0	79	0.009816300609878741
Susceptibility	ENSG00000265354	TIMM23	10	45972489	Susceptibility.M1.MAF_1.perc	reference	0	0.6761	1.1264047	0.4209447	0.007453	0	-?++?-	22560	8	0	562833	71	0	79	0.009816300609878741
Hospitalized	ENSG00000141738	GRB7	17	39737927	Hospitalized.M4.MAF_1.perc	reference	0	0.5242	-0.1949869	0.0728718	0.007456	0	?-+---	12124	242	0	583311	15921	27	16217	0.052437245293772465
Severe	ENSG00000168575	SLC20A2	8	42416475	Severe.M1.MAF_0.1.perc	reference	0	0.6742	2.9348089	1.0968631	0.007459	0	?+++?-	1800	3	0	547954	74	0	77	0.024671156149058716
Severe	ENSG00000168575	SLC20A2	8	42416475	Severe.M1.MAF_1.perc	reference	0	0.6742	2.9348089	1.0968631	0.007459	0	?+++?-	1800	3	0	547954	74	0	77	0.024671156149058716
Severe	ENSG00000141736	ERBB2	17	39687914	Severe.M4.MAF_1.perc	reference	0	0.7288	0.2721378	0.1017346	0.007473	0	++++--	4906	156	0	570620	24265	61	24543	0.051876617417794195
Hospitalized	ENSG00000176170	SPHK1	17	76376584	Hospitalized.M1.MAF_0.1.perc	reference	0	0.6582	1.0123538	0.3785153	0.007483	0	?+-?+-	10903	11	0	578732	368	1	381	0.03402807493098751
Hospitalized	ENSG00000136238	RAC1	7	6374527	Hospitalized.M3.MAF_0.1.perc	reference	0	0.4802	1.3059036	0.4882899	0.007485	0	?-+-+-	6776	7	3	558295	105	0	118	0.02234252343656901
Susceptibility	ENSG00000186496	ZNF396	18	35366694	Susceptibility.M4.MAF_0.1.perc	reference	0	0.838	-0.3989277	0.149171	0.007489	0	-?---+	24161	36	0	587204	1198	2	1238	0.03953330678435203
Severe	ENSG00000198443	KRTAP4-1	17	41184102	Severe.M3.MAF_1.perc	reference	0	0.9988	-1.4895106	0.557063	0.007498	0	?--?--	4097	4	0	564853	125	0	129	0.01512322528177607
Hospitalized	ENSG00000151917	BEND6	6	56955107	Hospitalized.M3.MAF_1.perc	reference	0	0.9736	0.962119	0.359846	0.007502	0	?+--++	8633	13	0	576887	379	0	392	0.007744419549949071
Susceptibility	ENSG00000136111	TBC1D4	13	75283503	Susceptibility.M4.MAF_0.1.perc	reference	0	0.9749	-0.1754123	0.065618	0.007512	0	-?--+-	26792	246	0	589988	6638	2	6888	0.03941116919248687
Susceptibility	ENSG00000171848	RRM2	2	10120698	Susceptibility.M1.MAF_0.1.perc	reference	0	0.6547	1.4214977	0.5317667	0.007514	0	??+-?+	20795	6	0	546047	45	0	51	0.022975484122866617
Susceptibility	ENSG00000171848	RRM2	2	10120698	Susceptibility.M1.MAF_1.perc	reference	0	0.6547	1.4214977	0.5317667	0.007514	0	??+-?+	20795	6	0	546047	45	0	51	0.022975484122866617
Hospitalized	ENSG00000001036	FUCA2	6	143494812	Hospitalized.M3.MAF_1.perc	reference	0	0.7731	0.5472276	0.2047233	0.007517	0	?++-++	12017	57	0	583030	1778	0	1835	0.03131294918093012
Susceptibility	ENSG00000180999	C1orf105	1	172420685	Susceptibility.M4.MAF_0.1.perc	reference	0	0.5615	0.3928521	0.1469688	0.007517	0	+?++--	26507	73	0	588514	1154	2	1231	0.01249547104213556
Susceptibility	ENSG00000170703	TTLL6	17	48762235	Susceptibility.M4.MAF_1.perc	reference	0	0.8102	0.1331448	0.0498191	0.007527	0	+?++-+	27126	528	0	591861	10603	4	11139	0.03457784398249477
Hospitalized	ENSG00000198128	OR2L3	1	248046836	Hospitalized.M1.MAF_1.perc	reference	0	0.504	0.8552881	0.3200349	0.007529	0	?++---	9566	17	0	568421	490	0	507	0.018131537764871537
Hospitalized	ENSG00000198128	OR2L3	1	248046836	Hospitalized.M3.MAF_1.perc	reference	0	0.504	0.8552881	0.3200349	0.007529	0	?++---	9566	17	0	568421	490	0	507	0.018131537764871537
Hospitalized	ENSG00000111700	SLCO1B3	12	20810702	Hospitalized.M3.MAF_0.1.perc	reference	0	0.5412	0.4015745	0.1502933	0.007541	0	?+++-+	11593	77	0	582937	2648	1	2727	0.03394111639663518
Susceptibility	ENSG00000077943	ITGA8	10	15513954	Susceptibility.M4.MAF_1.perc	reference	0	0.7231	0.1209091	0.0452514	0.007541	0	+?++++	27268	641	1	591872	12879	12	13546	0.039451515565812764
Susceptibility	ENSG00000165194	PCDH19	23	100291644	Susceptibility.M3.MAF_1.perc	reference	0	0.5117	0.3842461	0.1438096	0.007542	0	+?++--	24526	17	16	533860	364	158	729	0.03317047576613431
Hospitalized	ENSG00000132874	SLC14A2	18	45212995	Hospitalized.M3.MAF_0.1.perc	reference	0	0.7548	-0.4467694	0.1672163	0.007544	0	?---+-	11828	45	0	583024	3244	0	3289	0.0344673458139755
Hospitalized	ENSG00000162174	ASRGL1	11	62337448	Hospitalized.M3.MAF_0.1.perc	reference	0	0.8298	-0.7331154	0.2744112	0.007549	0	?-----	10667	12	0	579300	1633	1	1647	0.017379299470926216
Hospitalized	ENSG00000121775	TMEM39B	1	32072031	Hospitalized.M3.MAF_1.perc	reference	0	0.9226	0.4188102	0.1567675	0.00755	0	?+-+++	10372	89	0	562625	2014	2	2107	0.023906652199419835
Severe	ENSG00000196290	NIF3L1	2	200889327	Severe.M1.MAF_1.perc	reference	0	0.9853	-1.5117406	0.5659193	0.007556	0	?--?--	3641	2	0	563391	1300	2	1306	0.008021453876691611
Susceptibility	ENSG00000198646	NCOA6	20	34689097	Susceptibility.M4.MAF_1.perc	reference	0	0.9636	-0.1011565	0.0378727	0.007563	0	-?----	27126	801	1	591861	19052	10	19875	0.04032577405199848
Severe	ENSG00000183682	BMP8A	1	39491636	Severe.M3.MAF_0.1.perc	reference	0	0.8701	1.4369366	0.53799110000000006	0.007564	0	?++??-	3653	8	0	560925	337	1	347	0.04271115835763202
Hospitalized	ENSG00000100749	VRK1	14	96797304	Hospitalized.M3.MAF_0.1.perc	reference	0	0.469	0.8857598	0.3316912	0.007575	0	?++++-	11208	21	0	580624	678	0	699	0.0011676937008279263
Hospitalized	ENSG00000105176	URI1	19	29923644	Hospitalized.M3.MAF_0.1.perc	reference	0	0.4279	0.6416194	0.240272	0.007576	0	?++---	11011	28	0	570920	757	0	785	0.02615118408182915
Hospitalized	ENSG00000132196	HSD17B7	1	162790702	Hospitalized.M3.MAF_0.1.perc	reference	0	0.6742	0.904472	0.3387201	0.007579	0	?+-?-+	6978	15	0	564558	690	0	705	0.016078584193210413
Hospitalized	ENSG00000091428	RAPGEF4	2	172735274	Hospitalized.M1.MAF_0.1.perc	reference	0	1	-1.3037108	0.4882505	0.007581	0	?-----	7735	2	0	565876	360	0	362	0.025433819514612734
Hospitalized	ENSG00000091428	RAPGEF4	2	172735274	Hospitalized.M1.MAF_1.perc	reference	0	1	-1.3037108	0.4882505	0.007581	0	?-----	7735	2	0	565876	360	0	362	0.025433819514612734
Severe	ENSG00000111432	FZD10	12	130162459	Severe.M4.MAF_1.perc	reference	0	0.9603	-0.4370884	0.1636927	0.007581	0	------	4630	33	0	566264	7057	7	7104	0.03766524415890346
Severe	ENSG00000178363	CALML3	10	5524961	Severe.M4.MAF_0.1.perc	reference	0	0.778	1.154772	0.4325402	0.007591	0	++-??-	4021	11	0	562841	569	0	580	0.28593448378408726
Hospitalized	ENSG00000147853	AK3	9	4709556	Hospitalized.M1.MAF_0.1.perc	reference	0	0.4962	1.1146649	0.4175312	0.007593	0	?++--+	8272	9	0	575205	230	0	239	0.008658534092621961
Severe	ENSG00000144120	TMEM177	2	119679167	Severe.M4.MAF_1.perc	reference	0	0.992	-0.5439997	0.2037737	0.007594	0	------	4715	23	0	568986	4551	7	4588	0.017236419847052556
Susceptibility	ENSG00000198053	SIRPA	20	1894167	Susceptibility.M4.MAF_0.1.perc	reference	0	0.7948	-0.3138455	0.1175696	0.007598	0	-?----	26478	69	0	587774	2067	27	2190	0.03642290880868155
Susceptibility	ENSG00000164818	DNAAF5	7	726699	Susceptibility.M4.MAF_1.perc	reference	0	0.9649	-0.1071877	0.0401536	0.007598	0	-+--+-	27918	686	2	596005	17891	25	18631	0.03758702383635349
Severe	ENSG00000092820	EZR	6	158765741	Severe.M1.MAF_0.1.perc	reference	0	0.9746	2.0806711	0.7795039	0.007603	0	?+--?-	1800	3	0	547954	159	0	162	0.03616956652312011
Severe	ENSG00000092820	EZR	6	158765741	Severe.M1.MAF_1.perc	reference	0	0.9746	2.0806711	0.7795039	0.007603	0	?+--?-	1800	3	0	547954	159	0	162	0.03616956652312011
Susceptibility	ENSG00000196126	HLA-DRB1	6	32578769	Susceptibility.M3.MAF_1.perc	reference	0	0.9666	-0.2814736	0.1054545	0.007604	0	----+-	25595	110	8	592678	1862	78	2144	0.02636462760198988
Severe	ENSG00000172380	GNG12	1	67701475	Severe.M4.MAF_0.1.perc	reference	0	0.481	1.6085145	0.6027158	0.007613	0	?++-?-	3541	3	0	560939	141	0	144	0.0021337805006650685
Hospitalized	ENSG00000134253	TRIM45	1	117111060	Hospitalized.M1.MAF_0.1.perc	reference	0	0.6587	0.7884003	0.2954234	0.007614	0	?+++?+	8705	24	0	576625	742	1	768	0.015901332170918672
Hospitalized	ENSG00000206140	TMEM191C	22	21466423	Hospitalized.M1.MAF_0.1.perc	reference	0	0.6205	0.6055133	0.2269189	0.007621	0	?+--?-	8198	26	0	455716	1142	0	1168	0.013231248885770543
Hospitalized	ENSG00000145358	DDIT4L	4	100185870	Hospitalized.M1.MAF_0.1.perc	reference	0	0.8114	1.16979	0.4383912	0.007622	0	?+-?+?	8884	9	0	554161	186	0	195	0.026373392139668335
Hospitalized	ENSG00000120658	ENOX1	13	43213518	Hospitalized.M1.MAF_0.1.perc	reference	0	0.5745	1.2995354	0.4870243	0.007623	0	?+-+--	7809	8	0	575081	230	0	238	0.032429030643397416
Susceptibility	ENSG00000119943	PYROXD2	10	98383565	Susceptibility.M3.MAF_1.perc	reference	0	0.8124	-0.2162702	0.0810514	0.007623	0	-?--+-	27126	155	1	591861	3601	13	3784	0.003416527461971394
Hospitalized	ENSG00000139636	LMBR1L	12	49097136	Hospitalized.M4.MAF_1.perc	reference	0	0.4165	0.2369696	0.0888105	0.007625	0	?++-++	12031	220	0	582939	10920	18	11176	0.00840601065991186
Hospitalized	ENSG00000101442	ACTR5	20	38748460	Hospitalized.M4.MAF_1.perc	reference	0	0.483	-0.3171604	0.1188748	0.00763	0	?--+--	11150	110	0	579806	6783	3	6899	0.039483092146440114
Hospitalized	ENSG00000187166	H1-7	12	48328980	Hospitalized.M4.MAF_0.1.perc	reference	0	0.6082	-0.5344225	0.200311	0.007631	0	?--+--	11106	20	0	568499	2189	2	2213	0.04404414451200335
Hospitalized	ENSG00000131051	RBM39	20	35701347	Hospitalized.M1.MAF_0.1.perc	reference	0	0.9614	2.2207077	0.832428	0.007636	0	?+++?-	6362	4	0	549512	44	0	48	0.021877081146935345
Hospitalized	ENSG00000131051	RBM39	20	35701347	Hospitalized.M1.MAF_1.perc	reference	0	0.9614	2.2207077	0.832428	0.007636	0	?+++?-	6362	4	0	549512	44	0	48	0.021877081146935345
Severe	ENSG00000212724	KRTAP2-3	17	41059240	Severe.M3.MAF_0.1.perc	reference	0	0.7556	2.113303	0.7922598	0.007643	0	?+--?-	1817	0	1	558866	68	1	72	0.016992427706276667
Hospitalized	ENSG00000158417	EIF5B	2	99337371	Hospitalized.M1.MAF_0.1.perc	reference	0	0.739	1.3138044	0.492638	0.007656	0	?+-+?-	6110	6	0	563240	207	0	213	0.043781988774755774
Hospitalized	ENSG00000105402	NAPA	19	47487637	Hospitalized.M1.MAF_0.1.perc	reference	0	0.9752	-1.144895	0.4293182	0.007658	0	?--+-?	8196	4	0	554642	145	0	149	0.021722625429790112
Hospitalized	ENSG00000105402	NAPA	19	47487637	Hospitalized.M1.MAF_1.perc	reference	0	0.9752	-1.144895	0.4293182	0.007658	0	?--+-?	8196	4	0	554642	145	0	149	0.021722625429790112
Severe	ENSG00000177464	GPR4	19	45589764	Severe.M1.MAF_0.1.perc	reference	0	1	2.499494	0.9373587	0.007664	0	?+????	2924	4	0	530818	98	0	102	0.031460599658351476
Severe	ENSG00000177464	GPR4	19	45589764	Severe.M1.MAF_1.perc	reference	0	1	2.499494	0.9373587	0.007664	0	?+????	2924	4	0	530818	98	0	102	0.031460599658351476
Hospitalized	ENSG00000189283	FHIT	3	59747277	Hospitalized.M1.MAF_1.perc	reference	11.6	0.335	1.9933619	0.7475673	0.007665	0.3463487	?+-+?+	8945	6	0	577387	129	0	135	0.017099741179796773
Hospitalized	ENSG00000124788	ATXN1	6	16299112	Hospitalized.M1.MAF_0.1.perc	reference	0	0.3814	2.3249029	0.8719658	0.00767	0	?+-+??	5819	4	0	545533	35	0	39	0.022921028028849866
Hospitalized	ENSG00000124788	ATXN1	6	16299112	Hospitalized.M1.MAF_1.perc	reference	0	0.3814	2.3249029	0.8719658	0.00767	0	?+-+??	5819	4	0	545533	35	0	39	0.022921028028849866
Hospitalized	ENSG00000139194	RBP5	12	7115736	Hospitalized.M4.MAF_1.perc	reference	0	0.8603	-0.4719465	0.1770118	0.007672	0	?-----	11552	36	0	582484	2728	2	2768	0.03300470021937797
Hospitalized	ENSG00000250913	USP17L23	4	9272364	Hospitalized.M3.MAF_1.perc	reference	0	0.6119	1.5875565	0.5956334	0.007691	0	?++?-?	232	14	0	509	5	0	19	0.0220023389107567
Susceptibility	ENSG00000250913	USP17L23	4	9272364	Susceptibility.M3.MAF_1.perc	reference	0	0.6119	1.5875565	0.5956334	0.007691	0	??++?-	232	14	0	509	5	0	19	0.0220023389107567
Hospitalized	ENSG00000151532	VTI1A	10	112446998	Hospitalized.M1.MAF_0.1.perc	reference	0	0.4696	1.7239907	0.646829	0.007692	0	?+--?+	5877	4	0	572271	152	0	156	0.032452321268809106
Susceptibility	ENSG00000131503	ANKHD1	5	140401814	Susceptibility.M4.MAF_0.1.perc	reference	0	0.6608	-0.1476133	0.0553857	0.007695	0	----++	27649	360	0	593695	9305	3	9671	0.047831623209996454
Susceptibility	ENSG00000196557	CACNA1H	16	1153106	Susceptibility.M1.MAF_0.1.perc	reference	0	0.8737	-0.5952133	0.2233455	0.007699	0	-?-+--	25919	18	0	590592	641	1	661	0.005398087143397419
Susceptibility	ENSG00000196557	CACNA1H	16	1153106	Susceptibility.M1.MAF_1.perc	reference	0	0.8737	-0.5952133	0.2233455	0.007699	0	-?-+--	25919	18	0	590592	641	1	661	0.005398087143397419
Susceptibility	ENSG00000157617	C2CD2	21	41885112	Susceptibility.M4.MAF_0.1.perc	reference	0	0.7016	0.2202918	0.0826749	0.007709	0	-?++-+	25460	185	0	590016	3686	1	3873	0.03792722174861937
Hospitalized	ENSG00000139610	CELA1	12	51328442	Hospitalized.M1.MAF_0.1.perc	reference	0	0.7774	0.9014138	0.3383037	0.00771	0	?++-?-	8193	14	0	564176	583	2	601	0.04817684439748718
Hospitalized	ENSG00000170608	FOXA3	19	45863989	Hospitalized.M3.MAF_0.1.perc	reference	0	0.8913	0.7068872	0.2652975	0.00771	0	?+--+-	7383	20	0	565529	880	0	900	0.032322922895246235
Hospitalized	ENSG00000141622	RNF165	18	46326809	Hospitalized.M4.MAF_1.perc	reference	0	0.631	0.5138411	0.192857	0.007713	0	?+++--	11144	46	0	578271	1669	1	1717	0.009763734876164512
Severe	ENSG00000131446	MGAT1	5	180784780	Severe.M1.MAF_0.1.perc	reference	0	0.4962	2.7835126	1.0450212	0.007731	0	?+-??-	1864	1	0	549061	33	0	34	0.0246243241382792
Severe	ENSG00000131446	MGAT1	5	180784780	Severe.M1.MAF_1.perc	reference	0	0.4962	2.7835126	1.0450212	0.007731	0	?+-??-	1864	1	0	549061	33	0	34	0.0246243241382792
Susceptibility	ENSG00000085644	ZNF213	16	3129777	Susceptibility.M1.MAF_0.1.perc	reference	0	0.7531	0.7434918	0.2791393	0.007733	0	+?+--?	23680	20	0	583647	235	0	255	0.03314637582312602
Susceptibility	ENSG00000143552	NUP210L	1	153992685	Susceptibility.M4.MAF_1.perc	reference	0	0.7637	-0.1009125	0.0378881	0.007735	0	-+----	28017	777	2	596178	19103	27	19938	0.008049630101228448
Severe	ENSG00000112164	GLP1R	6	39048781	Severe.M4.MAF_1.perc	reference	0	0.685	-0.4769559	0.1790778	0.007736	0	----+-	4762	38	0	568957	7491	1	7531	0.03905276956915406
Hospitalized	ENSG00000182903	ZNF721	4	425815	Hospitalized.M4.MAF_0.1.perc	reference	0	0.9314	-0.2914663	0.1094391	0.007738	0	----+-	11995	118	0	576213	8305	4	8431	0.05231747341527291
Susceptibility	ENSG00000226761	TAS2R46	12	11061365	Susceptibility.M4.MAF_0.1.perc	reference	0	0.7611	0.2960288	0.1111602	0.007743	0	+?++--	25035	108	0	577373	2084	0	2192	0.04060278519857614
Susceptibility	ENSG00000122375	OPN4	10	86654547	Susceptibility.M1.MAF_1.perc	reference	0	0.8101	0.2080826	0.0781372	0.007744	0	+?++--	27041	203	0	589781	3909	11	4134	0.034317567280638867
Severe	ENSG00000146833	TRIM4	7	99876958	Severe.M1.MAF_1.perc	reference	7	0.367	1.5287025	0.5740518	0.007745	0.1820824	?+++-+	4122	21	0	564669	548	1	571	0.006983526355186972
Severe	ENSG00000136305	CIDEB	14	24305096	Severe.M4.MAF_1.perc	reference	0	0.4333	-0.5067128	0.1902938	0.00775	0	--++--	4883	35	0	570486	3346	1	3383	0.039267977261885606
Severe	ENSG00000151575	TEX9	15	56244009	Severe.M1.MAF_1.perc	reference	0	0.6995	0.9879892	0.3710434	0.007751	0	-+++++	4463	16	0	568932	939	1	957	0.021258365635181135
Severe	ENSG00000089820	ARHGAP4	23	153907367	Severe.M4.MAF_1.perc	reference	0	0.9032	-0.4395746	0.1650865	0.007752	0	--+?--	4523	14	13	525578	1184	635	2494	0.04318242123863414
Hospitalized	ENSG00000099256	PRTFDC1	10	24848614	Hospitalized.M1.MAF_1.perc	reference	0	0.8371	0.742907	0.279049	0.007761	0	?++--+	8663	19	0	579488	755	0	774	0.023551319225430512
Susceptibility	ENSG00000050555	LAMC3	9	131009174	Susceptibility.M3.MAF_0.1.perc	reference	0	0.703	-0.1958443	0.0735682	0.007766	0	----++	27803	203	0	596159	5076	3	5285	0.00913025520684703
Susceptibility	ENSG00000166086	JAM3	11	134069071	Susceptibility.M3.MAF_0.1.perc	reference	0	0.7185	0.4671769	0.1754993	0.007768	0	+?++--	26537	44	0	590484	672	0	716	0.04720590417065966
Susceptibility	ENSG00000106009	BRAT1	7	2537810	Susceptibility.M3.MAF_1.perc	reference	0	0.6517	-0.1704583	0.0640372	0.007771	0	-?-+--	26754	249	0	591353	6955	8	7220	0.042804155658677415
Susceptibility	ENSG00000112175	BMP5	6	55753653	Susceptibility.M4.MAF_0.1.perc	reference	0	0.7663	0.2261067	0.0849475	0.007774	0	-?++-+	26529	177	0	580636	3286	2	3467	0.021965534838731322
Severe	ENSG00000157470	FAM81A	15	59372693	Severe.M1.MAF_0.1.perc	reference	0	0.9087	2.7750972	1.0427505	0.007783	0	?++???	1635	1	0	541236	48	0	49	0.020291698201074466
Severe	ENSG00000157470	FAM81A	15	59372693	Severe.M1.MAF_1.perc	reference	0	0.9087	2.7750972	1.0427505	0.007783	0	?++???	1635	1	0	541236	48	0	49	0.020291698201074466
Susceptibility	ENSG00000007174	DNAH9	17	11598470	Susceptibility.M1.MAF_1.perc	reference	0	0.8138	0.1948683	0.0732225	0.007784	0	+?+---	27079	271	0	591673	4758	5	5039	0.012933216259745996
Severe	ENSG00000164916	FOXK1	7	4682295	Severe.M1.MAF_0.1.perc	reference	0	1	3.4351502	1.2908788	0.007789	0	?+????	1524	1	0	499833	30	0	31	0.023479356406170094
Severe	ENSG00000164916	FOXK1	7	4682295	Severe.M1.MAF_1.perc	reference	0	1	3.4351502	1.2908788	0.007789	0	?+????	1524	1	0	499833	30	0	31	0.023479356406170094
Hospitalized	ENSG00000184897	H1-10	3	129314771	Hospitalized.M4.MAF_1.perc	reference	0	0.9308	-0.53882	0.2024911	0.007792	0	?-----	11509	25	0	570188	2055	0	2080	0.03857440518833853
Susceptibility	ENSG00000058272	PPP1R12A	12	79773563	Susceptibility.M1.MAF_0.1.perc	reference	0	0.889	0.6399527	0.2405	0.007793	0	-?+---	23320	24	0	575979	342	0	366	0.02488748234458138
Susceptibility	ENSG00000132716	DCAF8	1	160215715	Susceptibility.M3.MAF_0.1.perc	reference	0	0.9912	1.7678962	0.6643916	0.007793	0	-?+++-	22238	6	0	553877	41	0	47	0.028802044563441542
Hospitalized	ENSG00000140265	ZSCAN29	15	43358172	Hospitalized.M3.MAF_0.1.perc	reference	0	0.9958	-0.4994569	0.1877115	0.007796	0	?-----	11802	32	0	571011	3038	1	3072	0.02277197668943669
Susceptibility	ENSG00000072041	SLC6A15	12	84859491	Susceptibility.M3.MAF_1.perc	reference	0	0.9848	0.3615589	0.1358906	0.007799	0	+?++--	25717	70	0	577688	1202	0	1272	3.61179286258599e-4
Hospitalized	ENSG00000168672	LRATD2	8	126552443	Hospitalized.M1.MAF_0.1.perc	reference	0	0.7319	2.7149200000000002	1.0205184	0.007806	0	?+-???	5438	2	0	541066	45	0	47	0.04165672926523123
Hospitalized	ENSG00000168672	LRATD2	8	126552443	Hospitalized.M1.MAF_1.perc	reference	0	0.7319	2.7149200000000002	1.0205184	0.007806	0	?+-???	5438	2	0	541066	45	0	47	0.04165672926523123
Severe	ENSG00000173611	SCAI	9	124942608	Severe.M4.MAF_1.perc	reference	0	0.952	-0.7114956	0.2674586	0.007809	0	+---+-	4683	13	0	568720	2254	0	2267	0.015408572368095832
Severe	ENSG00000140043	PTGR2	14	73851844	Severe.M4.MAF_1.perc	reference	0	0.9458	-0.6118283	0.2299941	0.00781	0	+-----	4695	28	0	568875	4430	2	4462	0.027141009222379574
Hospitalized	ENSG00000115507	OTX1	2	63050057	Hospitalized.M4.MAF_0.1.perc	reference	0	0.6132	0.612511	0.2302903	0.00782	0	?++---	10388	31	0	576001	1213	0	1244	0.017057963236026374
Hospitalized	ENSG00000121644	DESI2	1	244653103	Hospitalized.M4.MAF_1.perc	reference	0	0.4201	0.3336943	0.1254606	0.00782	0	?++-?-	10370	80	0	564883	5185	18	5301	0.20105653799278164
Severe	ENSG00000115507	OTX1	2	63050057	Severe.M1.MAF_0.1.perc	reference	0	1	3.397886	1.2775867	0.007823	0	?+????	1562	1	0	530113	17	0	18	0.023379907570759043
Severe	ENSG00000115507	OTX1	2	63050057	Severe.M1.MAF_1.perc	reference	0	1	3.397886	1.2775867	0.007823	0	?+????	1562	1	0	530113	17	0	18	0.023379907570759043
Hospitalized	ENSG00000113083	LOX	5	122063195	Hospitalized.M4.MAF_1.perc	reference	0	0.4833	0.5590129	0.2101848	0.007823	0	-+-+-+	11712	42	0	586979	1677	2	1723	0.00896850868888263
Hospitalized	ENSG00000169629	RGPD8	2	112368369	Hospitalized.M4.MAF_0.1.perc	reference	0	0.5598	0.2171152	0.0816352	0.007824	0	?++-+-	10180	286	65	576069	8870	268	9822	0.04642761460670093
Severe	ENSG00000154642	C21orf91	21	17788974	Severe.M1.MAF_0.1.perc	reference	0	0.8665	1.8819934	0.7077727	0.007836	0	?+--?-	3417	3	0	563669	187	0	190	0.023238765468608334
Severe	ENSG00000154642	C21orf91	21	17788974	Severe.M1.MAF_1.perc	reference	0	0.8665	1.8819934	0.7077727	0.007836	0	?+--?-	3417	3	0	563669	187	0	190	0.023238765468608334
Severe	ENSG00000261587	TMEM249	8	144352219	Severe.M3.MAF_1.perc	reference	0	0.8932	1.0385876	0.3905873	0.007836	0	?++---	4051	20	1	457945	414	2	440	0.02595377803425561
Hospitalized	ENSG00000152580	IGSF10	3	151425384	Hospitalized.M3.MAF_1.perc	reference	0	0.7412	0.186174	0.0700193	0.00784	0	-+-+++	12154	349	2	576436	13796	20	14189	0.019383972651588262
Susceptibility	ENSG00000132952	USPL1	13	30617693	Susceptibility.M3.MAF_0.1.perc	reference	0	0.7118	0.4617204	0.1736647	0.007845	0	-?++-+	26316	44	0	579881	618	0	662	3.8120091586537346e-5
Hospitalized	ENSG00000162576	MXRA8	1	1352689	Hospitalized.M1.MAF_1.perc	reference	0	0.505	1.270416	0.4778548	0.007847	0	?+--?-	7897	8	0	564302	292	0	300	0.016321082973559196
Susceptibility	ENSG00000136699	SMPD4	2	130151392	Susceptibility.M4.MAF_0.1.perc	reference	0	0.9691	0.1595388	0.0600191	0.007857	0	+?+++-	27126	342	0	591861	6676	3	7024	0.03892173106746791
Hospitalized	ENSG00000143374	TARS2	1	150487364	Hospitalized.M1.MAF_0.1.perc	reference	0	0.8787	0.9514775	0.3579535	0.007858	0	?+-+--	10430	15	0	577833	337	0	352	0.023649098389607985
Hospitalized	ENSG00000143374	TARS2	1	150487364	Hospitalized.M1.MAF_1.perc	reference	0	0.8787	0.9514775	0.3579535	0.007858	0	?+-+--	10430	15	0	577833	337	0	352	0.023649098389607985
Hospitalized	ENSG00000100324	TAB1	22	39399778	Hospitalized.M3.MAF_1.perc	reference	0	0.6108	0.5740385	0.2159584	0.007858	0	?++-++	11057	31	0	579467	1289	0	1320	0.044334841734463185
Susceptibility	ENSG00000168356	SCN11A	3	38845764	Susceptibility.M3.MAF_1.perc	reference	0	0.7335	0.1692221	0.0636779	0.007873	0	+?++--	26862	322	0	590805	6089	5	6421	0.019937106377801477
Severe	ENSG00000145824	CXCL14	5	135570679	Severe.M3.MAF_1.perc	reference	0	0.5644	2.0220819	0.7609124	0.007874	0	?+--?-	1745	2	0	547968	139	0	141	0.018109596215593066
Susceptibility	ENSG00000127415	IDUA	4	986997	Susceptibility.M3.MAF_0.1.perc	reference	0	0.7201	-0.2928971	0.1102193	0.007875	0	+?----	26879	82	0	589021	2467	0	2549	0.008357067854856362
Severe	ENSG00000155275	TRMT44	4	8436140	Severe.M4.MAF_1.perc	reference	0	0.8252	-0.3163905	0.1190611	0.007875	0	---+-+	4981	99	2	570679	10843	11	10968	0.04233954797392079
Susceptibility	ENSG00000082014	SMARCD3	7	151238764	Susceptibility.M4.MAF_0.1.perc	reference	0	0.6741	0.262808	0.0988998	0.007877	0	+?++--	26368	132	0	587284	2467	0	2599	0.02514048643848041
Hospitalized	ENSG00000103495	MAZ	16	29806106	Hospitalized.M1.MAF_0.1.perc	reference	0	0.4679	0.7024381	0.2643467	0.007878	0	?++-?-	7584	22	0	561417	862	0	884	0.038870058845666466
Susceptibility	ENSG00000171634	BPTF	17	67825503	Susceptibility.M1.MAF_0.1.perc	reference	0	0.502	1.0298289	0.3875606	0.007879	0	-?+---	22317	10	0	571583	131	0	141	0.026499122508778367
Hospitalized	ENSG00000002549	LAP3	4	17577198	Hospitalized.M4.MAF_1.perc	reference	0	0.7148	0.3193956	0.1202041	0.007881	0	?+++-+	12124	118	0	583311	5035	0	5153	0.04001223055277472
Hospitalized	ENSG00000182944	EWSR1	22	29268009	Hospitalized.M3.MAF_1.perc	reference	0	0.7798	-1.1980051	0.4508785	0.007883	0	?-+---	8525	2	0	577012	210	0	212	0.038785482904052086
Susceptibility	ENSG00000122543	OCM	7	5879827	Susceptibility.M4.MAF_0.1.perc	reference	0	0.9942	-0.4435035	0.1669646	0.007901	0	-?----	25209	28	0	589045	1080	0	1108	0.028992372312357843
Severe	ENSG00000185176	AQP12B	2	240676418	Severe.M1.MAF_1.perc	reference	0	0.497	1.5492784	0.5832964	0.007906	0	?++?-?	3638	4	0	553129	257	0	261	0.1180861215239168
Susceptibility	ENSG00000157131	C8A	1	56854797	Susceptibility.M3.MAF_0.1.perc	reference	0	0.6311	0.324391	0.1221343	0.007907	0	+?+--+	26373	85	0	578170	1445	0	1530	0.020391784642205986
Severe	ENSG00000173114	LRRN3	7	111091006	Severe.M1.MAF_1.perc	reference	0	0.8606	2.5477116	0.9593394	0.007915	0	?+++?-	1870	5	0	559063	72	0	77	0.026265026647287987
Severe	ENSG00000112115	IL17A	6	52186375	Severe.M1.MAF_0.1.perc	reference	0	1	2.8546148	1.0749992	0.00792	0	?+????	1617	1	0	532579	43	0	44	0.02442496747166692
Hospitalized	ENSG00000177689	MAGEB10	23	27807990	Hospitalized.M1.MAF_0.1.perc	reference	0	1	2.0870299	0.7859828	0.007923	0	?+????	5157	0	1	499833	1	1	5	0.01182680409074728
Hospitalized	ENSG00000177689	MAGEB10	23	27807990	Hospitalized.M1.MAF_1.perc	reference	0	1	2.0870299	0.7859828	0.007923	0	?+????	5157	0	1	499833	1	1	5	0.01182680409074728
Hospitalized	ENSG00000177689	MAGEB10	23	27807990	Hospitalized.M3.MAF_0.1.perc	reference	0	1	2.0870299	0.7859828	0.007923	0	?+????	5157	0	1	499833	1	1	5	0.01182680409074728
Hospitalized	ENSG00000177689	MAGEB10	23	27807990	Hospitalized.M3.MAF_1.perc	reference	0	1	2.0870299	0.7859828	0.007923	0	?+????	5157	0	1	499833	1	1	5	0.01182680409074728
Susceptibility	ENSG00000112175	BMP5	6	55753653	Susceptibility.M4.MAF_1.perc	reference	0	0.9024	0.2030801	0.0764918	0.007933	0	+?++--	26529	216	0	580636	4262	2	4482	0.021965534838731322
Hospitalized	ENSG00000149634	SPATA25	20	45886489	Hospitalized.M4.MAF_1.perc	reference	0	0.699	0.2970019	0.1118737	0.007936	0	?++-++	11004	121	0	579518	6119	14	6268	0.01747348392069115
Susceptibility	ENSG00000213145	CRIP1	14	105486317	Susceptibility.M1.MAF_1.perc	reference	0	0.6178	1.1907118	0.4485663	0.007943	0	+?+--?	22070	8	0	552913	65	0	73	0.00821775310915326
Susceptibility	ENSG00000213145	CRIP1	14	105486317	Susceptibility.M3.MAF_1.perc	reference	0	0.6178	1.1907118	0.4485663	0.007943	0	+?+--?	22070	8	0	552913	65	0	73	0.00821775310915326
Severe	ENSG00000137502	RAB30	11	82973133	Severe.M3.MAF_0.1.perc	reference	0	0.7007	1.6303789	0.6142066	0.007944	0	+++?-+	2489	5	0	561440	556	0	561	0.02122876193601035
Severe	ENSG00000137502	RAB30	11	82973133	Severe.M3.MAF_1.perc	reference	0	0.7007	1.6303789	0.6142066	0.007944	0	+++?-+	2489	5	0	561440	556	0	561	0.02122876193601035
Susceptibility	ENSG00000105146	AURKC	19	57230802	Susceptibility.M4.MAF_0.1.perc	reference	0	0.505	0.2834645	0.1067914	0.007946	0	-?++--	26805	110	0	589635	1950	0	2060	0.021226322864408658
Severe	ENSG00000148840	PPRC1	10	102132994	Severe.M4.MAF_1.perc	reference	0	0.6867	0.2465913	0.0929197	0.007959	0	-++++-	4906	201	0	570620	25364	39	25643	0.022505573253025588
Hospitalized	ENSG00000196418	ZNF124	1	247121975	Hospitalized.M3.MAF_1.perc	reference	0	0.9671	0.2918279	0.1099678	0.00796	0	?+-+-+	11966	113	0	569338	7326	23	7485	0.007655191736823654
Severe	ENSG00000184148	SPRR4	1	152970648	Severe.M1.MAF_0.1.perc	reference	13.1	0.3163	2.184452	0.8231623	0.007961	0.314284	?++??-	1804	3	0	561035	201	0	204	0.0034530109025488202
Severe	ENSG00000164896	FASTK	7	151076593	Severe.M1.MAF_0.1.perc	reference	0	0.8999	2.3050066	0.8686579	0.007966	0	?++-??	1946	2	0	543359	131	0	133	0.025325952956595982
Severe	ENSG00000164896	FASTK	7	151076593	Severe.M1.MAF_1.perc	reference	0	0.8999	2.3050066	0.8686579	0.007966	0	?++-??	1946	2	0	543359	131	0	133	0.025325952956595982
Susceptibility	ENSG00000160862	AZGP1	7	99966720	Susceptibility.M1.MAF_1.perc	reference	0	0.4131	0.7980368	0.3007563	0.007968	0	+?++--	23655	16	0	585389	230	0	246	0.008152164289975035
Susceptibility	ENSG00000134595	SOX3	23	140502985	Susceptibility.M3.MAF_1.perc	reference	0	0.7366	1.4993768	0.5651126	0.007972	0	-?+??-	16002	3	2	403246	5	2	16	0.025386218453045103
Hospitalized	ENSG00000164080	RAD54L2	3	51541144	Hospitalized.M3.MAF_1.perc	reference	0	0.4191	0.4235779	0.1596473	0.007973	0	?+-++-	11674	65	0	570736	2804	3	2875	0.03468556685924266
Susceptibility	ENSG00000166578	IQCD	12	113195441	Susceptibility.M4.MAF_0.1.perc	reference	0	0.5958	-0.2304182	0.0868455	0.007973	0	+?----	25981	140	0	578746	4092	3	4238	0.04119157974375458
Hospitalized	ENSG00000134115	CNTN6	3	1092658	Hospitalized.M4.MAF_1.perc	reference	0	0.7601	-0.2132991	0.0804034	0.007981	0	---+--	12184	226	0	588228	13665	19	13929	0.023438714298809338
Severe	ENSG00000101417	PXMP4	20	33702758	Severe.M4.MAF_1.perc	reference	0	0.7351	-0.4869241	0.1835499	0.007982	0	----?-	4619	21	0	568103	6315	6	6348	0.044920040169801494
Severe	ENSG00000138398	PPIG	2	169584342	Severe.M1.MAF_1.perc	reference	0	0.964	2.210163	0.8331732	0.007985	0	?+++?-	1873	4	0	559068	212	0	216	0.007119977324448895
Susceptibility	ENSG00000163462	TRIM46	1	155173787	Susceptibility.M4.MAF_1.perc	reference	0	0.9488	-0.1791518	0.0675481	0.007997	0	-?--++	27293	239	0	591690	6196	5	6445	0.04022046335078555
Severe	ENSG00000057468	MSH4	1	75796882	Severe.M4.MAF_1.perc	reference	0	0.8751	-0.4526899	0.1706864	0.007998	0	?--+--	4840	45	0	570509	5295	1	5342	0.027926792218098823
Severe	ENSG00000212807	OR2A42	7	144228244	Severe.M4.MAF_0.1.perc	reference	0	1	3.3371355	1.2583592	0.008002	0	?+????	1484	6	0	1568	0	0	6	0.00800200000000001
Severe	ENSG00000212807	OR2A42	7	144228244	Severe.M4.MAF_1.perc	reference	0	1	3.3371355	1.2583592	0.008002	0	?+????	1484	6	0	1568	0	0	6	0.00800200000000001
Susceptibility	ENSG00000184999	SLC22A10	11	63137867	Susceptibility.M3.MAF_0.1.perc	reference	0	0.8122	-0.3984764	0.1502666	0.008006	0	-?---+	25699	42	0	590203	1407	0	1449	0.02505673476401777
Hospitalized	ENSG00000198933	TBKBP1	17	47694081	Hospitalized.M1.MAF_1.perc	reference	0	0.4637	0.4402298	0.166043	0.008018	0	?++++-	7491	55	0	574193	3204	0	3259	0.04156304745274338
Severe	ENSG00000125962	ARMCX5	23	102599168	Severe.M3.MAF_0.1.perc	reference	0	0.5919	2.4192872	0.912606	0.008026	0	?+-??+	1997	1	1	518289	16	8	35	0.02218053075754802
Severe	ENSG00000125962	ARMCX5	23	102599168	Severe.M3.MAF_1.perc	reference	0	0.5919	2.4192872	0.912606	0.008026	0	?+-??+	1997	1	1	518289	16	8	35	0.02218053075754802
Severe	ENSG00000198848	CES1	16	55802851	Severe.M3.MAF_0.1.perc	reference	0	0.9993	-0.7374673	0.2781995	0.008029	0	?-----	4378	12	0	568813	2392	1	2406	0.03736816951610928
Severe	ENSG00000254535	PABPC4L	4	134196333	Severe.M4.MAF_1.perc	reference	0	0.9865	-0.4999897	0.1886221	0.008031	0	?---+-	4422	24	0	566007	10154	60	10298	0.04656708673442615
Susceptibility	ENSG00000116874	WARS2	1	119031216	Susceptibility.M4.MAF_1.perc	reference	0	1	-0.1705551	0.0643432	0.008032	0	------	27101	241	0	591805	6773	11	7036	0.04118158468978935
Susceptibility	ENSG00000085644	ZNF213	16	3129777	Susceptibility.M1.MAF_1.perc	reference	0	0.7278	0.7388046	0.2787681	0.008043	0	+?+--?	23680	20	0	583647	236	0	256	0.03314637582312602
Susceptibility	ENSG00000222038	POTEJ	2	130611440	Susceptibility.M3.MAF_0.1.perc	reference	0	0.8819	0.4318552	0.1629472	0.008043	0	+?+-+-	24073	45	5	573127	704	4	767	0.026202702674941968
Susceptibility	ENSG00000020129	NCDN	1	35557473	Susceptibility.M1.MAF_0.1.perc	reference	0	1	1.9671111	0.7423259	0.0080510000000000009	0	??+???	20640	4	0	530429	20	0	24	0.0368699745908165
Severe	ENSG00000134760	DSG1	18	31318160	Severe.M1.MAF_1.perc	reference	0	0.9734	2.137392	0.8065874	0.0080510000000000009	0	++++?-	3443	6	0	560034	169	0	175	0.045045662189506945
Susceptibility	ENSG00000020129	NCDN	1	35557473	Susceptibility.M1.MAF_1.perc	reference	0	1	1.9671111	0.7423259	0.0080510000000000009	0	??+???	20640	4	0	530429	20	0	24	0.0368699745908165
Susceptibility	ENSG00000171634	BPTF	17	67825503	Susceptibility.M1.MAF_1.perc	reference	0	0.5039	1.0260042	0.3871973	0.008053	0	-?+---	22317	10	0	571583	132	0	142	0.026499122508778367
Severe	ENSG00000150961	SEC24D	4	118722823	Severe.M3.MAF_0.1.perc	reference	0	0.9957	-0.7652861	0.2888055	0.008053	0	?-----	4363	9	0	568114	2262	2	2275	0.9930748624262467
Hospitalized	ENSG00000178343	SHISA3	4	42397488	Hospitalized.M1.MAF_0.1.perc	reference	0	0.373	1.6623074	0.6274032	0.008061	0	?++??-	7432	6	0	558853	234	0	240	0.02392070726306652
Hospitalized	ENSG00000178343	SHISA3	4	42397488	Hospitalized.M1.MAF_1.perc	reference	0	0.373	1.6623074	0.6274032	0.008061	0	?++??-	7432	6	0	558853	234	0	240	0.02392070726306652
Hospitalized	ENSG00000138623	SEMA7A	15	74409289	Hospitalized.M3.MAF_0.1.perc	reference	22.8	0.2692	0.9653618	0.3643547	0.008061	0.1658341	?+++-+	9941	29	1	579840	1139	0	1170	0.030173414601711093
Susceptibility	ENSG00000204386	NEU1	6	31857659	Susceptibility.M1.MAF_1.perc	reference	0	0.5026	0.624801	0.2358262	0.008063	0	-?+---	25195	27	0	588960	325	0	352	0.019381965529421723
Hospitalized	ENSG00000163515	RETNLB	3	108743424	Hospitalized.M3.MAF_0.1.perc	reference	0	0.6618	1.8409727	0.6948658	0.008064	0	?++-?-	7763	6	0	573247	140	0	146	0.019803796036352184
Hospitalized	ENSG00000009307	CSDE1	1	114716913	Hospitalized.M4.MAF_1.perc	reference	0	0.994	0.352909	0.1332082	0.008066	0	?+++++	10875	104	0	577246	3593	4	3705	5.908665431931431e-5
Susceptibility	ENSG00000054598	FOXC1	6	1609915	Susceptibility.M3.MAF_0.1.perc	reference	0	0.6554	0.9659565	0.364614	0.008067	0	-?++?-	23857	15	0	561796	144	0	159	0.055103370297975546
Susceptibility	ENSG00000003509	NDUFAF7	2	37231631	Susceptibility.M4.MAF_1.perc	reference	0	0.8489	-0.2144944	0.0809763	0.008077	0	-----+	27803	151	0	596161	3698	3	3855	0.04588053659772698
Severe	ENSG00000189357	SPATA31D4	9	81928514	Severe.M1.MAF_0.1.perc	reference	0	0.5394	1.5761212	0.595056	0.00808	0	?++??-	3307	6	0	553111	173	8	195	0.012963992487802922
Hospitalized	ENSG00000197891	SLC22A12	11	64590641	Hospitalized.M1.MAF_0.1.perc	reference	0	0.6109	1.2348152	0.4663537	0.008102	0	?++-?-	10494	10	0	577423	191	0	201	0.028208497831769437
Susceptibility	ENSG00000081087	OSTM1	6	108041409	Susceptibility.M3.MAF_0.1.perc	reference	0	0.4809	0.6050594	0.2285141	0.008102	0	+?++?-	24380	26	0	574037	360	0	386	0.022067812843702992
Susceptibility	ENSG00000081087	OSTM1	6	108041409	Susceptibility.M3.MAF_1.perc	reference	0	0.4809	0.6050594	0.2285141	0.008102	0	+?++?-	24380	26	0	574037	360	0	386	0.022067812843702992
Susceptibility	ENSG00000117620	SLC35A3	1	99969351	Susceptibility.M3.MAF_1.perc	reference	0	0.7184	0.6101137	0.2304272	0.008103	0	+?++--	24717	29	0	577164	402	0	431	0.02393491871506648
Hospitalized	ENSG00000165061	ZMAT4	8	40530590	Hospitalized.M3.MAF_1.perc	reference	0	0.61240000000000006	0.8650485	0.3267254	0.008106	0	?+--++	9683	15	0	566914	450	0	465	0.018379043409543876
Hospitalized	ENSG00000124253	PCK1	20	57561080	Hospitalized.M1.MAF_0.1.perc	reference	0	0.9809	0.9361564	0.3536083	0.00811	0	?++---	10871	13	0	580718	497	0	510	0.024509910958692507
Hospitalized	ENSG00000124253	PCK1	20	57561080	Hospitalized.M1.MAF_1.perc	reference	0	0.9809	0.9361564	0.3536083	0.00811	0	?++---	10871	13	0	580718	497	0	510	0.024509910958692507
Hospitalized	ENSG00000182575	NXPH3	17	49575871	Hospitalized.M1.MAF_0.1.perc	reference	0	0.6352	2.0875951	0.7885755	0.008114	0	?+?+?-	5722	3	0	539746	44	0	47	0.026428830034161382
Hospitalized	ENSG00000182575	NXPH3	17	49575871	Hospitalized.M1.MAF_1.perc	reference	0	0.6352	2.0875951	0.7885755	0.008114	0	?+?+?-	5722	3	0	539746	44	0	47	0.026428830034161382
Susceptibility	ENSG00000143702	CEP170	1	243124428	Susceptibility.M1.MAF_0.1.perc	reference	0	0.6903	0.9060441	0.3422565	0.008115	0	+?+---	22651	13	0	569139	173	0	186	0.0529466156369336
Hospitalized	ENSG00000159335	PTMS	12	6765516	Hospitalized.M4.MAF_1.perc	reference	0	0.867	0.8554399	0.323181	0.008122	0	?+-+--	8995	13	0	576471	483	0	496	0.025483901623341586
Susceptibility	ENSG00000056277	ZNF280C	23	130202707	Susceptibility.M4.MAF_1.perc	reference	0	0.9901	-0.5791065	0.2187857	0.008123	0	-?----	23187	6	4	533141	311	176	677	0.026204210929201187
Severe	ENSG00000185499	MUC1	1	155185824	Severe.M1.MAF_0.1.perc	reference	0	0.7411	1.1026192	0.4166432	0.008135	0	?++++-	4302	14	0	565455	748	0	762	0.05106104044880127
Susceptibility	ENSG00000164588	HCN1	5	45254948	Susceptibility.M4.MAF_0.1.perc	reference	0	0.7031	0.2573172	0.0972408	0.008141	0	+?++++	26157	147	0	580128	2749	0	2896	0.0020637373372510994
Susceptibility	ENSG00000196199	MPHOSPH8	13	19633659	Susceptibility.M3.MAF_0.1.perc	reference	0	0.8316	-0.4244458	0.1604036	0.008142	0	-?----	26421	27	0	587501	1022	0	1049	0.011087585165919457
Hospitalized	ENSG00000198205	ZXDA	23	57905430	Hospitalized.M1.MAF_1.perc	reference	0	0.5516	1.3841103	0.5230774	0.008143	0	?++-?-	7881	3	2	522007	51	21	100	0.043981998603680704
Severe	ENSG00000172757	CFL1	11	65823022	Severe.M3.MAF_0.1.perc	reference	0	1	2.3423269	0.8852058	0.008143	0	?+????	1562	2	0	530113	74	0	76	0.010311209717256789
Severe	ENSG00000172757	CFL1	11	65823022	Severe.M3.MAF_1.perc	reference	0	1	2.3423269	0.8852058	0.008143	0	?+????	1562	2	0	530113	74	0	76	0.010311209717256789
Hospitalized	ENSG00000204889	KRT40	17	40977716	Hospitalized.M3.MAF_0.1.perc	reference	0	0.8459	1.0640164	0.4021199	0.008145	0	?+--++	8432	14	0	579479	257	0	271	0.020159039832104632
Susceptibility	ENSG00000144010	TRIM43B	2	95477164	Susceptibility.M3.MAF_1.perc	reference	0	0.6189	1.5727019	0.5943788	0.008146	0	??++-?	4380	5	0	60457	37	0	42	0.019002554492004633
Hospitalized	ENSG00000134326	CMPK2	2	6840570	Hospitalized.M1.MAF_1.perc	reference	0	0.5271	1.0608664	0.4009455	0.008147	0	?++-?+	8051	10	0	565014	202	0	212	0.03222937012850029
Hospitalized	ENSG00000182866	LCK	1	32251239	Hospitalized.M4.MAF_0.1.perc	reference	0	0.7368	0.5344726	0.2020086	0.00815	0	?+-+++	10733	36	0	580117	1558	0	1594	0.058658814732922795
Susceptibility	ENSG00000118412	CASP8AP2	6	89829894	Susceptibility.M4.MAF_1.perc	reference	0	0.9742	0.4562743	0.17247	0.008156	0	?+++-+	4897	79	0	68247	945	4	1032	0.020367790092599734
Severe	ENSG00000117713	ARID1A	1	26693236	Severe.M1.MAF_0.1.perc	reference	0	0.7998	1.659947	0.6274639	0.008157	0	?+++?-	3069	6	0	559694	286	0	292	0.03722439293220617
Susceptibility	ENSG00000110203	FOLR3	11	72114869	Susceptibility.M3.MAF_1.perc	reference	0	0.6829	-0.2380243	0.0899951	0.008172	0	-?---+	25892	132	1	591439	3105	13	3265	0.021031042388652357
Severe	ENSG00000171496	OR1L8	9	122567117	Severe.M1.MAF_1.perc	reference	0	0.7882	1.6288701	0.615871	0.008173	0	?++?+-	2750	4	0	566473	187	2	195	0.005991005023024907
Severe	ENSG00000164932	CTHRC1	8	103371538	Severe.M4.MAF_1.perc	reference	0	0.7123	-0.6384207	0.2414484	0.00819	0	---+?-	4601	15	0	568430	3275	2	3294	0.04959635144187015
Susceptibility	ENSG00000091129	NRCAM	7	108147623	Susceptibility.M4.MAF_1.perc	reference	0	0.7948	0.0953476	0.0360599	0.00819	0	+++---	27803	930	5	596161	20350	34	21358	0.0463815694347516
Susceptibility	ENSG00000189233	NUGGC	8	28021964	Susceptibility.M3.MAF_1.perc	reference	0	0.7435	-0.3062213	0.1158178	0.008193	0	+?----	26909	74	0	590993	2190	2	2268	0.002175629013084338
Hospitalized	ENSG00000134013	LOXL2	8	23296897	Hospitalized.M4.MAF_1.perc	reference	0	0.7869	-0.2522304	0.0953972	0.008193	0	------	12124	144	0	588135	8958	8	9118	0.041971837669153675
Susceptibility	ENSG00000162398	LEXM	1	54806063	Susceptibility.M1.MAF_1.perc	reference	0	0.5764	0.2004249	0.075812	0.0082	0	+?++++	26983	218	0	591291	4318	4	4544	0.030163357760807252
Susceptibility	ENSG00000197442	MAP3K5	6	136557046	Susceptibility.M4.MAF_0.1.perc	reference	0	0.5763	0.1613771	0.0610446	0.008203	0	+?++++	27482	305	0	591889	5300	2	5609	0.00950219267844817
Susceptibility	ENSG00000184613	NELL2	12	44508275	Susceptibility.M3.MAF_1.perc	reference	0	0.7397	-0.1729709	0.0654343	0.008207	0	-?----	24567	234	1	576695	6959	8	7211	0.010394483842241453
Severe	ENSG00000186306	OR10T2	1	158398522	Severe.M1.MAF_0.1.perc	reference	0	0.6561	1.5817916	0.5984194	0.008211	0	?++?--	3881	5	0	563920	265	0	270	0.026001838184819485
Severe	ENSG00000168412	MTNR1A	4	186533655	Severe.M4.MAF_0.1.perc	reference	0	0.6938	0.7296821	0.2760682	0.008215	0	+++-++	4561	26	0	568222	1960	2	1990	0.002290050374578551
Susceptibility	ENSG00000081051	AFP	4	73431138	Susceptibility.M3.MAF_1.perc	reference	0	0.7516	-0.167361	0.0633243	0.008219	0	+?----	26914	276	1	591106	7110	25	7438	0.03725493081260414
Susceptibility	ENSG00000176842	IRX5	16	54930865	Susceptibility.M3.MAF_1.perc	reference	0	0.4538	-0.4701029	0.1778797	0.008222	0	-?----	25833	25	0	587300	857	1	884	0.049507605337485223
Hospitalized	ENSG00000157193	LRP8	1	53242364	Hospitalized.M4.MAF_1.perc	reference	0	0.8827	0.2534718	0.0959092	0.008222	0	+++--+	12046	192	1	585762	7300	10	7514	0.03242895975014639
Hospitalized	ENSG00000239998	LILRA2	19	54572920	Hospitalized.M4.MAF_1.perc	reference	0	0.8611	0.2319726	0.087776	0.008223	0	?+++-+	11828	264	0	583024	9050	9	9332	0.037950075844440864
Hospitalized	ENSG00000113492	AGXT2	5	34998101	Hospitalized.M3.MAF_1.perc	reference	0	0.9656	-0.4559761	0.1725479	0.008227	0	------	11710	38	0	587049	2491	3	2535	0.022665201494322402
Hospitalized	ENSG00000185963	BICD2	9	92711363	Hospitalized.M4.MAF_0.1.perc	reference	0	0.4589	0.3233609	0.1223678	0.008229	0	?++++-	11012	129	0	577340	5631	2	5764	0.0015286795971055608
Hospitalized	ENSG00000148468	FAM171A1	10	15211643	Hospitalized.M4.MAF_1.perc	reference	0	0.6498	0.2181394	0.0825521	0.008231	0	?+--++	11120	250	0	568014	11405	6	11667	0.0432263408995403
Severe	ENSG00000009694	TENM1	23	124375903	Severe.M1.MAF_0.1.perc	reference	0	1	1.870157	0.7078939	0.008245	0	?+????	1524	0	1	499833	28	20	70	0.02436018811816062
Severe	ENSG00000009694	TENM1	23	124375903	Severe.M1.MAF_1.perc	reference	0	1	1.870157	0.7078939	0.008245	0	?+????	1524	0	1	499833	28	20	70	0.02436018811816062
Hospitalized	ENSG00000064607	SUGP2	19	18990888	Hospitalized.M3.MAF_1.perc	reference	0	0.9499	0.7244365	0.2742207	0.008247	0	?++-?+	10066	24	0	567053	1071	2	1099	0.013158452092123914
Severe	ENSG00000092009	CMA1	14	24505353	Severe.M1.MAF_1.perc	reference	0	0.6238	1.0642323	0.4028541	0.008248	0	?++?+-	2935	12	0	567839	547	0	559	0.023814719372321415
Hospitalized	ENSG00000169504	CLIC4	1	24745382	Hospitalized.M1.MAF_0.1.perc	reference	0	0.5659	2.0703529	0.7837331	0.00825	0	?+-???	5438	2	0	541066	47	0	49	0.013898673968490467
Hospitalized	ENSG00000169504	CLIC4	1	24745382	Hospitalized.M1.MAF_1.perc	reference	0	0.5659	2.0703529	0.7837331	0.00825	0	?+-???	5438	2	0	541066	47	0	49	0.013898673968490467
Susceptibility	ENSG00000198417	MT1F	16	56657731	Susceptibility.M1.MAF_0.1.perc	reference	0	0.9933	-1.7446287	0.6604805	0.008255	0	-?--?-	22918	0	0	576840	144	0	144	0.01124989265165889
Susceptibility	ENSG00000198417	MT1F	16	56657731	Susceptibility.M3.MAF_0.1.perc	reference	0	0.9933	-1.7446287	0.6604805	0.008255	0	-?--?-	22918	0	0	576840	144	0	144	0.01124989265165889
Susceptibility	ENSG00000103363	ELOB	16	2771414	Susceptibility.M4.MAF_0.1.perc	reference	0	0.4462	0.4286598	0.1622811	0.008255	0	-?++-+	26583	60	0	590669	879	2	943	0.05547411213738864
Hospitalized	ENSG00000106608	URGCP	7	43875894	Hospitalized.M3.MAF_1.perc	reference	0	0.4687	0.8599469	0.3255838	0.00826	0	?+--+-	10867	17	0	569324	406	0	423	0.015137807314535385
Hospitalized	ENSG00000171133	OR2K2	9	111327483	Hospitalized.M1.MAF_1.perc	reference	0	0.6256	0.9971722	0.3775425	0.008261	0	?+++-+	9687	24	0	566920	349	0	373	1.036613571462015e-4
Hospitalized	ENSG00000171133	OR2K2	9	111327483	Hospitalized.M3.MAF_1.perc	reference	0	0.6256	0.9971722	0.3775425	0.008261	0	?+++-+	9687	24	0	566920	349	0	373	1.036613571462015e-4
Hospitalized	ENSG00000270379	HEATR9	17	35854946	Hospitalized.M4.MAF_0.1.perc	reference	0	0.9886	-0.4502555	0.1704789	0.008263	0	?---+-	11927	38	0	583123	2476	0	2514	0.0031679889352629405
Susceptibility	ENSG00000196171	OR6K2	1	158699678	Susceptibility.M3.MAF_1.perc	reference	0	0.5425	0.1743725	0.0660233	0.008264	0	-?++--	26671	277	0	580647	5762	15	6069	0.016349263917964242
Severe	ENSG00000112115	IL17A	6	52186375	Severe.M1.MAF_1.perc	reference	0	1	2.8267735	1.0704674	0.008274	0	?+????	1617	1	0	532579	45	0	46	0.02442496747166692
Severe	ENSG00000130592	LSP1	11	1850904	Severe.M4.MAF_1.perc	reference	0	0.716	-0.332687	0.1259891	0.008276	0	------	4906	71	0	570620	11752	9	11841	0.046161280452328375
Hospitalized	ENSG00000096968	JAK2	9	4984390	Hospitalized.M4.MAF_1.perc	reference	0	0.9065	0.2019027	0.0764627	0.008277	0	?+++-+	12124	281	0	583311	14475	28	14812	0.06694267168003609
Susceptibility	ENSG00000110841	PPFIBP1	12	27523431	Susceptibility.M1.MAF_0.1.perc	reference	0	0.4074	0.4968064	0.1881463	0.008278	0	+?++++	26488	43	0	587573	675	0	718	0.018068700001486502
Susceptibility	ENSG00000110841	PPFIBP1	12	27523431	Susceptibility.M1.MAF_1.perc	reference	0	0.4074	0.4968064	0.1881463	0.008278	0	+?++++	26488	43	0	587573	675	0	718	0.018068700001486502
Severe	ENSG00000135045	C9orf40	9	74946583	Severe.M1.MAF_0.1.perc	reference	0	0.9305	3.188797	1.2076516	0.008279	0	?++??-	1937	1	0	560179	92	0	93	0.022950114252616834
Susceptibility	ENSG00000162576	MXRA8	1	1352689	Susceptibility.M1.MAF_1.perc	reference	1.3	0.399	0.7956542	0.3013671	0.008287	0.0203627	+?+--+	22732	21	0	575015	295	0	316	0.018572597257421365
Severe	ENSG00000182208	MOB2	11	1469457	Severe.M3.MAF_0.1.perc	reference	0	0.5172	1.3432448	0.5088125	0.008292	0	?++-?-	3495	8	0	532418	746	0	754	0.019392807697516692
Severe	ENSG00000116128	BCL9	1	147541501	Severe.M4.MAF_1.perc	reference	0	0.5533	-0.2872292	0.1088061	0.008295	0	?--++-	4698	128	0	570368	19922	27	20104	0.04901835464848335
Hospitalized	ENSG00000156697	UTP14A	23	129906121	Hospitalized.M3.MAF_0.1.perc	reference	3.3	0.388	1.2373319	0.4687513	0.0083	0.0613168	?++-++	8758	9	3	521948	101	49	214	0.023652197713033018
Hospitalized	ENSG00000156697	UTP14A	23	129906121	Hospitalized.M3.MAF_1.perc	reference	3.3	0.388	1.2373319	0.4687513	0.0083	0.0613168	?++-++	8758	9	3	521948	101	49	214	0.023652197713033018
Severe	ENSG00000063322	MED29	19	39391303	Severe.M4.MAF_1.perc	reference	0	0.931	-0.7753206	0.2937241	0.0083	0	?-+---	4142	9	0	566225	2054	1	2065	0.03882650040561748
Susceptibility	ENSG00000108984	MAP2K6	17	69414697	Susceptibility.M1.MAF_0.1.perc	reference	0	0.8852	0.8630666	0.3270152	0.00831	0	-?+-?-	22422	14	0	538280	169	0	183	0.0060208720371486765
Susceptibility	ENSG00000278615	C11orf98	11	62662817	Susceptibility.M4.MAF_1.perc	reference	0	0.7789	0.5201477	0.1970871	0.008311	0	+?+--+	25944	46	0	585889	678	1	726	0.024559631165439223
Susceptibility	ENSG00000109193	SULT1E1	4	69841212	Susceptibility.M3.MAF_0.1.perc	reference	0	0.6304	0.5045337	0.1911782	0.008313	0	-?++-+	26662	39	0	588246	556	0	595	0.052597696151625364
Susceptibility	ENSG00000140488	CELF6	15	72284727	Susceptibility.M1.MAF_0.1.perc	reference	0	0.7752	0.9121309	0.3456359	0.008315	0	-?+++?	24063	16	0	579482	187	0	203	0.009354547712209655
Hospitalized	ENSG00000164168	TMEM184C	4	147617386	Hospitalized.M3.MAF_1.perc	reference	0	0.6885	0.81431	0.30864	0.00833	0	?+-+?-	9708	24	0	575194	575	1	601	0.004583452117653478
Hospitalized	ENSG00000089692	LAG3	12	6772512	Hospitalized.M3.MAF_1.perc	reference	0	0.6141	0.7246482	0.2746773	0.008335	0	?+-++-	10660	26	0	570100	446	0	472	0.014643221465378334
Susceptibility	ENSG00000007384	RHBDF1	16	58059	Susceptibility.M3.MAF_0.1.perc	reference	0	0.9668	0.2172514	0.0823509	0.008337	0	+?++-+	26866	203	0	590918	3751	1	3956	0.9849149982500506
Severe	ENSG00000254550	OMP	11	77102840	Severe.M1.MAF_0.1.perc	reference	0	0.9898	2.2176131	0.8406428	0.00834	0	?+-??-	3038	3	0	548151	99	0	102	0.0034138885078299672
Hospitalized	ENSG00000137720	C11orf1	11	111878935	Hospitalized.M4.MAF_0.1.perc	reference	0	0.7683	-0.7297132	0.2766227	0.008341	0	?-----	11977	18	0	583013	1358	0	1376	0.02240999804185807
Hospitalized	ENSG00000101331	CCM2L	20	32010438	Hospitalized.M4.MAF_0.1.perc	reference	0	0.6109	0.3739361	0.1417658	0.008347	0	-++-++	11961	82	1	587627	4047	1	4133	0.016935320952867823
Hospitalized	ENSG00000163751	CPA3	3	148865296	Hospitalized.M1.MAF_0.1.perc	reference	0	0.9312	1.1077279	0.4199703	0.008349	0	?++-++	10746	15	0	580218	333	0	348	0.031485491327012186
Hospitalized	ENSG00000162607	USP1	1	62436297	Hospitalized.M3.MAF_0.1.perc	reference	0	0.4436	0.6970846	0.2642874	0.008349	0	?+--?+	10270	21	0	579154	758	0	779	0.038320725634869574
Susceptibility	ENSG00000151093	OXSM	3	25782917	Susceptibility.M3.MAF_1.perc	reference	0	0.441	0.2917437	0.1106095	0.00835	0	+?++++	26462	117	0	577689	1924	2	2045	0.04106306894442677
Susceptibility	ENSG00000011600	TYROBP	19	35904401	Susceptibility.M4.MAF_1.perc	reference	0	0.9929	-0.3658605	0.138716	0.008352	0	-?----	26206	47	0	589463	1368	1	1417	0.02571508000905724
Hospitalized	ENSG00000121486	TRMT1L	1	185118101	Hospitalized.M1.MAF_1.perc	reference	0	0.8913	1.786154	0.6772654	0.008357	0	?+++?-	7467	6	0	563996	84	0	90	0.03081503744012123
Hospitalized	ENSG00000165376	CLDN2	23	106900164	Hospitalized.M4.MAF_0.1.perc	reference	0	0.9583	-1.4421888	0.5469161	0.008366	0	?---?-	8233	0	0	520058	66	24	114	0.06438998428938127
Susceptibility	ENSG00000185215	TNFAIP2	14	103121476	Susceptibility.M4.MAF_1.perc	reference	0	0.7428	0.2014684	0.0764029	0.008366	0	-?++++	26646	218	0	590246	4484	0	4702	0.026082728161759234
Susceptibility	ENSG00000165072	MAMDC2	9	70043848	Susceptibility.M1.MAF_1.perc	reference	0	0.5977	0.6044117	0.2292286	0.008371	0	+?+-+-	25414	37	0	585767	321	0	358	0.028568078619726555
Hospitalized	ENSG00000138028	CGREF1	2	27098889	Hospitalized.M3.MAF_0.1.perc	reference	0	0.7094	0.7375706	0.2797385	0.008373	0	?+--++	10233	25	0	579761	635	0	660	0.018605403220672643
Severe	ENSG00000204889	KRT40	17	40977716	Severe.M3.MAF_1.perc	reference	0	0.7826	1.1613498	0.4404778	0.008375	0	?+-?+-	4102	18	0	567772	775	0	793	0.015611022071239135
Susceptibility	ENSG00000163249	CCNYL1	2	207711540	Susceptibility.M1.MAF_0.1.perc	reference	0	0.8343	0.8961561	0.3399	0.008376	0	-?+---	22473	11	0	574072	135	0	146	0.018282057063746384
Susceptibility	ENSG00000163249	CCNYL1	2	207711540	Susceptibility.M1.MAF_1.perc	reference	0	0.8343	0.8961561	0.3399	0.008376	0	-?+---	22473	11	0	574072	135	0	146	0.018282057063746384
Hospitalized	ENSG00000185149	NPY2R	4	155208636	Hospitalized.M3.MAF_1.perc	reference	0	0.9992	-0.9406745	0.3568049	0.00838	0	?-----	9788	9	0	557778	1309	0	1318	0.028243224828131963
Severe	ENSG00000204653	ASPDH	19	50511600	Severe.M1.MAF_1.perc	reference	0	0.8369	1.7867013	0.6777425	0.008383	0	?++-+-	4060	4	0	566895	230	1	236	0.026084320037258756
Hospitalized	ENSG00000125903	DEFB129	20	227258	Hospitalized.M1.MAF_0.1.perc	reference	0	0.891	1.8100422	0.6866294	0.008386	0	?++-??	7715	6	0	553370	135	0	141	0.01287672811841047
Severe	ENSG00000182077	PTCHD3	10	27397121	Severe.M1.MAF_0.1.perc	reference	0	0.7977	1.0808844	0.4100574	0.008391	0	?++?--	4222	13	0	568474	647	2	664	0.029964401498344152
Hospitalized	ENSG00000119929	CUTC	10	99702558	Hospitalized.M3.MAF_1.perc	reference	0	0.7228	0.5504712	0.2088345	0.008391	0	?++--+	11691	36	0	582591	1183	0	1219	0.023577656248999223
Severe	ENSG00000057019	DCBLD2	3	98795941	Severe.M1.MAF_1.perc	reference	0	0.4077	1.0927693	0.414592	0.008395	0	?++?--	4123	7	0	566117	624	1	633	0.02218009217024891
Hospitalized	ENSG00000065413	ANKRD44	2	196967017	Hospitalized.M3.MAF_1.perc	reference	0	0.5134	0.4877178	0.1850482	0.008398	0	?++-++	9197	46	0	562607	2498	3	2550	0.045463298787033486
Hospitalized	ENSG00000181718	OR5T2	11	56231282	Hospitalized.M4.MAF_1.perc	reference	0	0.8156	-0.4176419	0.1584634	0.0084	0	?-----	11897	60	0	571330	2962	6	3034	0.036542699407038255
Hospitalized	ENSG00000105146	AURKC	19	57230802	Hospitalized.M4.MAF_0.1.perc	reference	0	0.9498	0.51702650000000006	0.1962017	0.008409	0	?+++--	11600	48	0	582099	1909	0	1957	0.013063698592682773
Hospitalized	ENSG00000283434	CSNKA2IP	3	88338416	Hospitalized.M1.MAF_0.1.perc	reference	0	0.7845	1.1020406	0.4182371	0.008415	0	?++-+-	5912	9	0	454657	249	0	258	0.0034416292189166286
Severe	ENSG00000147113	DIPK2B	23	45148373	Severe.M1.MAF_1.perc	reference	0	0.8969	2.0323714	0.771336	0.008417	0	?+???-	1689	0	1	510315	30	10	52	0.048881383258760715
Hospitalized	ENSG00000234545	FAM133B	7	92560758	Hospitalized.M3.MAF_0.1.perc	reference	0	0.8254	1.3752534	0.5219546	0.008418	0	?++?--	8690	6	0	575882	212	0	218	0.023423496054023156
Hospitalized	ENSG00000234545	FAM133B	7	92560758	Hospitalized.M3.MAF_1.perc	reference	0	0.8254	1.3752534	0.5219546	0.008418	0	?++?--	8690	6	0	575882	212	0	218	0.023423496054023156
Susceptibility	ENSG00000105708	ZNF14	19	19710472	Susceptibility.M3.MAF_0.1.perc	reference	0	0.5196	0.4601147	0.1746314	0.008419	0	+?+++-	26228	46	0	578565	681	0	727	0.01841893268809362
Susceptibility	ENSG00000115084	SLC35F5	2	113705011	Susceptibility.M1.MAF_1.perc	reference	0	0.6022	0.473613	0.1797641	0.008423	0	-?+--+	25800	50	0	591071	718	0	768	0.010345332055615001
Severe	ENSG00000159023	EPB41	1	28887091	Severe.M1.MAF_1.perc	reference	0	0.5741	1.6826825	0.638718	0.008427	0	?+-??+	1786	4	0	548752	235	0	239	0.04597823930606863
Susceptibility	ENSG00000278615	C11orf98	11	62662817	Susceptibility.M4.MAF_0.1.perc	reference	0	0.7799	0.5382767	0.2043381	0.008432	0	+?+--+	25732	42	0	585133	620	0	662	0.024559631165439223
Severe	ENSG00000162851	TFB2M	1	246540561	Severe.M3.MAF_1.perc	reference	0	0.7902	1.1403383	0.4329428	0.00844	0	?+----	4241	11	0	556018	475	0	486	0.0013838996470682907
Hospitalized	ENSG00000187531	SIRT7	17	81911939	Hospitalized.M3.MAF_1.perc	reference	0	0.533	0.6882156	0.2612999	0.008443	0	?+-+--	11125	24	0	570032	780	2	808	0.021136031674174948
Hospitalized	ENSG00000132535	DLG4	17	7187187	Hospitalized.M1.MAF_0.1.perc	reference	4.2	0.3828	1.5545723	0.5902874	0.008449	0.0892894	?+++-+	7080	7	0	562405	103	0	110	0.023722581206017314
Hospitalized	ENSG00000156876	SASS6	1	100083563	Hospitalized.M3.MAF_1.perc	reference	0	0.7957	0.6527832	0.2478732	0.00845	0	?+++++	11555	38	0	582500	1262	1	1302	0.026845776085915204
Hospitalized	ENSG00000044446	PHKA2	23	18892298	Hospitalized.M3.MAF_0.1.perc	reference	0	0.4252	0.5283966	0.2006527	0.008454	0	?+--++	10316	15	9	527732	489	166	854	0.02032422024138588
Susceptibility	ENSG00000215218	UBE2QL1	5	6448859	Susceptibility.M1.MAF_0.1.perc	reference	0	1	2.7205644	1.0331166	0.008455	0	??+???	19414	2	0	499833	5	0	7	0.012442887163094959
Susceptibility	ENSG00000215218	UBE2QL1	5	6448859	Susceptibility.M1.MAF_1.perc	reference	0	1	2.7205644	1.0331166	0.008455	0	??+???	19414	2	0	499833	5	0	7	0.012442887163094959
Susceptibility	ENSG00000215218	UBE2QL1	5	6448859	Susceptibility.M3.MAF_0.1.perc	reference	0	1	2.7205644	1.0331166	0.008455	0	??+???	19414	2	0	499833	5	0	7	0.012442887163094959
Susceptibility	ENSG00000215218	UBE2QL1	5	6448859	Susceptibility.M3.MAF_1.perc	reference	0	1	2.7205644	1.0331166	0.008455	0	??+???	19414	2	0	499833	5	0	7	0.012442887163094959
Hospitalized	ENSG00000164542	KIAA0895	7	36324152	Hospitalized.M4.MAF_1.perc	reference	0	0.8542	0.3170134	0.120389	0.008457	0	-++-++	11945	117	0	585656	4955	5	5082	0.002881593035558155
Susceptibility	ENSG00000131831	RAI2	23	17800049	Susceptibility.M4.MAF_1.perc	reference	0	0.7536	0.3298197	0.125253	0.008458	0	+?+++-	25080	32	19	535751	379	213	875	0.03598541232819836
Severe	ENSG00000153551	CMTM7	3	32391698	Severe.M1.MAF_0.1.perc	reference	0	1	4.3951113	1.6693336	0.008467	0	?+????	1562	1	0	530113	69	0	70	0.02397737704463177
Severe	ENSG00000153551	CMTM7	3	32391698	Severe.M1.MAF_1.perc	reference	0	1	4.3951113	1.6693336	0.008467	0	?+????	1562	1	0	530113	69	0	70	0.02397737704463177
Hospitalized	ENSG00000204576	PRR3	6	30557280	Hospitalized.M4.MAF_0.1.perc	reference	0	0.4849	0.5331596	0.2025097	0.008469	0	?+++++	9389	37	0	575288	1576	1	1615	0.03341494688495025
Hospitalized	ENSG00000124574	ABCC10	6	43427366	Hospitalized.M4.MAF_0.1.perc	reference	0	0.7605	-0.2403158	0.0912817	0.008471	0	?-+++-	12124	169	0	583311	12046	4	12223	0.08637298392127485
Hospitalized	ENSG00000132953	XPO4	13	20777329	Hospitalized.M1.MAF_0.1.perc	reference	0	0.7244	1.6140649	0.6131772	0.008481	0	?+++?-	8722	7	0	552060	66	0	73	0.006184360162110239
Hospitalized	ENSG00000132953	XPO4	13	20777329	Hospitalized.M1.MAF_1.perc	reference	0	0.7244	1.6140649	0.6131772	0.008481	0	?+++?-	8722	7	0	552060	66	0	73	0.006184360162110239
Severe	ENSG00000153147	SMARCA5	4	143513702	Severe.M1.MAF_1.perc	reference	0	0.9136	1.2240466	0.4651518	0.008501	0	?+???-	1617	6	0	539291	873	0	879	0.05047719419332918
Hospitalized	ENSG00000115073	ACTR1B	2	97655939	Hospitalized.M4.MAF_1.perc	reference	0	0.7099	0.2624219	0.0997279	0.008504	0	?++--+	11192	166	1	580805	8559	14	8755	0.04721403062750862
Susceptibility	ENSG00000183060	LYSMD4	15	99715697	Susceptibility.M1.MAF_0.1.perc	reference	0	0.6086	0.7938234	0.3016905	0.008507	0	+?+---	23915	16	0	587417	210	0	226	0.010471019677495592
Severe	ENSG00000221932	HEPN1	11	124919244	Severe.M3.MAF_0.1.perc	reference	0	0.8167	2.7075673	1.0290345	0.008509	0	?++-?-	1759	1	0	550936	67	0	68	0.023084679841280417
Hospitalized	ENSG00000090971	NAT14	19	55485188	Hospitalized.M3.MAF_0.1.perc	reference	28.1	0.2341	1.6141213	0.6135002	0.008513	0.5464422	?++++-	9925	16	0	578607	436	0	452	0.034722863797107824
Severe	ENSG00000171045	TSNARE1	8	142212080	Severe.M4.MAF_1.perc	reference	0	0.9128	-0.2775817	0.1055033	0.008513	0	--+---	4883	108	0	570490	14162	18	14306	0.04031720892444572
Susceptibility	ENSG00000104687	GSR	8	30678066	Susceptibility.M3.MAF_0.1.perc	reference	0	0.8991	0.2321614	0.0882455	0.008517	0	+?++-+	27077	172	0	591671	3277	2	3453	0.03208825338707497
Hospitalized	ENSG00000197993	KEL	7	142941114	Hospitalized.M4.MAF_1.perc	reference	0	0.9004	-0.2720226	0.1033979	0.008518	0	-----+	11841	127	1	587753	7188	5	7327	0.047802991955081996
Hospitalized	ENSG00000116726	PRAMEF12	1	12773738	Hospitalized.M1.MAF_1.perc	reference	0	0.8187	1.0008384	0.3804378	0.00852	0	?+-++-	10649	30	0	578271	369	0	399	0.005923850446943219
Severe	ENSG00000185869	ZNF829	19	36888124	Severe.M4.MAF_1.perc	reference	0	0.9949	-0.6811743	0.2589323	0.008521	0	------	4956	8	0	570109	2743	5	2761	0.04062935892070225
Hospitalized	ENSG00000144331	ZNF385B	2	179441982	Hospitalized.M1.MAF_0.1.perc	reference	0	0.5275	2.2021063	0.8371392	0.008526	0	?+--??	5458	3	0	540296	72	0	75	0.9959611206814787
Hospitalized	ENSG00000144331	ZNF385B	2	179441982	Hospitalized.M1.MAF_1.perc	reference	0	0.5275	2.2021063	0.8371392	0.008526	0	?+--??	5458	3	0	540296	72	0	75	0.9959611206814787
Susceptibility	ENSG00000138777	PPA2	4	105369077	Susceptibility.M4.MAF_1.perc	reference	0	0.6367	0.1741861	0.066221	0.008529	0	+?++++	26553	293	0	589874	6069	1	6364	0.04311297631993653
Hospitalized	ENSG00000256188	TAS2R30	12	11132958	Hospitalized.M1.MAF_1.perc	reference	0	0.9887	0.4039866	0.1535947	0.008533	0	?++++-	9494	128	0	566166	1631	0	1759	0.008563306326416513
Hospitalized	ENSG00000256188	TAS2R30	12	11132958	Hospitalized.M3.MAF_1.perc	reference	0	0.9887	0.4039866	0.1535947	0.008533	0	?++++-	9494	128	0	566166	1631	0	1759	0.008563306326416513
Hospitalized	ENSG00000125903	DEFB129	20	227258	Hospitalized.M1.MAF_1.perc	reference	0	0.8886	1.8031125	0.6856082	0.00854	0	?++-??	7745	6	0	565162	137	0	143	0.01287672811841047
Hospitalized	ENSG00000205795	CYS1	2	10056780	Hospitalized.M3.MAF_0.1.perc	reference	0	0.5209	1.3468865	0.512147	0.008541	0	?+-?--	7043	7	0	559658	147	0	154	0.016050575802562667
Susceptibility	ENSG00000124882	EREG	4	74365145	Susceptibility.M1.MAF_0.1.perc	reference	0	0.863	0.7921306	0.3012676	0.008555	0	+?+--?	23878	17	0	584391	252	0	269	0.02775021116127524
Susceptibility	ENSG00000130413	STK33	11	8391868	Susceptibility.M1.MAF_1.perc	reference	0	0.9665	-0.3601772	0.1369917	0.008559	0	-?----	22964	40	0	575069	1487	0	1527	0.04141602913495557
Severe	ENSG00000114021	NIT2	3	100334739	Severe.M4.MAF_0.1.perc	reference	0	0.9055	0.7171597	0.2727675	0.008559	0	+++---	4704	25	0	567513	2228	1	2255	0.05236002529080552
Susceptibility	ENSG00000165169	DYNLT3	23	37836757	Susceptibility.M1.MAF_0.1.perc	reference	0	0.7934	1.4145764	0.5380346	0.00856	0	-?+??-	20267	2	1	510318	17	3	27	0.01937067855681166
Susceptibility	ENSG00000165169	DYNLT3	23	37836757	Susceptibility.M1.MAF_1.perc	reference	0	0.7934	1.4145764	0.5380346	0.00856	0	-?+??-	20267	2	1	510318	17	3	27	0.01937067855681166
Hospitalized	ENSG00000214753	HNRNPUL2	11	62712630	Hospitalized.M4.MAF_1.perc	reference	0	0.4296	0.2647989	0.1007212	0.008563	0	?+++--	11556	153	0	581233	7260	5	7423	0.029961476248794437
Hospitalized	ENSG00000155368	DBI	2	119366921	Hospitalized.M1.MAF_0.1.perc	reference	0	0.7377	1.7653847	0.67158	0.008571	0	?+-??-	6428	4	0	561146	118	0	122	0.025491808806813027
Hospitalized	ENSG00000155368	DBI	2	119366921	Hospitalized.M1.MAF_1.perc	reference	0	0.7377	1.7653847	0.67158	0.008571	0	?+-??-	6428	4	0	561146	118	0	122	0.025491808806813027
Susceptibility	ENSG00000129159	KCNC1	11	17734774	Susceptibility.M3.MAF_0.1.perc	reference	0	0.4182	0.8418591	0.320258	0.008571	0	-?+-?-	23445	15	0	569856	172	0	187	0.026475257438845417
Susceptibility	ENSG00000129159	KCNC1	11	17734774	Susceptibility.M3.MAF_1.perc	reference	0	0.4182	0.8418591	0.320258	0.008571	0	-?+-?-	23445	15	0	569856	172	0	187	0.026475257438845417
Susceptibility	ENSG00000160678	S100A1	1	153627926	Susceptibility.M3.MAF_0.1.perc	reference	0	0.9918	-0.6823302	0.2596116	0.008582	0	-?----	24626	6	0	575712	408	0	414	0.027461158325095873
Hospitalized	ENSG00000061794	MRPS35	12	27710822	Hospitalized.M3.MAF_0.1.perc	reference	0	0.8434	0.6090381	0.2317402	0.008586	0	?+++++	11148	31	0	570261	993	1	1026	0.03248890828804971
Severe	ENSG00000090097	PCBP4	3	51957454	Severe.M1.MAF_0.1.perc	reference	0	0.732	1.7992179	0.6847118	0.008596	0	?++?+-	3387	5	0	563630	111	0	116	0.026461426423561817
Severe	ENSG00000165584	SSX3	23	48346427	Severe.M1.MAF_0.1.perc	reference	0	0.6785	1.7172449	0.6535127	0.008596	0	?++??-	3183	2	1	513783	24	6	40	0.023819374449627284
Severe	ENSG00000090097	PCBP4	3	51957454	Severe.M1.MAF_1.perc	reference	0	0.732	1.7992179	0.6847118	0.008596	0	?++?+-	3387	5	0	563630	111	0	116	0.026461426423561817
Severe	ENSG00000165584	SSX3	23	48346427	Severe.M1.MAF_1.perc	reference	0	0.6785	1.7172449	0.6535127	0.008596	0	?++??-	3183	2	1	513783	24	6	40	0.023819374449627284
Hospitalized	ENSG00000083123	BCKDHB	6	80106647	Hospitalized.M3.MAF_0.1.perc	reference	0	0.5973	0.6891891	0.2622781	0.008596	0	?++---	11506	35	0	570722	1156	0	1191	0.03526375056714564
Hospitalized	ENSG00000198604	BAZ1A	14	34752731	Hospitalized.M3.MAF_0.1.perc	reference	0	0.6799	0.5967457	0.2271023	0.008598	0	-+--+-	11066	39	0	582776	1262	1	1303	0.019194455698424446
Hospitalized	ENSG00000149311	ATM	11	108222832	Hospitalized.M4.MAF_0.1.perc	reference	0	0.7862	0.1766236	0.0672172	0.008598	0	?+++-+	12124	380	0	583311	17225	2	17609	0.0387715684843926
Hospitalized	ENSG00000113643	RARS1	5	168486451	Hospitalized.M4.MAF_1.perc	reference	0	0.7049	0.2975855	0.1132571	0.008601	0	-+--++	12085	137	1	588128	5060	6	5211	0.002676909435994446
Hospitalized	ENSG00000160818	GPATCH4	1	156594301	Hospitalized.M1.MAF_0.1.perc	reference	0	0.9562	0.8042673	0.306097	0.008602	0	?++---	10536	18	0	578175	617	0	635	0.036776416231173725
Hospitalized	ENSG00000100445	SDR39U1	14	24439766	Hospitalized.M3.MAF_1.perc	reference	0	0.8401	0.2668633	0.1015684	0.008603	0	?++-++	11984	130	1	582751	7680	11	7834	0.03710170998142751
Hospitalized	ENSG00000119630	PGF	14	74941834	Hospitalized.M1.MAF_0.1.perc	reference	0	0.9675	2.380828	0.9061928	0.008607	0	?+-??-	5546	2	0	520016	20	0	22	0.007551716114741604
Severe	ENSG00000132963	POMP	13	28659104	Severe.M1.MAF_0.1.perc	reference	0	1	3.2879686	1.2515285	0.00861	0	?+????	1562	1	0	530113	37	0	38	0.025156827346194028
Severe	ENSG00000132963	POMP	13	28659104	Severe.M1.MAF_1.perc	reference	0	1	3.2879686	1.2515285	0.00861	0	?+????	1562	1	0	530113	37	0	38	0.025156827346194028
Severe	ENSG00000225932	CTAGE4	7	144183466	Severe.M1.MAF_0.1.perc	reference	6.5	0.3432	2.452362	0.9335259	0.008614	0.2564064	?++??-	1746	3	0	557601	266	7	283	0.02732646007850086
Severe	ENSG00000225932	CTAGE4	7	144183466	Severe.M3.MAF_0.1.perc	reference	6.5	0.3432	2.452362	0.9335259	0.008614	0.2564064	?++??-	1746	3	0	557601	266	7	283	0.02732646007850086
Severe	ENSG00000053108	FSTL4	5	133196455	Severe.M4.MAF_1.perc	reference	0	0.9985	-0.3367058	0.1281706	0.008614	0	------	4880	75	0	570486	9844	6	9931	0.03977787948829132
Severe	ENSG00000187258	NPSR1	7	34658218	Severe.M1.MAF_0.1.perc	reference	0	0.855	1.517383	0.5776329	0.008617	0	?++?+-	2860	6	0	567780	534	0	540	0.03861058452200533
Hospitalized	ENSG00000004455	AK2	1	33007940	Hospitalized.M4.MAF_1.perc	reference	0	0.6711	0.1949943	0.0742351	0.008621	0	-+--++	11163	277	1	584535	16252	33	16597	0.032897500478780664
Severe	ENSG00000124104	SNX21	20	45833799	Severe.M4.MAF_0.1.perc	reference	0	0.9968	-0.5774343	0.21984	0.008624	0	?-----	4408	17	0	567956	3611	3	3634	0.05833529400464139
Hospitalized	ENSG00000166343	MSS51	10	73423579	Hospitalized.M3.MAF_1.perc	reference	0	0.8133	-0.3610223	0.1374517	0.008626	0	?--+--	12124	59	0	583310	5733	5	5802	0.034455654014228176
Severe	ENSG00000002726	AOC1	7	150824627	Severe.M1.MAF_0.1.perc	reference	0	0.6947	1.3499064	0.5139643	0.008628	0	?++?++	3701	10	0	565614	468	0	478	0.026582006825872643
Severe	ENSG00000002726	AOC1	7	150824627	Severe.M1.MAF_1.perc	reference	0	0.6947	1.3499064	0.5139643	0.008628	0	?++?++	3701	10	0	565614	468	0	478	0.026582006825872643
Severe	ENSG00000023191	RNH1	11	494512	Severe.M3.MAF_1.perc	reference	0	0.9001	1.421623	0.5412723	0.008628	0	?+++-+	3511	9	0	564138	638	0	647	0.017613923200143055
Susceptibility	ENSG00000189334	S100A14	1	153614255	Susceptibility.M4.MAF_0.1.perc	reference	0	0.9125	0.3912349	0.1489647	0.00863	0	+?++-+	26422	65	0	587504	1134	0	1199	0.02686577320692745
Susceptibility	ENSG00000131437	KIF3A	5	132692628	Susceptibility.M4.MAF_0.1.perc	reference	0	0.7241	0.2582351	0.098329	0.008634	0	-?++--	26424	134	0	587505	2419	1	2555	0.023248080978488257
Susceptibility	ENSG00000171928	TVP23B	17	18781111	Susceptibility.M1.MAF_1.perc	reference	0	0.7885	0.7526913	0.2866395	0.008642	0	+?+-?-	23352	18	0	570532	230	0	248	0.024834786468044975
Severe	ENSG00000089225	TBX5	12	114353911	Severe.M4.MAF_1.perc	reference	0	0.6861	-0.5340897	0.2033962	0.008643	0	------	4630	21	0	566262	5000	3	5027	0.029631662137648035
Hospitalized	ENSG00000204186	ZDBF2	2	206274663	Hospitalized.M3.MAF_0.1.perc	reference	0	0.9998	-0.8091973	0.3081736	0.008645	0	?-----	10129	6	0	570031	1007	1	1015	0.02434815637699449
Hospitalized	ENSG00000166349	RAG1	11	36510709	Hospitalized.M1.MAF_0.1.perc	reference	0	0.785	0.8839806	0.3366825	0.008651	0	?+-++-	10284	18	0	567521	505	0	523	0.0221653377543978
Susceptibility	ENSG00000234465	PINLYP	19	43575801	Susceptibility.M3.MAF_1.perc	reference	0	0.6928	0.8260239	0.3146312	0.008655	0	-?+-??	18245	14	0	459716	144	0	158	0.003988308953296201
Severe	ENSG00000152749	GPR180	13	94601857	Severe.M4.MAF_0.1.perc	reference	0	0.6978	-0.7615133	0.2900649	0.008657	0	?---+-	4356	8	0	567928	2200	1	2210	0.05391677956837627
Hospitalized	ENSG00000196406	SPANXD	23	141697411	Hospitalized.M4.MAF_0.1.perc	reference	0	0.4896	0.6929792	0.2639989	0.008667	0	?+---+	8544	8	7	523118	195	114	445	0.01942557784946278
Hospitalized	ENSG00000155876	RRAGA	9	19049427	Hospitalized.M4.MAF_0.1.perc	reference	0	0.8553	0.7549546	0.2876186	0.008669	0	?+----	9768	20	0	563774	701	0	721	1.0028398653613385e-4
Susceptibility	ENSG00000122696	SLC25A51	9	37879400	Susceptibility.M4.MAF_1.perc	reference	0	0.4259	0.2661665	0.1014072	0.008672	0	-?+---	24222	128	0	576529	2240	2	2372	0.04323488334023711
Susceptibility	ENSG00000170322	NFRKB	11	129863636	Susceptibility.M3.MAF_1.perc	reference	0	0.9961	0.2059672	0.0784751	0.008675	0	+?++++	27268	213	0	591872	3848	1	4063	0.02310398846192731
Hospitalized	ENSG00000099256	PRTFDC1	10	24848614	Hospitalized.M1.MAF_0.1.perc	reference	0	0.5661	0.8360444	0.3185607	0.008679	0	?++--+	8663	15	0	579488	563	0	578	0.023551319225430512
Hospitalized	ENSG00000145681	HAPLN1	5	83637805	Hospitalized.M1.MAF_1.perc	reference	0	0.6013	2.3225664	0.884982	0.00868	0	?-+++-	6706	10	0	543246	22	0	32	0.027819264610837263
Susceptibility	ENSG00000090104	RGS1	1	192575763	Susceptibility.M4.MAF_0.1.perc	reference	0	0.5465	0.3791564	0.1444766	0.008682	0	-?+---	26237	66	0	588713	1137	1	1205	0.07675380360774021
Hospitalized	ENSG00000283473	FAM240A	3	46612435	Hospitalized.M1.MAF_0.1.perc	reference	0	0.6973	1.867917	0.7117773	0.008683	0	?+-??-	4868	3	0	442666	40	0	43	0.012384975486337336
Hospitalized	ENSG00000283473	FAM240A	3	46612435	Hospitalized.M1.MAF_1.perc	reference	0	0.6973	1.867917	0.7117773	0.008683	0	?+-??-	4868	3	0	442666	40	0	43	0.012384975486337336
Hospitalized	ENSG00000283473	FAM240A	3	46612435	Hospitalized.M3.MAF_0.1.perc	reference	0	0.6973	1.867917	0.7117773	0.008683	0	?+-??-	4868	3	0	442666	40	0	43	0.012384975486337336
Hospitalized	ENSG00000283473	FAM240A	3	46612435	Hospitalized.M3.MAF_1.perc	reference	0	0.6973	1.867917	0.7117773	0.008683	0	?+-??-	4868	3	0	442666	40	0	43	0.012384975486337336
Susceptibility	ENSG00000103671	TRIP4	15	64387748	Susceptibility.M3.MAF_1.perc	reference	0	0.4485	-0.2647117	0.1008789	0.008689	0	-?-++-	25392	98	0	580045	2858	2	2960	0.05026778146706131
Hospitalized	ENSG00000013275	PSMC4	19	39971165	Hospitalized.M1.MAF_0.1.perc	reference	0	0.9458	2.0005934	0.7624671	0.008694	0	?+?+?-	5737	5	0	539747	57	0	62	0.028007967762894506
Hospitalized	ENSG00000013275	PSMC4	19	39971165	Hospitalized.M1.MAF_1.perc	reference	0	0.9458	2.0005934	0.7624671	0.008694	0	?+?+?-	5737	5	0	539747	57	0	62	0.028007967762894506
Severe	ENSG00000078018	MAP2	2	209424058	Severe.M4.MAF_0.1.perc	reference	0	0.9373	-0.4183621	0.1594452	0.008694	0	----+-	4663	50	0	566539	8849	5	8909	0.037056091995068166
Hospitalized	ENSG00000004779	NDUFAB1	16	23581014	Hospitalized.M1.MAF_0.1.perc	reference	0	1	3.3897743	1.2920677	0.008702	0	?+????	5247	1	0	530061	9	0	10	0.030629647956043428
Hospitalized	ENSG00000004779	NDUFAB1	16	23581014	Hospitalized.M1.MAF_1.perc	reference	0	1	3.3897743	1.2920677	0.008702	0	?+????	5247	1	0	530061	9	0	10	0.030629647956043428
Susceptibility	ENSG00000142089	IFITM3	11	319676	Susceptibility.M4.MAF_1.perc	reference	0.5	0.4033	0.4431776	0.1689384	0.008708	0.001538	+?+++-	24251	55	0	583657	868	0	923	0.05570532889165926
Severe	ENSG00000112297	CRYBG1	6	106360717	Severe.M3.MAF_1.perc	reference	0	0.9795	-0.4940979	0.1883526	0.008709	0	------	4883	33	0	570490	4308	1	4343	0.01950827299915123
Susceptibility	ENSG00000006116	CACNG3	16	24256335	Susceptibility.M1.MAF_0.1.perc	reference	0	0.6565	2.3920464	0.9118956	0.008712	0	??+-??	19965	2	0	511098	9	0	11	0.028232485614333214
Susceptibility	ENSG00000006116	CACNG3	16	24256335	Susceptibility.M1.MAF_1.perc	reference	0	0.6565	2.3920464	0.9118956	0.008712	0	??+-??	19965	2	0	511098	9	0	11	0.028232485614333214
Susceptibility	ENSG00000149541	B3GAT3	11	62615296	Susceptibility.M3.MAF_0.1.perc	reference	0	0.9777	0.4485191	0.1709885	0.008713	0	+?++--	24560	45	0	583930	752	0	797	0.9684374252836124
Severe	ENSG00000067836	ROGDI	16	4796968	Severe.M3.MAF_1.perc	reference	0	0.6674	1.0098831	0.3850228	0.008718	0	?++?+-	3834	15	0	562756	921	0	936	0.007968615334930903
Hospitalized	ENSG00000181610	MRPS23	17	57834781	Hospitalized.M1.MAF_0.1.perc	reference	0	0.6485	1.7252911	0.6578549	0.008726	0	?+----	7426	5	0	562727	145	0	150	0.0302594235974444
Severe	ENSG00000083720	OXCT1	5	41730065	Severe.M4.MAF_1.perc	reference	0	0.8985	-0.35128	0.1339531	0.008731	0	+-+---	4691	58	0	568863	11024	58	11198	0.050811124099204436
Susceptibility	ENSG00000236446	CT47B1	23	120872603	Susceptibility.M1.MAF_0.1.perc	reference	0	0.4541	0.8923986	0.3403081	0.008733	0	+?++-?	20987	6	2	521959	35	28	101	0.019127882320458905
Susceptibility	ENSG00000236446	CT47B1	23	120872603	Susceptibility.M1.MAF_1.perc	reference	0	0.4541	0.8923986	0.3403081	0.008733	0	+?++-?	20987	6	2	521959	35	28	101	0.019127882320458905
Hospitalized	ENSG00000283434	CSNKA2IP	3	88338416	Hospitalized.M3.MAF_0.1.perc	reference	0	0.8	1.073755	0.4095392	0.008745	0	?++-+-	6906	11	0	456090	252	0	263	0.0034416292189166286
Hospitalized	ENSG00000283434	CSNKA2IP	3	88338416	Hospitalized.M4.MAF_0.1.perc	reference	0	0.8	1.073755	0.4095392	0.008745	0	?++-+-	6906	11	0	456090	252	0	263	0.0034416292189166286
Hospitalized	ENSG00000117505	DR1	1	93345907	Hospitalized.M3.MAF_0.1.perc	reference	0	0.8813	1.8601596	0.7094963	0.008747	0	?+-???	5348	3	0	510838	56	0	59	0.017232013576408568
Hospitalized	ENSG00000117505	DR1	1	93345907	Hospitalized.M3.MAF_1.perc	reference	0	0.8813	1.8601596	0.7094963	0.008747	0	?+-???	5348	3	0	510838	56	0	59	0.017232013576408568
Severe	ENSG00000134809	TIMM10	11	57528464	Severe.M1.MAF_0.1.perc	reference	0	0.5582	1.8836397	0.7184884	0.00875	0	?++??-	2474	4	0	564037	216	0	220	0.0194714018125919
Severe	ENSG00000134809	TIMM10	11	57528464	Severe.M1.MAF_1.perc	reference	0	0.5582	1.8836397	0.7184884	0.00875	0	?++??-	2474	4	0	564037	216	0	220	0.0194714018125919
Susceptibility	ENSG00000179958	DCTPP1	16	30423615	Susceptibility.M3.MAF_0.1.perc	reference	0	0.533	0.4662992	0.1778957	0.008762	0	+?+---	24711	52	0	573101	757	0	809	0.046630029609797376
Susceptibility	ENSG00000162782	TDRD5	1	179591613	Susceptibility.M1.MAF_0.1.perc	reference	0	0.4904	0.8769854	0.334616	0.008771	0	+?++--	23836	15	0	585228	167	0	182	0.020807398803311047
Severe	ENSG00000165934	CPSF2	14	92121969	Severe.M4.MAF_0.1.perc	reference	0	0.7224	-0.6692809	0.2553658	0.008771	0	---++-	4462	12	0	568046	2879	0	2891	0.030136083014983207
Hospitalized	ENSG00000008118	CAMK1G	1	209583714	Hospitalized.M1.MAF_0.1.perc	reference	0	0.7579	1.3858752	0.5288189	0.008775	0	?+-??-	7417	5	0	564956	119	0	124	0.028058386563975902
Hospitalized	ENSG00000213585	VDAC1	5	133971871	Hospitalized.M3.MAF_0.1.perc	reference	0	0.9808	0.9795164	0.3737882	0.00878	0	?+-?+-	6173	11	0	559361	309	0	320	0.015821982535840162
Susceptibility	ENSG00000177489	OR2G2	1	247588360	Susceptibility.M4.MAF_1.perc	reference	0	0.7765	0.2850606	0.1087818	0.008781	0	+?+-+-	25408	114	0	576759	1872	0	1986	0.021284357712232898
Susceptibility	ENSG00000198417	MT1F	16	56657731	Susceptibility.M1.MAF_1.perc	reference	0	0.7641	-1.288947	0.4918865	0.008782	0	-?--?-	22918	1	0	576840	172	0	173	0.01124989265165889
Susceptibility	ENSG00000198417	MT1F	16	56657731	Susceptibility.M3.MAF_1.perc	reference	0	0.7641	-1.288947	0.4918865	0.008782	0	-?--?-	22918	1	0	576840	172	0	173	0.01124989265165889
Severe	ENSG00000197454	OR2L5	1	248013660	Severe.M3.MAF_1.perc	reference	0	0.8885	1.0245938	0.3910072	0.008783	0	?++?+-	4445	14	0	567961	487	0	501	0.029972060008598082
Susceptibility	ENSG00000129484	PARP2	14	20343615	Susceptibility.M1.MAF_0.1.perc	reference	0	0.4275	0.4874726	0.186059	0.008793	0	+?++-+	25766	42	0	590927	617	0	659	0.019127264293742643
Susceptibility	ENSG00000131437	KIF3A	5	132692628	Susceptibility.M4.MAF_1.perc	reference	0	0.9247	0.255922	0.097682	0.008794	0	-?+++-	26424	140	0	587505	2447	1	2589	0.023248080978488257
Susceptibility	ENSG00000204619	PPP1R11	6	30066709	Susceptibility.M3.MAF_1.perc	reference	0	1	-1.0597258	0.4044876	0.008795	0	-?----	22310	0	0	574676	165	0	165	0.027600685764745968
Hospitalized	ENSG00000149548	CCDC15	11	124954121	Hospitalized.M1.MAF_1.perc	reference	0	0.7403	0.606369	0.2314536	0.008797	0	?++-+-	11391	43	0	582432	974	0	1017	0.015008584495651338
Hospitalized	ENSG00000152804	HHEX	10	92689955	Hospitalized.M4.MAF_1.perc	reference	0	0.7726	0.5240794	0.200064	0.008804	0	?+++?-	9273	36	0	575815	1792	0	1828	0.04287339980945881
Hospitalized	ENSG00000008118	CAMK1G	1	209583714	Hospitalized.M1.MAF_1.perc	reference	0	0.9068	1.3851323	0.5287905	0.008808	0	?+-+?-	7701	7	0	565457	120	0	127	0.028058386563975902
Hospitalized	ENSG00000204246	OR13C3	9	104535749	Hospitalized.M3.MAF_0.1.perc	reference	0	0.908	1.2934331	0.4937965	0.008809	0	?++-++	8402	9	0	564433	300	0	309	0.029222315687379298
Hospitalized	ENSG00000180425	C11orf71	11	114391443	Hospitalized.M4.MAF_1.perc	reference	0	0.9224	0.5238919	0.2000153	0.008812	0	?++++-	11287	54	0	580452	1578	2	1636	0.0025151434328937582
Severe	ENSG00000222009	BTBD19	1	44808482	Severe.M4.MAF_1.perc	reference	0	0.8066	-0.5136495	0.1961268	0.00882	0	?-+---	4474	23	0	565941	4626	4	4657	0.04253610410963845
Severe	ENSG00000196098	OR5K4	3	98353854	Severe.M1.MAF_1.perc	reference	0	0.8588	1.5942728	0.6087503	0.008821	0	?++---	4238	6	0	568715	289	0	295	0.01995924642244887
Hospitalized	ENSG00000137074	APTX	9	32886601	Hospitalized.M3.MAF_0.1.perc	reference	0	0.9751	-0.5154123	0.1968049	0.008821	0	?--+--	11240	17	0	570147	1727	19	1782	0.012851445751533101
Susceptibility	ENSG00000069011	PITX1	5	135027734	Susceptibility.M4.MAF_0.1.perc	reference	0	0.4419	-0.3491587	0.1333234	0.008822	0	+?-++-	26482	61	0	580448	1780	1	1843	0.019635598347114997
Severe	ENSG00000189357	SPATA31D4	9	81928514	Severe.M3.MAF_0.1.perc	reference	0	0.5365	1.5577211	0.5948112	0.008823	0	?++??-	3368	6	0	553517	178	8	200	0.012963992487802922
Hospitalized	ENSG00000164112	SMIM43	4	121758881	Hospitalized.M4.MAF_1.perc	reference	0	0.751	0.5197095	0.1984507	0.008823	0	+++--+	10211	37	1	580939	1493	4	1540	0.011657596688316691
Susceptibility	ENSG00000236609	ZNF853	7	6615610	Susceptibility.M4.MAF_1.perc	reference	0	0.6818	-0.1221547	0.0466446	0.008823	0	-+---+	27206	495	1	584936	13291	32	13852	0.051299550891343346
Hospitalized	ENSG00000144824	PHLDB2	3	111732497	Hospitalized.M1.MAF_0.1.perc	reference	0	0.5123	1.0439042	0.398625	0.008825	0	?++++-	10638	19	0	576098	368	0	387	0.025562851406094583
Hospitalized	ENSG00000144824	PHLDB2	3	111732497	Hospitalized.M1.MAF_1.perc	reference	0	0.5123	1.0439042	0.398625	0.008825	0	?++++-	10638	19	0	576098	368	0	387	0.025562851406094583
Susceptibility	ENSG00000186020	ZNF529	19	36534774	Susceptibility.M4.MAF_0.1.perc	reference	0	0.6005	-0.3192346	0.1219036	0.008825	0	-?----	26371	57	0	580145	1748	0	1805	0.02702601111159704
Hospitalized	ENSG00000156920	ADGRG4	23	136300963	Hospitalized.M3.MAF_0.1.perc	reference	0	0.8814	0.752784	0.2874812	0.00883	0	?+--?-	9151	9	9	521103	297	101	526	0.01340404514619933
Severe	ENSG00000175826	CTDNEP1	17	7243591	Severe.M1.MAF_0.1.perc	reference	0	0.685	2.8533117	1.0896791	0.008832	0	?+-??-	1999	2	0	518307	82	0	84	0.026358605032082247
Severe	ENSG00000175826	CTDNEP1	17	7243591	Severe.M1.MAF_1.perc	reference	0	0.685	2.8533117	1.0896791	0.008832	0	?+-??-	1999	2	0	518307	82	0	84	0.026358605032082247
Hospitalized	ENSG00000159377	PSMB4	1	151399560	Hospitalized.M3.MAF_0.1.perc	reference	0	0.5181	0.9547541	0.3646413	0.008836	0	?+--?-	9552	17	0	553921	554	0	571	0.03165692024568881
Hospitalized	ENSG00000015475	BID	22	17734138	Hospitalized.M3.MAF_1.perc	reference	0	0.4683	0.848119	0.3239379	0.008841	0	?++--+	10204	21	0	578795	318	0	339	0.010543827263500057
Severe	ENSG00000007933	FMO3	1	171090901	Severe.M4.MAF_0.1.perc	reference	0	0.9821	-0.6810924	0.2601449	0.008841	0	?-----	4740	16	0	570314	4328	4	4352	0.046069062094485635
Hospitalized	ENSG00000167613	LAIR1	19	54351384	Hospitalized.M3.MAF_0.1.perc	reference	0	0.9937	-0.8737345	0.333753	0.008847	0	?-----	8854	4	0	579411	733	1	739	0.036767130687909474
Severe	ENSG00000177463	NR2C2	3	14947584	Severe.M1.MAF_0.1.perc	reference	0	1	4.3604133	1.6656208	0.008848	0	?+????	1562	1	0	530113	30	0	31	0.03195553649136133
Severe	ENSG00000177463	NR2C2	3	14947584	Severe.M1.MAF_1.perc	reference	0	1	4.3604133	1.6656208	0.008848	0	?+????	1562	1	0	530113	30	0	31	0.03195553649136133
Hospitalized	ENSG00000137720	C11orf1	11	111878935	Hospitalized.M4.MAF_1.perc	reference	0	0.7479	-0.6917623	0.2642951	0.008861	0	?-----	11977	19	0	583013	1423	0	1442	0.02240999804185807
Severe	ENSG00000156575	PRG3	11	57376769	Severe.M1.MAF_1.perc	reference	0	0.9966	1.3351967	0.5101515	0.008864	0	++++??	3631	10	0	554937	211	0	221	0.0332285754764759
Susceptibility	ENSG00000078142	PIK3C3	18	41955234	Susceptibility.M4.MAF_1.perc	reference	0	0.4897	0.1879836	0.0718283	0.008867	0	-?++++	27126	248	0	591861	5152	0	5400	0.027519784858133684
Severe	ENSG00000173114	LRRN3	7	111091006	Severe.M1.MAF_0.1.perc	reference	0	0.6863	2.552038	0.9751479	0.008869	0	?++??-	1749	1	0	558569	72	0	73	0.026265026647287987
Severe	ENSG00000182968	SOX1	13	112067149	Severe.M1.MAF_0.1.perc	reference	0	0.8014	3.266615	1.2483511	0.008877	0	?+???-	1617	1	0	539270	36	0	37	0.05556495261651788
Susceptibility	ENSG00000003249	DBNDD1	16	90004871	Susceptibility.M3.MAF_1.perc	reference	0	0.9532	0.2974343	0.1136653	0.008877	0	+?++--	26171	93	1	587264	1795	0	1890	0.03493898651156429
Susceptibility	ENSG00000102313	ITIH6	23	54748918	Susceptibility.M4.MAF_0.1.perc	reference	0	0.7191	0.2286549	0.0873829	0.008878	0	+?++++	25233	87	38	538215	1215	560	2498	0.005439473875738292
Susceptibility	ENSG00000186838	SELENOV	19	39515113	Susceptibility.M3.MAF_0.1.perc	reference	0	0.5022	0.6278986	0.239979	0.008884	0	-?++?-	25185	27	0	581239	369	0	396	0.04689264035227462
Severe	ENSG00000147588	PMP2	8	81440326	Severe.M1.MAF_0.1.perc	reference	0	1	3.0133919	1.151841	0.008893	0	?+????	1562	1	0	530113	49	0	50	0.029139581644760753
Severe	ENSG00000147588	PMP2	8	81440326	Severe.M1.MAF_1.perc	reference	0	1	3.0133919	1.151841	0.008893	0	?+????	1562	1	0	530113	49	0	50	0.029139581644760753
Susceptibility	ENSG00000105679	GAPDHS	19	35533455	Susceptibility.M3.MAF_1.perc	reference	0	0.4068	0.2915104	0.1114297	0.0088940000000000009	0	-?+-+-	25854	106	0	588389	1728	0	1834	0.01531111611757811
Hospitalized	ENSG00000182795	C1orf116	1	207018522	Hospitalized.M1.MAF_1.perc	reference	0	0.4986	0.9126675	0.3489079	0.008902	0	?+--++	9982	22	0	568367	512	2	538	0.03974512869125253
Susceptibility	ENSG00000171928	TVP23B	17	18781111	Susceptibility.M1.MAF_0.1.perc	reference	0	0.7908	0.7919247	0.3027853	0.008911	0	+?+-?-	23352	16	0	570532	202	0	218	0.024834786468044975
Severe	ENSG00000236334	PPIAL4G	1	148482548	Severe.M4.MAF_1.perc	reference	0	0.7828	0.686359	0.2624268	0.008911	0	?++?-+	4256	31	0	565265	2194	6	2237	0.0169597710696165
Susceptibility	ENSG00000241644	INMT	7	30697985	Susceptibility.M3.MAF_1.perc	reference	0	0.4673	0.6062235	0.2317956	0.008914	0	+?++-+	24922	30	0	577074	327	1	359	0.03808494572890562
Susceptibility	ENSG00000172464	OR5AP2	11	56641466	Susceptibility.M3.MAF_1.perc	reference	0	0.7051	0.4478409	0.1712535	0.008921	0	+?+++-	26157	48	0	580128	687	0	735	0.03153608519250022
Hospitalized	ENSG00000009954	BAZ1B	7	73440406	Hospitalized.M3.MAF_1.perc	reference	0	0.6223	-0.5427611	0.2075535	0.008922	0	?-+---	11792	36	0	570765	3211	0	3247	0.05545840741249776
Susceptibility	ENSG00000265354	TIMM23	10	45972489	Susceptibility.M3.MAF_0.1.perc	reference	0	0.6593	1.0446907	0.3995	0.008923	0	-?++?-	23134	9	0	569981	74	0	83	0.009816300609878741
Susceptibility	ENSG00000265354	TIMM23	10	45972489	Susceptibility.M3.MAF_1.perc	reference	0	0.6593	1.0446907	0.3995	0.008923	0	-?++?-	23134	9	0	569981	74	0	83	0.009816300609878741
Hospitalized	ENSG00000206140	TMEM191C	22	21466423	Hospitalized.M3.MAF_0.1.perc	reference	0	0.6861	0.590958	0.2259941	0.008925	0	?+----	8812	26	0	457978	1147	0	1173	0.013231248885770543
Susceptibility	ENSG00000115446	UNC50	2	98608579	Susceptibility.M1.MAF_0.1.perc	reference	0	0.9822	-0.8474687	0.3241184	0.008931	0	-?--?-	23253	3	0	569452	256	0	259	0.023810066995667113
Susceptibility	ENSG00000115446	UNC50	2	98608579	Susceptibility.M1.MAF_1.perc	reference	0	0.9822	-0.8474687	0.3241184	0.008931	0	-?--?-	23253	3	0	569452	256	0	259	0.023810066995667113
Severe	ENSG00000101888	NXT2	23	109535781	Severe.M3.MAF_1.perc	reference	0.5	0.3892	2.0260969	0.7748884	0.008931	0.0353178	?+-?--	2102	0	1	523136	8	6	22	0.024074877241849084
Hospitalized	ENSG00000124116	WFDC3	20	45747944	Hospitalized.M1.MAF_0.1.perc	reference	0	0.4819	1.9660197	0.7520052	0.008939	0	?++--?	7175	3	0	545010	69	0	72	0.049702790358524686
Hospitalized	ENSG00000132639	SNAP25	20	10218830	Hospitalized.M3.MAF_0.1.perc	reference	0	0.6004	1.3394768	0.5123665	0.008941	0	?+-+?-	6300	5	0	562094	157	0	162	0.09514872001389377
Hospitalized	ENSG00000254550	OMP	11	77102840	Hospitalized.M1.MAF_1.perc	reference	0	0.7113	1.3688961	0.5236766	0.008949	0	?+++?-	8242	8	0	563232	128	0	136	0.018363387872412578
Susceptibility	ENSG00000198860	TSEN15	1	184051651	Susceptibility.M4.MAF_1.perc	reference	0	0.8978	0.3828682	0.1464853	0.008957	0	-+++-+	25330	61	0	590312	982	1	1045	0.028937177384248666
Severe	ENSG00000134283	PPHLN1	12	42238447	Severe.M3.MAF_0.1.perc	reference	0	0.8623	1.0152791	0.3884529	0.008958	0	?++-?-	4154	11	0	566347	630	0	641	0.03421420500105182
Hospitalized	ENSG00000118526	TCF21	6	133889113	Hospitalized.M1.MAF_0.1.perc	reference	0	0.9353	3.3648752	1.2874395	0.008959	0	?+??+?	5294	2	0	499927	7	0	9	0.024750870927047516
Hospitalized	ENSG00000118526	TCF21	6	133889113	Hospitalized.M1.MAF_1.perc	reference	0	0.9353	3.3648752	1.2874395	0.008959	0	?+??+?	5294	2	0	499927	7	0	9	0.024750870927047516
Hospitalized	ENSG00000196547	MAN2A2	15	90902218	Hospitalized.M1.MAF_0.1.perc	reference	0	0.7908	1.3127964	0.5023162	0.008962	0	?+++--	8141	10	0	578080	283	0	293	0.020165871552826557
Hospitalized	ENSG00000102313	ITIH6	23	54748918	Hospitalized.M4.MAF_1.perc	reference	0	0.605	0.3361938	0.1286477	0.008967	0	?+++++	10798	39	30	528114	1253	572	2496	0.010256296388626112
Hospitalized	ENSG00000106809	OGN	9	92383268	Hospitalized.M3.MAF_0.1.perc	reference	0	0.9077	0.9524602	0.3644686	0.008968	0	?+++++	9991	19	0	579749	591	0	610	0.9739362689484085
Hospitalized	ENSG00000183246	RIMBP3C	22	21545678	Hospitalized.M4.MAF_1.perc	reference	0	0.9068	0.6408558	0.2452327	0.008968	0	?++?+-	5886	55	4	520226	77	87	314	0.001468950311368625
Hospitalized	ENSG00000010610	CD4	12	6786858	Hospitalized.M3.MAF_0.1.perc	reference	0	0.7262	1.4190126	0.5430729	0.008977	0	?+++--	10315	10	0	579175	162	0	172	0.012347795672065223
Hospitalized	ENSG00000163040	CCDC74A	2	131527675	Hospitalized.M1.MAF_1.perc	reference	0	0.9961	-0.7187422	0.2750774	0.008978	0	?-----	9663	13	0	569103	1006	2	1023	0.017966680628402065
Hospitalized	ENSG00000163515	RETNLB	3	108743424	Hospitalized.M3.MAF_1.perc	reference	0	0.6479	1.7407543	0.6662852	0.008985	0	?++-?-	8045	8	0	573749	142	0	150	0.019803796036352184
Severe	ENSG00000145354	CISD2	4	102868974	Severe.M1.MAF_0.1.perc	reference	0	0.3709	2.0514696	0.7852981	0.008992	0	?+-???	1694	2	0	549250	104	0	106	0.020616857400963536
Severe	ENSG00000145354	CISD2	4	102868974	Severe.M1.MAF_1.perc	reference	0	0.3709	2.0514696	0.7852981	0.008992	0	?+-???	1694	2	0	549250	104	0	106	0.020616857400963536
Hospitalized	ENSG00000170786	SDR16C5	8	56300005	Hospitalized.M3.MAF_0.1.perc	reference	0	0.5618	0.5682832	0.2175479	0.008996	0	?++--+	9542	33	0	568754	1311	0	1344	0.01009496976470056
Severe	ENSG00000142534	RPS11	19	49496365	Severe.M3.MAF_0.1.perc	reference	0	0.9266	2.586953	0.9903485	0.008997	0	?+-??-	1638	2	0	517166	102	0	104	0.023432632643404287
Severe	ENSG00000142534	RPS11	19	49496365	Severe.M3.MAF_1.perc	reference	0	0.9266	2.586953	0.9903485	0.008997	0	?+-??-	1638	2	0	517166	102	0	104	0.023432632643404287
Severe	ENSG00000103145	HCFC1R1	16	3022625	Severe.M4.MAF_0.1.perc	reference	0	0.6775	-1.0061874	0.3852115	0.009	0	+----+	4267	2	0	565186	1098	0	1100	0.05056426958010893
Hospitalized	ENSG00000125903	DEFB129	20	227258	Hospitalized.M3.MAF_0.1.perc	reference	0	0.8825	1.7857549	0.6836675	0.009001	0	?++-??	7715	6	0	553370	137	0	143	0.01287672811841047
Hospitalized	ENSG00000125817	CENPB	20	3783851	Hospitalized.M1.MAF_1.perc	reference	0	0.9865	-0.9088414	0.347988	0.009009	0	?--?--	7508	2	0	551749	232	0	234	0.01252461035848273
Susceptibility	ENSG00000104320	NBN	8	89933331	Susceptibility.M4.MAF_1.perc	reference	0	0.7333	-0.1234404	0.0472684	0.009015	0	-+-+--	27802	479	1	596161	12717	14	13226	0.04905644586964064
Susceptibility	ENSG00000169327	OR5AU1	14	21148370	Susceptibility.M3.MAF_1.perc	reference	0	0.7072	-0.3626803	0.1388979	0.009024	0	-?---+	26016	54	0	579568	1573	5	1637	0.012078124060819673
Hospitalized	ENSG00000168763	CNNM3	2	96816245	Hospitalized.M1.MAF_1.perc	reference	0	0.7262	1.2017016	0.4602323	0.009026	0	?+-+?-	6970	8	0	560506	198	0	206	0.05863761714830561
Susceptibility	ENSG00000188505	NCCRP1	19	39196964	Susceptibility.M3.MAF_0.1.perc	reference	0	0.4413	0.3281356	0.1256731	0.009027	0	-?+--+	25803	77	0	590121	1397	0	1474	0.015007602398837847
Severe	ENSG00000163064	EN1	2	118842171	Severe.M1.MAF_0.1.perc	reference	0	0.8356	2.6491448	1.0146538	0.009031	0	?+-???	1635	2	0	541236	41	0	43	0.025241742665652107
Severe	ENSG00000163064	EN1	2	118842171	Severe.M1.MAF_1.perc	reference	0	0.8356	2.6491448	1.0146538	0.009031	0	?+-???	1635	2	0	541236	41	0	43	0.025241742665652107
Susceptibility	ENSG00000125245	GPR18	13	99254732	Susceptibility.M4.MAF_0.1.perc	reference	0	0.4439	0.2849713	0.1091483	0.009031	0	-?++--	25391	105	0	577945	1906	0	2011	0.04575812067150158
Susceptibility	ENSG00000123444	KBTBD4	11	47572197	Susceptibility.M4.MAF_0.1.perc	reference	0	0.4907	0.2435714	0.0932917	0.009032	0	-?++--	27126	164	0	591861	2963	1	3129	0.011982565534281077
Susceptibility	ENSG00000091656	ZFHX4	8	76681239	Susceptibility.M3.MAF_0.1.perc	reference	0	0.9842	-0.7041641	0.2697329	0.009038	0	-?--+-	25591	9	0	588495	353	0	362	0.010240570822341461
Susceptibility	ENSG00000162576	MXRA8	1	1352689	Susceptibility.M1.MAF_0.1.perc	reference	1.5	0.3979	0.7988639	0.3060097	0.009039	0.0237127	+?+--+	22732	21	0	575015	293	0	314	0.018572597257421365
Susceptibility	ENSG00000123094	RASSF8	12	25959029	Susceptibility.M1.MAF_0.1.perc	reference	0	0.518	1.043437	0.3997436	0.009047	0	-?++??	22758	10	0	561298	116	0	126	0.028058614065773892
Susceptibility	ENSG00000123094	RASSF8	12	25959029	Susceptibility.M1.MAF_1.perc	reference	0	0.518	1.043437	0.3997436	0.009047	0	-?++??	22758	10	0	561298	116	0	126	0.028058614065773892
Susceptibility	ENSG00000135253	KCP	7	128862042	Susceptibility.M4.MAF_0.1.perc	reference	0	0.6348	-0.1263624	0.0484095	0.009047	0	-?----	27340	462	0	591878	11755	9	12235	0.006797704308727287
Hospitalized	ENSG00000006695	COX10	17	14069490	Hospitalized.M4.MAF_1.perc	reference	0	0.9328	0.2389992	0.0915642	0.009049	0	?++++-	12094	193	0	571519	8929	10	9142	0.049100234865424384
Susceptibility	ENSG00000161513	FDXR	17	74862497	Susceptibility.M4.MAF_0.1.perc	reference	0	0.8227	-0.1876792	0.0719035	0.00905	0	-?--+-	26553	187	0	589874	5273	0	5460	0.027593429895814776
Hospitalized	ENSG00000163254	CRYGC	2	208128137	Hospitalized.M1.MAF_0.1.perc	reference	0	0.9486	1.4119825	0.540985	0.009054	0	?+-+?-	7305	7	0	561730	103	0	110	0.03324640037216029
Hospitalized	ENSG00000184374	COLEC10	8	118995452	Hospitalized.M3.MAF_0.1.perc	reference	0	0.7574	0.6383853	0.2445916	0.009054	0	?++---	8521	23	0	564023	993	1	1018	0.10729669799828215
Susceptibility	ENSG00000038427	VCAN	5	83471618	Susceptibility.M1.MAF_1.perc	reference	0	0.7267	0.9994275	0.3829337	0.009056	0	-?+-+-	21994	17	0	561806	115	0	132	0.024018918114495073
Severe	ENSG00000131969	ABHD12B	14	50872053	Severe.M3.MAF_0.1.perc	reference	0	0.9997	-0.8801174	0.3372194	0.009056	0	?--?--	4034	4	0	566870	1550	0	1554	0.04358602702708381
Hospitalized	ENSG00000174903	RAB1B	11	66268590	Hospitalized.M3.MAF_1.perc	reference	0	0.9996	-1.5824532	0.6063321	0.009057	0	?---?-	7470	2	0	520203	537	1	541	0.017981894723104918
Susceptibility	ENSG00000001084	GCLC	6	53497341	Susceptibility.M4.MAF_0.1.perc	reference	0	0.5957	0.2571326	0.0985224	0.009057	0	-?+-+-	26713	134	0	588452	2456	0	2590	0.02938843188875566
Hospitalized	ENSG00000174903	RAB1B	11	66268590	Hospitalized.M3.MAF_0.1.perc	reference	0	0.9995	-1.5824036	0.606336	0.00906	0	?---?-	7179	1	0	519700	537	1	540	0.017981894723104918
Hospitalized	ENSG00000186889	TMEM17	2	62500218	Hospitalized.M4.MAF_0.1.perc	reference	0	0.9172	0.8275998	0.3171226	0.009062	0	?++-+-	10404	22	0	575863	799	0	821	0.026148687060171406
Severe	ENSG00000123700	KCNJ2	17	70168673	Severe.M1.MAF_0.1.perc	reference	0	1	3.3503662	1.2839839	0.009071	0	?+????	1562	1	0	530113	23	0	24	0.02956195782942345
Severe	ENSG00000123700	KCNJ2	17	70168673	Severe.M1.MAF_1.perc	reference	0	1	3.3503662	1.2839839	0.009071	0	?+????	1562	1	0	530113	23	0	24	0.02956195782942345
Susceptibility	ENSG00000100321	SYNGR1	22	39349925	Susceptibility.M1.MAF_1.perc	reference	0	0.72	0.9209046	0.3529552	0.009077	0	-?+++?	23344	17	0	541228	165	0	182	0.023793080313049317
Hospitalized	ENSG00000103381	CPPED1	16	12659799	Hospitalized.M1.MAF_0.1.perc	reference	0	0.465	0.7232116	0.2771966	0.00908	0	?++-+-	10069	22	0	567323	718	0	740	0.027019066919118716
Susceptibility	ENSG00000140488	CELF6	15	72284727	Susceptibility.M1.MAF_1.perc	reference	0	0.7716	0.9000686	0.344982	0.00908	0	-?+++?	24063	16	0	579482	190	0	206	0.009354547712209655
Susceptibility	ENSG00000168175	MAPK1IP1L	14	55051647	Susceptibility.M4.MAF_0.1.perc	reference	0	0.8038	-0.3543558	0.1358239	0.009082	0	-?----	26385	42	0	589303	1514	0	1556	0.04538657744536821
Severe	ENSG00000143761	ARF1	1	228082660	Severe.M3.MAF_0.1.perc	reference	0	0.8321	3.2370093	1.2407413	0.009083	0	?+???-	1579	1	0	509011	31	0	32	0.04378396926501001
Severe	ENSG00000143761	ARF1	1	228082660	Severe.M3.MAF_1.perc	reference	0	0.8321	3.2370093	1.2407413	0.009083	0	?+???-	1579	1	0	509011	31	0	32	0.04378396926501001
Susceptibility	ENSG00000038427	VCAN	5	83471618	Susceptibility.M1.MAF_0.1.perc	reference	0	0.7267	0.9994133	0.3831077	0.009089	0	-?+-+-	21994	12	0	561806	115	0	127	0.024018918114495073
Susceptibility	ENSG00000227234	SPANXB1	23	141002594	Susceptibility.M4.MAF_1.perc	reference	0	0.8551	0.1485019	0.0569262	0.009089	0	+?++--	24052	243	116	532240	4799	2826	10926	0.060730730700819635
Severe	ENSG00000140682	TGFB1I1	16	31471585	Severe.M4.MAF_1.perc	reference	0	0.8309	-0.5529807	0.2119812	0.009091	0	-----+	4704	21	0	567516	3699	4	3728	0.9994102594652565
Severe	ENSG00000186818	LILRB4	19	54643889	Severe.M4.MAF_1.perc	reference	0	0.5674	0.4140287	0.1587585	0.00911	0	-+++++	3685	73	0	178147	4873	7	4960	0.04801910078963831
Severe	ENSG00000168306	ACOX2	3	58505136	Severe.M4.MAF_1.perc	reference	0	0.6673	-0.3537407	0.1356544	0.009116	0	--+---	4906	56	0	570620	8946	4	9010	0.01931411841664309
Severe	ENSG00000139636	LMBR1L	12	49097136	Severe.M1.MAF_0.1.perc	reference	6.8	0.359	1.2957438	0.4969178	0.009119	0.0908633	?+++?+	4027	12	0	565893	446	0	458	0.0362382228083573
Hospitalized	ENSG00000178934	LGALS7B	19	38789200	Hospitalized.M1.MAF_0.1.perc	reference	28.4	0.2476	2.2954994	0.8803443	0.009121	0.7079629	?++??-	6411	4	0	559204	47	0	51	0.024028828451967067
Hospitalized	ENSG00000178934	LGALS7B	19	38789200	Hospitalized.M1.MAF_1.perc	reference	28.4	0.2476	2.2954994	0.8803443	0.009121	0.7079629	?++??-	6411	4	0	559204	47	0	51	0.024028828451967067
Susceptibility	ENSG00000197532	OR6Y1	1	158544550	Susceptibility.M1.MAF_0.1.perc	reference	0	0.8001	0.7232472	0.2773818	0.009123	0	-?+++?	23068	19	0	569919	228	2	251	0.06753360370523867
Hospitalized	ENSG00000149639	SOGA1	20	36777447	Hospitalized.M4.MAF_1.perc	reference	0	0.4579	0.1548101	0.0593747	0.009125	0	?+++--	11012	425	3	577340	23323	27	23808	0.04874133208262084
Hospitalized	ENSG00000274180	NATD1	17	21238870	Hospitalized.M1.MAF_0.1.perc	reference	0	0.9202	1.7814515	0.6832606	0.009126	0	?+--?-	8245	5	0	522907	49	0	54	0.013967495726177304
Hospitalized	ENSG00000274180	NATD1	17	21238870	Hospitalized.M1.MAF_1.perc	reference	0	0.9202	1.7814515	0.6832606	0.009126	0	?+--?-	8245	5	0	522907	49	0	54	0.013967495726177304
Hospitalized	ENSG00000161395	PGAP3	17	39671122	Hospitalized.M4.MAF_1.perc	reference	0	0.4743	-0.3326682	0.1275908	0.009126	0	?----+	12064	83	1	583218	4768	1	4855	0.044364042225971616
Severe	ENSG00000185475	TMEM179B	11	62787402	Severe.M4.MAF_0.1.perc	reference	0	0.9605	-0.8203454	0.3146371	0.009127	0	+--?--	4466	7	0	565168	1805	0	1812	0.031617598642763436
Susceptibility	ENSG00000139737	SLAIN1	13	77697687	Susceptibility.M1.MAF_0.1.perc	reference	0	0.8879	0.8032532	0.3080871	0.009128	0	-?++?-	24194	16	0	571635	203	3	225	0.019659493872810244
Hospitalized	ENSG00000137440	FGFBP1	4	15935577	Hospitalized.M1.MAF_0.1.perc	reference	0	0.8131	1.324738	0.5081638	0.009136	0	?+-+?-	6719	6	0	561636	261	0	267	0.04249772563139377
Susceptibility	ENSG00000019505	SYT13	11	45240302	Susceptibility.M4.MAF_0.1.perc	reference	0	0.6079	-0.280053	0.1074359	0.009142	0	+?----	26360	94	0	578161	2718	2	2816	0.04453388834065467
Susceptibility	ENSG00000222038	POTEJ	2	130611440	Susceptibility.M1.MAF_0.1.perc	reference	0	0.5227	0.4359342	0.1672382	0.009143	0	+?+-+?	23932	41	3	572560	688	4	743	0.026202702674941968
Severe	ENSG00000236609	ZNF853	7	6615610	Severe.M1.MAF_0.1.perc	reference	0	0.5551	1.7374965	0.6666129	0.009148	0	?++??-	2159	2	0	560866	248	0	250	0.025924002335684142
Severe	ENSG00000236609	ZNF853	7	6615610	Severe.M1.MAF_1.perc	reference	0	0.5551	1.7374965	0.6666129	0.009148	0	?++??-	2159	2	0	560866	248	0	250	0.025924002335684142
Hospitalized	ENSG00000125903	DEFB129	20	227258	Hospitalized.M3.MAF_1.perc	reference	0	0.8801	1.7789563	0.6826594	0.009163	0	?++-??	7745	6	0	565162	139	0	145	0.01287672811841047
Susceptibility	ENSG00000148358	GPR107	9	130053426	Susceptibility.M3.MAF_1.perc	reference	0	0.7799	-0.4332013	0.1662946	0.009187	0	-?---+	26358	41	0	579939	1098	0	1139	0.021122007775136037
Hospitalized	ENSG00000137288	UQCC2	6	33694293	Hospitalized.M1.MAF_0.1.perc	reference	0	0.7647	1.693067	0.6499839	0.009193	0	?++??+	8048	6	0	559739	97	0	103	0.024443403029598108
Hospitalized	ENSG00000137288	UQCC2	6	33694293	Hospitalized.M1.MAF_1.perc	reference	0	0.7647	1.693067	0.6499839	0.009193	0	?++??+	8048	6	0	559739	97	0	103	0.024443403029598108
Severe	ENSG00000173068	BNC2	9	16409503	Severe.M1.MAF_0.1.perc	reference	0	0.7599	2.3243514	0.8924303	0.0092	0	?++?+-	2429	3	0	533650	78	0	81	0.02922075981479437
Severe	ENSG00000173068	BNC2	9	16409503	Severe.M1.MAF_1.perc	reference	0	0.7599	2.3243514	0.8924303	0.0092	0	?++?+-	2429	3	0	533650	78	0	81	0.02922075981479437
Susceptibility	ENSG00000176809	LRRC37A3	17	64854312	Susceptibility.M3.MAF_1.perc	reference	0	0.6266	0.4049982	0.1554974	0.0092	0	+?+---	25396	61	0	577483	892	4	961	0.010332305470790379
Susceptibility	ENSG00000149596	JPH2	20	44106590	Susceptibility.M3.MAF_1.perc	reference	0	0.6503	0.2527344	0.0970392	0.009202	0	+?+--+	25730	141	1	585132	2774	0	2917	0.040375245705922234
Hospitalized	ENSG00000215704	CELA2B	1	15465909	Hospitalized.M3.MAF_1.perc	reference	0	0.4095	0.9287178	0.3566923	0.009222	0	?+-+--	10390	13	0	569779	315	1	330	0.003118241845766989
Severe	ENSG00000116863	ADPRS	1	36088892	Severe.M3.MAF_1.perc	reference	0	0.4133	0.7252785	0.2785614	0.009223	0	?++++-	4302	24	0	565465	2019	0	2043	0.044503480249916065
Severe	ENSG00000205268	PDE7A	8	65714334	Severe.M1.MAF_0.1.perc	reference	0	0.6118	2.1520054	0.8265351	0.009224	0	?+-??+	3038	3	0	548151	130	0	133	0.030347565523468175
Severe	ENSG00000205268	PDE7A	8	65714334	Severe.M1.MAF_1.perc	reference	0	0.6116	2.1513949	0.8263035	0.009224	0	?+-??+	3038	3	0	548151	131	0	134	0.030347565523468175
Hospitalized	ENSG00000073734	ABCB11	2	168915498	Hospitalized.M3.MAF_0.1.perc	reference	0	0.7349	0.4177874	0.1604749	0.009229	0	?+++--	10818	53	0	568747	2915	2	2972	0.04733838208035862
Susceptibility	ENSG00000234602	MCIDAS	5	55219564	Susceptibility.M3.MAF_0.1.perc	reference	0	0.9593	0.9251081	0.3553471	0.009231	0	??+++?	17746	13	0	453940	107	0	120	0.01485391174461488
Severe	ENSG00000144136	SLC20A1	2	112645939	Severe.M1.MAF_0.1.perc	reference	0	0.5762	2.6152356	1.0045806	0.009233	0	?+???-	1727	2	0	540597	81	0	83	0.07764127392667138
Susceptibility	ENSG00000273542	H4C12	6	27831174	Susceptibility.M4.MAF_0.1.perc	reference	0	0.5879	0.4430766	0.1702024	0.009235	0	+?++-+	23979	52	0	569228	801	0	853	0.07584018936780772
Hospitalized	ENSG00000145681	HAPLN1	5	83637805	Hospitalized.M1.MAF_0.1.perc	reference	0	0.4451	2.3882909	0.9174495	0.009236	0	?-+?+-	6419	4	0	542744	22	0	26	0.027819264610837263
Hospitalized	ENSG00000177468	OLIG3	6	137492199	Hospitalized.M1.MAF_0.1.perc	reference	0	0.8088	2.3741933	0.9120587	0.009238	0	?+-??-	5628	2	0	547394	26	0	28	0.02883632915138018
Hospitalized	ENSG00000177468	OLIG3	6	137492199	Hospitalized.M1.MAF_1.perc	reference	0	0.8088	2.3741933	0.9120587	0.009238	0	?+-??-	5628	2	0	547394	26	0	28	0.02883632915138018
Severe	ENSG00000099769	IGFALS	16	1790413	Severe.M3.MAF_0.1.perc	reference	0	0.8815	-0.9618132	0.3695001	0.009241	0	?--?--	4127	3	0	566139	2750	0	2753	0.045334081806069966
Hospitalized	ENSG00000137941	TTLL7	1	83865024	Hospitalized.M1.MAF_1.perc	reference	0	0.8389	1.7569988	0.6750115	0.009243	0	?+-??-	7015	4	0	561223	137	0	141	0.0951320250363201
Hospitalized	ENSG00000181610	MRPS23	17	57834781	Hospitalized.M1.MAF_1.perc	reference	0	0.655	1.7060615	0.6554768	0.009247	0	?+----	7426	5	0	562727	147	0	152	0.0302594235974444
Hospitalized	ENSG00000134265	NAPG	18	10525905	Hospitalized.M4.MAF_0.1.perc	reference	0	0.9526	-0.6732002	0.258674	0.009255	0	?-----	10042	21	0	577930	1773	1	1796	0.04638863767225024
Severe	ENSG00000186889	TMEM17	2	62500218	Severe.M4.MAF_0.1.perc	reference	0	0.8366	1.0068711	0.3868957	0.009256	0	?++-+-	4110	12	0	563888	788	0	800	0.0669380607851278
Susceptibility	ENSG00000175643	RMI2	16	11249619	Susceptibility.M3.MAF_0.1.perc	reference	0	0.9396	-0.9228681	0.3546433	0.009262	0	-?----	22729	5	0	572149	347	1	354	0.026625263953772883
Hospitalized	ENSG00000125817	CENPB	20	3783851	Hospitalized.M1.MAF_0.1.perc	reference	0	0.9857	-0.9075667	0.3488385	0.009277	0	?--?--	7508	2	0	551749	229	0	231	0.01252461035848273
Hospitalized	ENSG00000256394	ASIC5	4	155829729	Hospitalized.M4.MAF_0.1.perc	reference	0	0.7349	0.3612988	0.138873	0.009278	0	?++---	11798	71	1	571218	3591	0	3664	0.044998156719351624
Severe	ENSG00000101888	NXT2	23	109535781	Severe.M3.MAF_0.1.perc	reference	0.6	0.3888	2.023746	0.7778884	0.009279	0.0412215	?+-?--	2047	0	1	520670	7	6	21	0.024074877241849084
Hospitalized	ENSG00000196290	NIF3L1	2	200889327	Hospitalized.M1.MAF_1.perc	reference	0	0.9977	-0.8031281	0.3087243	0.009283	0	?-----	9697	9	0	576749	1310	2	1323	0.012283521885613762
Hospitalized	ENSG00000173486	FKBP2	11	64241003	Hospitalized.M4.MAF_1.perc	reference	0	0.6227	0.5749275	0.2210063	0.009284	0	?++-++	11031	36	0	580146	1255	0	1291	0.008517847740585038
Severe	ENSG00000244624	KRTAP20-1	21	30616425	Severe.M1.MAF_0.1.perc	reference	0	1	4.278367	1.6447472	0.009289	0	?+????	1617	1	0	532579	55	0	56	0.01405099367650779
Severe	ENSG00000244624	KRTAP20-1	21	30616425	Severe.M1.MAF_1.perc	reference	0	1	4.278367	1.6447472	0.009289	0	?+????	1617	1	0	532579	55	0	56	0.01405099367650779
Severe	ENSG00000244624	KRTAP20-1	21	30616425	Severe.M3.MAF_0.1.perc	reference	0	1	4.278367	1.6447472	0.009289	0	?+????	1617	1	0	532579	55	0	56	0.01405099367650779
Severe	ENSG00000244624	KRTAP20-1	21	30616425	Severe.M3.MAF_1.perc	reference	0	1	4.278367	1.6447472	0.009289	0	?+????	1617	1	0	532579	55	0	56	0.01405099367650779
Hospitalized	ENSG00000144119	C1QL2	2	119156243	Hospitalized.M3.MAF_1.perc	reference	0	0.9507	1.272124	0.4890609	0.009291	0	?+-?-+	8485	11	0	550733	367	0	378	0.0441396322860179
Susceptibility	ENSG00000078142	PIK3C3	18	41955234	Susceptibility.M4.MAF_0.1.perc	reference	0	0.415	0.1924412	0.0739845	0.009293	0	-?++-+	27126	232	0	591861	4876	0	5108	0.027519784858133684
Susceptibility	ENSG00000248483	POU5F2	5	93733220	Susceptibility.M3.MAF_1.perc	reference	0	0.9048	0.639799	0.2459834	0.009296	0	-?++-+	25211	31	0	577345	439	0	470	0.0376230235655605
Hospitalized	ENSG00000064195	DLX3	17	49990005	Hospitalized.M1.MAF_0.1.perc	reference	0	0.9668	1.9068298	0.7331815	0.009302	0	?+?-+?	5934	4	0	536497	33	0	37	0.02422296516692581
Severe	ENSG00000137185	ZSCAN9	6	28224886	Severe.M1.MAF_1.perc	reference	0	0.4819	1.094634	0.4208942	0.009302	0	++---+	3965	11	0	566164	642	2	657	0.02532236646346483
Hospitalized	ENSG00000064195	DLX3	17	49990005	Hospitalized.M1.MAF_1.perc	reference	0	0.9668	1.9068298	0.7331815	0.009302	0	?+?-+?	5934	4	0	536497	33	0	37	0.02422296516692581
Susceptibility	ENSG00000189108	IL1RAPL2	23	104566199	Susceptibility.M1.MAF_1.perc	reference	0	0.8318	-0.6199218	0.2383647	0.009303	0	??--?-	19629	11	2	504175	455	118	706	0.04547819444246459
Hospitalized	ENSG00000143727	ACP1	2	264140	Hospitalized.M4.MAF_0.1.perc	reference	0	0.9285	0.504315	0.1939381	0.009312	0	?+++?+	10909	35	0	579852	1657	0	1692	0.02599103956285831
Susceptibility	ENSG00000008513	ST3GAL1	8	133454848	Susceptibility.M1.MAF_0.1.perc	reference	0	0.9552	1.3663452	0.5254575	0.009314	0	??+?+?	20017	8	0	530427	58	0	66	0.031015586094375446
Susceptibility	ENSG00000110583	NAA40	11	63938959	Susceptibility.M1.MAF_0.1.perc	reference	0	1	-1.0553162	0.4058415	0.009314	0	-?--??	22300	0	0	570685	173	0	173	0.03173869719420273
Susceptibility	ENSG00000008513	ST3GAL1	8	133454848	Susceptibility.M1.MAF_1.perc	reference	0	0.9552	1.3663452	0.5254575	0.009314	0	??+?+?	20017	8	0	530427	58	0	66	0.031015586094375446
Susceptibility	ENSG00000110583	NAA40	11	63938959	Susceptibility.M1.MAF_1.perc	reference	0	1	-1.0553162	0.4058415	0.009314	0	-?--??	22300	0	0	570685	173	0	173	0.03173869719420273
Severe	ENSG00000151689	INPP1	2	190343570	Severe.M4.MAF_1.perc	reference	0	0.81	-0.550453	0.2117013	0.009319	0	+-----	4607	19	0	566134	3296	2	3319	0.08474554757184194
Susceptibility	ENSG00000115163	CENPA	2	26764289	Susceptibility.M1.MAF_0.1.perc	reference	0	0.7934	0.6695513	0.2576384	0.009355	0	+?+---	23514	24	0	565951	331	0	355	0.0057671721940512465
Susceptibility	ENSG00000115163	CENPA	2	26764289	Susceptibility.M1.MAF_1.perc	reference	0	0.7934	0.6695513	0.2576384	0.009355	0	+?+---	23514	24	0	565951	331	0	355	0.0057671721940512465
Hospitalized	ENSG00000124608	AARS2	6	44298731	Hospitalized.M3.MAF_0.1.perc	reference	0	0.5558	0.381526	0.1468095	0.009355	0	?++---	12064	82	0	583218	2957	1	3041	0.045590912141050474
Susceptibility	ENSG00000105983	LMBR1	7	156668946	Susceptibility.M3.MAF_1.perc	reference	0	0.4653	-0.432651	0.1664854	0.009357	0	-?---+	26040	31	0	588159	1052	0	1083	0.05389519242016806
Severe	ENSG00000168306	ACOX2	3	58505136	Severe.M3.MAF_1.perc	reference	0	0.5953	-0.4899836	0.1885512	0.009358	0	+-+?--	4690	28	0	569460	4990	3	5024	0.01931411841664309
Severe	ENSG00000111674	ENO2	12	6913745	Severe.M1.MAF_0.1.perc	reference	0	0.8389	3.1833849	1.2251919	0.009369	0	?++??-	1914	1	0	562341	73	0	74	0.02714793842665192
Severe	ENSG00000111674	ENO2	12	6913745	Severe.M1.MAF_1.perc	reference	0	0.8389	3.1833849	1.2251919	0.009369	0	?++??-	1914	1	0	562341	73	0	74	0.02714793842665192
Hospitalized	ENSG00000022976	ZNF839	14	102317377	Hospitalized.M3.MAF_1.perc	reference	0	0.9839	0.7068093	0.27203	0.009369	0	?++++-	10797	33	0	570501	724	0	757	0.052136478139595856
Severe	ENSG00000253598	SLC10A5	8	81693631	Severe.M3.MAF_0.1.perc	reference	0	0.7851	1.0417872	0.4009573	0.00937	0	?++--+	4270	14	0	566509	564	1	580	0.03995371978003778
Susceptibility	ENSG00000255298	OR8G5	11	124256376	Susceptibility.M3.MAF_1.perc	reference	0	0.9062	0.6109614	0.2351466	0.009371	0	+?++--	24760	31	1	569372	402	0	435	0.01983357272524731
Severe	ENSG00000146833	TRIM4	7	99876958	Severe.M1.MAF_0.1.perc	reference	0	0.5136	1.2640187	0.4864999	0.009372	0	?++?--	4002	10	0	564166	523	0	533	0.006983526355186972
Susceptibility	ENSG00000114520	SNX4	3	125446650	Susceptibility.M4.MAF_1.perc	reference	0	0.6171	-0.1986161	0.0764513	0.009378	0	+?-+++	27126	184	0	591861	5102	5	5296	0.05305226984192993
Severe	ENSG00000204899	MZT1	13	72708367	Severe.M4.MAF_0.1.perc	reference	0	0.6494	1.1522591	0.4435451	0.009381	0	-+-??-	4163	9	0	563315	518	0	527	0.04131649663332323
Hospitalized	ENSG00000143727	ACP1	2	264140	Hospitalized.M4.MAF_1.perc	reference	0	0.9297	0.5036465	0.1938839	0.009386	0	?+++?+	10909	35	0	579852	1661	0	1696	0.02599103956285831
Susceptibility	ENSG00000170417	TMEM182	2	102736905	Susceptibility.M3.MAF_1.perc	reference	0	0.9067	-0.3808785	0.1466265	0.009388	0	-?----	26475	37	0	589561	1167	0	1204	0.038179977081997205
Susceptibility	ENSG00000178934	LGALS7B	19	38789200	Susceptibility.M1.MAF_0.1.perc	reference	28.5	0.2468	1.5842642	0.609941	0.009393	0.3504551	-?++??	22489	8	0	561551	48	0	56	0.0244169167820742
Susceptibility	ENSG00000178934	LGALS7B	19	38789200	Susceptibility.M1.MAF_1.perc	reference	28.5	0.2468	1.5842642	0.609941	0.009393	0.3504551	-?++??	22489	8	0	561551	48	0	56	0.0244169167820742
Hospitalized	ENSG00000164749	HNF4G	8	75407914	Hospitalized.M4.MAF_0.1.perc	reference	0	0.4218	0.4115179	0.1584387	0.009395	0	?+-+-+	11419	68	0	581136	2780	1	2850	0.053590469757375206
Susceptibility	ENSG00000165424	ZCCHC24	10	79382325	Susceptibility.M3.MAF_1.perc	reference	0	0.5785	-0.5070471	0.1952205	0.009396	0	-?----	23536	24	0	564817	666	2	694	0.021296315527729984
Hospitalized	ENSG00000185149	NPY2R	4	155208636	Hospitalized.M3.MAF_0.1.perc	reference	0	0.9968	-0.9368858	0.3607359	0.0094	0	?--+--	9741	9	0	557590	1295	0	1304	0.028243224828131963
Hospitalized	ENSG00000156413	FUT6	19	5830408	Hospitalized.M4.MAF_1.perc	reference	0	0.6984	0.214381	0.0825474	0.009402	0	?++--+	11789	227	1	580658	13109	38	13414	0.029848468089164703
Susceptibility	ENSG00000159251	ACTC1	15	34790230	Susceptibility.M1.MAF_1.perc	reference	0	0.9414	1.2523015	0.4821995	0.009403	0	-?+-+?	21777	8	0	557511	56	0	64	0.014870817030543037
Severe	ENSG00000060718	COL11A1	1	102876467	Severe.M4.MAF_1.perc	reference	0	0.6837	0.2205839	0.0849371	0.009403	0	?+++++	4675	214	1	570238	22302	32	22582	0.05690836321429759
Hospitalized	ENSG00000172172	MRPL13	8	120380761	Hospitalized.M4.MAF_0.1.perc	reference	0	0.9185	-0.7105791	0.2736193	0.009405	0	?-----	11503	10	0	568331	905	0	915	0.044093215685938485
Severe	ENSG00000152292	SH2D6	2	85418931	Severe.M1.MAF_1.perc	reference	0	0.9767	-0.6631122	0.2553492	0.009407	0	?--?--	4265	9	0	565840	3118	3	3133	0.04484455007588072
Severe	ENSG00000253250	C8orf88	8	90958471	Severe.M1.MAF_0.1.perc	reference	0	0.9569	1.6448137	0.633402	0.00941	0	++-?--	3417	4	0	453258	137	0	141	0.01386390352240016
Severe	ENSG00000253250	C8orf88	8	90958471	Severe.M1.MAF_1.perc	reference	0	0.9569	1.6448137	0.633402	0.00941	0	++-?--	3417	4	0	453258	137	0	141	0.01386390352240016
Susceptibility	ENSG00000108061	SHOC2	10	110919593	Susceptibility.M3.MAF_0.1.perc	reference	0	0.5494	0.5461776	0.2103472	0.009416	0	+?+--?	22778	34	0	530709	532	0	566	0.038689579180450524
Hospitalized	ENSG00000100401	RANGAP1	22	41244779	Hospitalized.M4.MAF_1.perc	reference	0	0.6025	0.2726323	0.1050087	0.009424	0	?++--+	12124	160	0	583311	5799	6	5971	0.006772071742411273
Susceptibility	ENSG00000160917	CPSF4	7	99438922	Susceptibility.M4.MAF_0.1.perc	reference	0	0.5085	0.3991296	0.1537568	0.009436	0	-?+-+-	24281	73	0	583848	1212	0	1285	0.0389264686988332
Hospitalized	ENSG00000158869	FCER1G	1	161215234	Hospitalized.M3.MAF_0.1.perc	reference	0	0.801	1.8734359	0.7217311	0.009438	0	?++?--	6811	4	0	560570	100	0	104	0.028155929186809547
Hospitalized	ENSG00000158869	FCER1G	1	161215234	Hospitalized.M3.MAF_1.perc	reference	0	0.801	1.8734359	0.7217311	0.009438	0	?++?--	6811	4	0	560570	100	0	104	0.028155929186809547
Susceptibility	ENSG00000075131	TIPIN	15	66336191	Susceptibility.M3.MAF_1.perc	reference	0	0.5098	0.4152604	0.159978	0.009439	0	-?+--+	24308	49	0	589552	871	0	920	0.011496784921003375
Susceptibility	ENSG00000238205	MPC1L	23	40623566	Susceptibility.M1.MAF_0.1.perc	reference	0	0.7405	1.6093312	0.6200396	0.009445	0	+?+-??	16530	2	1	410091	6	4	18	0.006067089889399366
Susceptibility	ENSG00000238205	MPC1L	23	40623566	Susceptibility.M1.MAF_1.perc	reference	0	0.7405	1.6093312	0.6200396	0.009445	0	+?+-??	16530	2	1	410091	6	4	18	0.006067089889399366
Susceptibility	ENSG00000020633	RUNX3	1	24899511	Susceptibility.M3.MAF_1.perc	reference	0	0.9189	0.4632386	0.1784909	0.009451	0	+?+++-	24497	40	0	574714	717	0	757	0.03386395927511054
Susceptibility	ENSG00000261247	GOLGA8T	15	30135149	Susceptibility.M4.MAF_0.1.perc	reference	0	0.7454	0.3995604	0.153955	0.009451	0	??++?+	3115	111	13	22306	249	31	448	0.040404245811560956
Hospitalized	ENSG00000116726	PRAMEF12	1	12773738	Hospitalized.M1.MAF_0.1.perc	reference	0	0.8234	1.0511105	0.4050222	0.009454	0	?+--+-	10086	16	0	577241	332	0	348	0.005923850446943219
Hospitalized	ENSG00000138755	CXCL9	4	76001275	Hospitalized.M3.MAF_0.1.perc	reference	0	0.7561	-1.1561257	0.4455442	0.009463	0	?---+-	7335	1	0	567659	367	0	368	0.015855663697370674
Susceptibility	ENSG00000176809	LRRC37A3	17	64854312	Susceptibility.M1.MAF_0.1.perc	reference	0	0.7875	0.4244391	0.1635787	0.009467	0	+?++--	24410	51	0	567143	806	3	863	0.010332305470790379
Susceptibility	ENSG00000173080	RXFP4	1	155941638	Susceptibility.M1.MAF_1.perc	reference	0	0.5175	0.715513	0.2757747	0.009471	0	+?+++-	23879	22	0	576377	206	0	228	0.004422163356332292
Hospitalized	ENSG00000138755	CXCL9	4	76001275	Hospitalized.M3.MAF_1.perc	reference	0	0.7556	-1.1554544	0.4453479	0.009473	0	?---+-	7472	1	1	567753	368	0	371	0.015855663697370674
Hospitalized	ENSG00000114573	ATP6V1A	3	113747033	Hospitalized.M3.MAF_0.1.perc	reference	0	0.5602	0.7383838	0.284653	0.009487	0	?+++?-	9542	21	0	564938	919	0	940	0.03691669430198241
Hospitalized	ENSG00000117560	FASLG	1	172659103	Hospitalized.M3.MAF_1.perc	reference	0	0.7513	1.2572746	0.484688	0.009487	0	?+++?-	8413	10	0	574621	348	0	358	0.011926502998076665
Susceptibility	ENSG00000188585	CLEC20A	1	178479247	Susceptibility.M4.MAF_0.1.perc	reference	0	0.9917	2.4718892	0.9530615	0.009497	0	??+?+-	2376	6	0	13864	3	0	9	0.05268865092662344
Hospitalized	ENSG00000002587	HS3ST1	4	11393150	Hospitalized.M4.MAF_0.1.perc	reference	0	0.9851	0.4822344	0.1859502	0.009505	0	?+++++	10367	51	0	563677	1811	1	1864	0.04095517571361093
Susceptibility	ENSG00000032219	ARID4A	14	58298504	Susceptibility.M3.MAF_1.perc	reference	0	0.4825	0.1258369	0.0485241	0.009506	0	+?++-+	26743	505	1	580653	11106	21	11655	0.031511400974562405
Susceptibility	ENSG00000083544	TDRD3	13	60396457	Susceptibility.M1.MAF_1.perc	reference	3.8	0.3851	0.962458	0.3711376	0.009507	0.0578792	+?++++	23346	17	0	583715	229	0	246	0.0322943005619085
Hospitalized	ENSG00000171357	LURAP1	1	46203334	Hospitalized.M4.MAF_0.1.perc	reference	0	0.4808	0.6357993	0.2451841	0.00951	0	?++-++	10360	32	0	564163	1282	0	1314	0.0037655210286073526
Severe	ENSG00000232810	TNF	6	31575565	Severe.M1.MAF_0.1.perc	reference	0	0.7756	3.3313877	1.2847939	0.009516	0	?+-???	1583	1	0	507988	21	0	22	0.02930869915659919
Susceptibility	ENSG00000159251	ACTC1	15	34790230	Susceptibility.M1.MAF_0.1.perc	reference	0	0.8215	1.2533901	0.4833862	0.009516	0	-?+-??	21412	6	0	557014	56	0	62	0.014870817030543037
Severe	ENSG00000232810	TNF	6	31575565	Severe.M1.MAF_1.perc	reference	0	0.7756	3.3313877	1.2847939	0.009516	0	?+-???	1583	1	0	507988	21	0	22	0.02930869915659919
Severe	ENSG00000189420	ZFP92	23	153418322	Severe.M4.MAF_0.1.perc	reference	0	0.3903	1.2274622	0.4734214	0.009521	0	?+-??+	3498	3	2	519429	131	68	274	0.03523137532870263
Severe	ENSG00000164054	SHISA5	3	48467798	Severe.M4.MAF_0.1.perc	reference	0	0.7452	-0.7540499	0.2908328	0.009522	0	----+-	4881	6	0	570485	2118	0	2124	0.041993484460680346
Hospitalized	ENSG00000151640	DPYSL4	10	132186948	Hospitalized.M3.MAF_1.perc	reference	0	0.6864	0.4947182	0.1908324	0.00953	0	?++-+-	11671	51	1	582249	1824	0	1877	0.023738182733823502
Susceptibility	ENSG00000198223	CSF2RA	23	1268800	Susceptibility.M3.MAF_1.perc	reference	0	0.8141	-1.8238826	0.7035479	0.009531	0	??--+-	2787	4	0	12264	15	0	19	0.02848888252745574
Hospitalized	ENSG00000250510	GPR162	12	6821624	Hospitalized.M1.MAF_0.1.perc	reference	0	0.7661	0.9584833	0.3697335	0.009532	0	?++?--	8121	12	0	575001	507	1	521	0.02953546599352119
Severe	ENSG00000157734	SNX22	15	64151715	Severe.M3.MAF_0.1.perc	reference	0	0.9417	1.0371313	0.4000797	0.009533	0	?+-+?-	3761	7	0	564195	648	0	655	0.009694102431831155
Susceptibility	ENSG00000157978	LDLRAP1	1	25543606	Susceptibility.M4.MAF_1.perc	reference	0	0.6279	0.1770739	0.0683075	0.009534	0	+++++-	27101	276	1	591805	5810	2	6092	0.06257182116849012
Hospitalized	ENSG00000186306	OR10T2	1	158398522	Hospitalized.M1.MAF_1.perc	reference	0	0.5017	0.9462742	0.365042	0.009535	0	?+-?+-	9398	13	0	564455	289	0	302	0.002751759665974664
Hospitalized	ENSG00000096070	BRPF3	6	36196744	Hospitalized.M3.MAF_1.perc	reference	0	0.4915	0.4298357	0.1658256	0.009539	0	-++-+-	11450	70	0	563722	2611	2	2685	0.010844973396126478
Severe	ENSG00000105392	CRX	19	47819779	Severe.M4.MAF_0.1.perc	reference	0	0.9994	-0.8003438	0.3087616	0.009539	0	?-----	4142	4	0	563745	2100	2	2108	0.04375427535428604
Hospitalized	ENSG00000141456	PELP1	17	4669774	Hospitalized.M4.MAF_0.1.perc	reference	0	0.7808	-0.2602343	0.1003952	0.009539	0	?---++	12124	135	0	583311	8438	0	8573	0.09113211806890742
Hospitalized	ENSG00000270379	HEATR9	17	35854946	Hospitalized.M3.MAF_1.perc	reference	0	0.9157	-0.4983249	0.1922539	0.009542	0	?----+	11825	30	0	583009	1676	1	1708	0.0031679889352629405
Severe	ENSG00000102313	ITIH6	23	54748918	Severe.M4.MAF_1.perc	reference	8.9	0.3559	0.4991366	0.1926108	0.009558	0.0234297	-++?-+	4637	22	20	528009	1241	563	2429	4.1663064613673686e-4
Susceptibility	ENSG00000168887	C2orf68	2	85605254	Susceptibility.M4.MAF_0.1.perc	reference	0	0.9688	-0.364354	0.1406085	0.009562	0	-?----	25837	39	0	587404	1334	0	1373	0.06706924403751613
Hospitalized	ENSG00000176788	BASP1	5	17065598	Hospitalized.M3.MAF_0.1.perc	reference	0	0.5776	1.7946339	0.6926054	0.009566	0	?+???-	8802	6	0	541035	87	0	93	0.018457603474109435
Severe	ENSG00000173930	SLCO4C1	5	102233986	Severe.M1.MAF_1.perc	reference	26	0.2483	0.9861676	0.38063	0.009573	0.1907532	?++-++	4441	33	0	568438	1063	1	1098	0.05418813135300768
Severe	ENSG00000124205	EDN3	20	59300443	Severe.M1.MAF_0.1.perc	reference	0	0.7008	1.935695	0.7471375	0.009575	0	+++??-	3790	3	0	561975	105	0	108	0.04371917845308179
Severe	ENSG00000177535	OR2B11	1	247449118	Severe.M3.MAF_0.1.perc	reference	0	0.9882	1.3244025	0.5112641	0.009585	0	?++?-+	3870	8	0	564712	529	0	537	0.003946688207677627
Susceptibility	ENSG00000158023	CFAP251	12	121918592	Susceptibility.M4.MAF_0.1.perc	reference	0	0.7611	-0.2027815	0.0782808	0.009585	0	-?--++	27340	176	1	591878	4711	7	4903	0.085147163070486
Hospitalized	ENSG00000196427	NBPF4	1	108223341	Hospitalized.M1.MAF_1.perc	reference	0	0.8456	0.6089217	0.2350786	0.00959	0	?++-++	8838	40	0	564002	879	14	947	0.03031830818444532
Susceptibility	ENSG00000126856	PRDM7	16	90056566	Susceptibility.M3.MAF_1.perc	reference	0	0.9589	0.3922604	0.1514449	0.009594	0	-?++-+	25800	67	2	591071	971	1	1044	0.03471043876966882
Susceptibility	ENSG00000188937	NYX	23	41447343	Susceptibility.M4.MAF_0.1.perc	reference	0	0.8922	-0.412383	0.1592139	0.009594	0	------	23518	7	4	536135	271	163	612	0.019216938452036227
Severe	ENSG00000173275	ZNF449	23	135344796	Severe.M4.MAF_0.1.perc	reference	0	0.8486	1.0563686	0.4078993	0.009604	0	?+-?--	3663	1	3	521650	104	68	247	0.037321755011347484
Severe	ENSG00000010610	CD4	12	6786858	Severe.M1.MAF_0.1.perc	reference	0	0.9351	1.8665286	0.7207492	0.009606	0	?+++?-	3795	6	0	563956	137	0	143	0.01910785125348384
Severe	ENSG00000010610	CD4	12	6786858	Severe.M1.MAF_1.perc	reference	0	0.9351	1.8665286	0.7207492	0.009606	0	?+++?-	3795	6	0	563956	137	0	143	0.01910785125348384
Hospitalized	ENSG00000113643	RARS1	5	168486451	Hospitalized.M3.MAF_1.perc	reference	0	0.5111	0.4529143	0.1749077	0.009613	0	-++++-	10326	48	0	573760	2290	0	2338	0.002676909435994446
Susceptibility	ENSG00000167513	CDT1	16	88803789	Susceptibility.M4.MAF_1.perc	reference	0	0.6295	0.0882841	0.034096	0.009618	0	-?++++	27268	1035	5	591872	22777	62	23946	0.06690452361361625
Hospitalized	ENSG00000152137	HSPB8	12	119171555	Hospitalized.M4.MAF_0.1.perc	reference	0	0.8866	0.5851337	0.2260151	0.009628	0	?+--?+	10254	37	0	564191	1643	1	1682	0.04963643695836209
Hospitalized	ENSG00000110786	PTPN5	11	18727928	Hospitalized.M3.MAF_1.perc	reference	0	0.9769	-0.5312971	0.2052337	0.009633	0	?-----	10451	26	0	580103	2835	3	2867	0.04152108156715894
Susceptibility	ENSG00000061656	SPAG4	20	35615829	Susceptibility.M3.MAF_1.perc	reference	0	0.5538	0.3156764	0.1219456	0.009635	0	+?+---	25320	92	0	589455	1447	2	1543	0.03818677157539123
Severe	ENSG00000219438	TAFA5	22	48489553	Severe.M1.MAF_0.1.perc	reference	0	0.7932	3.3471756	1.2930785	0.009639	0	?+???-	1579	1	0	509011	21	0	22	0.03071357463821696
Severe	ENSG00000219438	TAFA5	22	48489553	Severe.M1.MAF_1.perc	reference	0	0.7932	3.3471756	1.2930785	0.009639	0	?+???-	1579	1	0	509011	21	0	22	0.03071357463821696
Hospitalized	ENSG00000189319	FAM53B	10	124619292	Hospitalized.M3.MAF_0.1.perc	reference	0	0.8948	0.8019324	0.30983	0.009645	0	?+--+-	7362	18	0	550300	570	0	588	0.0067639568960651195
Hospitalized	ENSG00000169139	UBE2V2	8	48008415	Hospitalized.M1.MAF_0.1.perc	reference	0	0.448	2.6061811	1.0069162	0.009646	0	?+-??-	5636	2	0	550244	46	0	48	0.027742000532304047
Hospitalized	ENSG00000169139	UBE2V2	8	48008415	Hospitalized.M1.MAF_1.perc	reference	0	0.448	2.6061811	1.0069162	0.009646	0	?+-??-	5636	2	0	550244	46	0	48	0.027742000532304047
Hospitalized	ENSG00000151229	SLC2A13	12	39755025	Hospitalized.M3.MAF_1.perc	reference	0	0.5625	0.5508357	0.2128439	0.009654	0	?++--+	9588	29	1	564086	1410	1	1443	0.04685408499534322
Hospitalized	ENSG00000152463	OLAH	10	15032227	Hospitalized.M1.MAF_1.perc	reference	0	0.7935	0.6498445	0.2511146	0.009658	0	?+--++	10570	23	0	578780	760	2	787	0.024304350339257708
Severe	ENSG00000154646	TMPRSS15	21	18269116	Severe.M3.MAF_1.perc	reference	0	0.9837	-0.4264706	0.164798	0.009658	0	+-----	4883	38	0	570490	6843	4	6889	0.035193474071283336
Susceptibility	ENSG00000163714	U2SURP	3	142964497	Susceptibility.M3.MAF_0.1.perc	reference	0	0.5603	0.4242631	0.1639496	0.00966	0	-?++++	26400	51	0	588990	804	0	855	0.018508009800941378
Severe	ENSG00000121892	PDS5A	4	39822863	Severe.M1.MAF_0.1.perc	reference	0	0.4749	1.9589352	0.7570226	0.009662	0	?+-??-	1749	2	0	558569	145	0	147	0.021968547525449397
Severe	ENSG00000121892	PDS5A	4	39822863	Severe.M1.MAF_1.perc	reference	0	0.4749	1.9589352	0.7570226	0.009662	0	?+-??-	1749	2	0	558569	145	0	147	0.021968547525449397
Severe	ENSG00000182872	RBM10	23	47145221	Severe.M4.MAF_0.1.perc	reference	0	0.51	-0.8162836	0.3154573	0.009664	0	---?+-	4052	1	1	522771	477	276	1032	0.03259842814643079
Susceptibility	ENSG00000155875	SAXO1	9	18858906	Susceptibility.M4.MAF_1.perc	reference	0	0.7765	-0.1640021	0.0633822	0.009667	0	-?----	26529	272	0	580636	6269	9	6559	0.04721893729544449
Hospitalized	ENSG00000049323	LTBP1	2	32946953	Hospitalized.M4.MAF_1.perc	reference	0	0.8617	0.1605635	0.0620554	0.00967	0	+++-+-	12184	405	0	588228	19825	29	20288	0.05378225198643916
Hospitalized	ENSG00000142235	LMTK3	19	48485271	Hospitalized.M3.MAF_1.perc	reference	0	0.5872	0.3903703	0.1508885	0.009678	0	?++-++	10245	70	0	568487	3001	0	3071	0.0023899012754291017
Hospitalized	ENSG00000115525	ST3GAL5	2	85837120	Hospitalized.M4.MAF_0.1.perc	reference	0	0.8111	0.4269666	0.1650368	0.009679	0	?+--++	11418	56	0	569308	2525	1	2583	0.01876141336816286
Hospitalized	ENSG00000155066	PROM2	2	95274449	Hospitalized.M3.MAF_1.perc	reference	0	0.4558	0.4228788	0.1634723	0.009686	0	?++-+-	11847	65	0	582657	2998	3	3069	0.04734992942306582
Severe	ENSG00000135698	MPHOSPH6	16	82147798	Severe.M1.MAF_1.perc	reference	0	0.4058	2.2101845	0.854425	0.009689	0	?++??-	1934	4	0	559934	181	0	185	0.1033885461935824
Hospitalized	ENSG00000182968	SOX1	13	112067149	Hospitalized.M1.MAF_0.1.perc	reference	0	0.8975	2.3958942	0.9262526	0.009691	0	?+??--	5537	2	0	539544	38	0	40	0.04126074250354972
Severe	ENSG00000173914	RBM4B	11	66664998	Severe.M4.MAF_1.perc	reference	0	0.8912	-0.3477322	0.1344387	0.009694	0	+-+--+	4906	62	0	570620	11102	23	11210	0.05290316492374686
Susceptibility	ENSG00000166855	CLPX	15	65148219	Susceptibility.M1.MAF_0.1.perc	reference	0	0.6777	1.1940721	0.4616554	0.009696	0	??++??	21131	9	0	554815	109	0	118	0.02893158960778614
Susceptibility	ENSG00000166855	CLPX	15	65148219	Susceptibility.M1.MAF_1.perc	reference	0	0.6777	1.1940721	0.4616554	0.009696	0	??++??	21131	9	0	554815	109	0	118	0.02893158960778614
Susceptibility	ENSG00000114270	COL7A1	3	48564073	Susceptibility.M1.MAF_1.perc	reference	0	0.6781	-0.2693916	0.1041626	0.009702	0	-?--+-	27126	99	0	591861	2360	1	2461	0.03129349734615912
Susceptibility	ENSG00000111727	HCFC2	12	104064531	Susceptibility.M3.MAF_0.1.perc	reference	0	0.8564	0.5809813	0.2246615	0.009709	0	+?++-?	22720	28	0	574016	366	0	394	0.030968197091517637
Susceptibility	ENSG00000111727	HCFC2	12	104064531	Susceptibility.M3.MAF_1.perc	reference	0	0.8564	0.5809813	0.2246615	0.009709	0	+?++-?	22720	28	0	574016	366	0	394	0.030968197091517637
Hospitalized	ENSG00000266967	AARSD1	17	42950526	Hospitalized.M3.MAF_1.perc	reference	0	0.6262	0.5201616	0.2011675	0.009718	0	?++-+-	11501	53	0	582307	795	0	848	0.0013918408168924175
Susceptibility	ENSG00000180626	ZNF594	17	5179535	Susceptibility.M1.MAF_1.perc	reference	0	0.5645	0.3357495	0.1298608	0.009725	0	+?+++-	26482	97	0	580448	1497	2	1598	0.027895792359861154
Hospitalized	ENSG00000138398	PPIG	2	169584342	Hospitalized.M3.MAF_1.perc	reference	0	0.711	0.5733886	0.2217863	0.009729	0	?++--+	10292	46	1	580652	1532	1	1582	0.03164488193073165
Hospitalized	ENSG00000274226	TBC1D3H	17	36377531	Hospitalized.M4.MAF_0.1.perc	reference	0	0.9283	2.3129665	0.8947139	0.009734	0	?++???	4202	2	0	368775	23	0	25	0.009734000000000043
Hospitalized	ENSG00000274226	TBC1D3H	17	36377531	Hospitalized.M4.MAF_1.perc	reference	0	0.9283	2.3129665	0.8947139	0.009734	0	?++???	4202	2	0	368775	23	0	25	0.009734000000000043
Hospitalized	ENSG00000161547	SRSF2	17	76734115	Hospitalized.M4.MAF_1.perc	reference	0	0.5264	0.6817137	0.2637056	0.009734	0	?+-+?-	10326	41	0	577924	1010	0	1051	0.012048069948330166
Hospitalized	ENSG00000140265	ZSCAN29	15	43358172	Hospitalized.M3.MAF_1.perc	reference	0	0.7157	-0.3844113	0.1487162	0.009742	0	?---+-	12091	60	0	571512	4383	1	4445	0.02277197668943669
Susceptibility	ENSG00000170439	METTL7B	12	55681678	Susceptibility.M4.MAF_0.1.perc	reference	0	0.5298	0.2660613	0.1029328	0.009743	0	+?+---	26330	120	0	577244	2141	1	2263	0.05515558731837632
Hospitalized	ENSG00000183145	RIPPLY3	21	37006150	Hospitalized.M3.MAF_1.perc	reference	0	0.5858	-0.9910173	0.3834541	0.009753	0	?-++--	11762	8	0	582309	767	0	775	0.032597200384978715
Susceptibility	ENSG00000153294	ADGRF4	6	47685864	Susceptibility.M3.MAF_1.perc	reference	0	0.5657	-0.2807106	0.1086347	0.009767	0	------	27420	91	0	584953	2125	3	2222	0.04493526475315923
Susceptibility	ENSG00000130803	ZNF317	19	9140397	Susceptibility.M4.MAF_1.perc	reference	0	0.9786	-0.1938917	0.0750393	0.00977	0	-?--+-	26925	167	0	589207	4730	1	4899	0.033934884538239625
Susceptibility	ENSG00000182771	GRID1	10	85599552	Susceptibility.M3.MAF_0.1.perc	reference	0	0.7669	0.2758092	0.10676	0.009782	0	-?++--	25511	115	0	565118	1962	1	2079	0.018646286115649047
Hospitalized	ENSG00000012171	SEMA3B	3	50267558	Hospitalized.M1.MAF_0.1.perc	reference	0	0.9759	-0.6871746	0.2660001	0.009784	0	?-----	9341	9	0	576140	1243	1	1254	0.01338695251568252
Susceptibility	ENSG00000175691	ZNF77	19	2933218	Susceptibility.M1.MAF_1.perc	reference	0	0.6635	0.4089573	0.1583035	0.009784	0	-?+--+	26309	62	0	579871	838	0	900	0.028461036762749557
Hospitalized	ENSG00000149403	GRIK4	11	120511746	Hospitalized.M3.MAF_0.1.perc	reference	0	0.4477	0.4168419	0.161362	0.009787	0	?+-+--	10686	61	0	565261	2594	4	2663	0.1060674595379666
Severe	ENSG00000112297	CRYBG1	6	106360717	Severe.M1.MAF_0.1.perc	reference	0	0.9875	-0.8354606	0.3234197	0.009789	0	?-----	4556	9	0	567583	2757	1	2768	0.01950827299915123
Susceptibility	ENSG00000108599	AKAP10	17	19904302	Susceptibility.M4.MAF_0.1.perc	reference	0	0.5736	0.270273	0.1046346	0.009794	0	-?++--	26627	119	0	589609	2083	0	2202	0.013433755034719249
Susceptibility	ENSG00000188629	ZNF177	19	9363020	Susceptibility.M4.MAF_0.1.perc	reference	0	0.6534	0.229526	0.0888734	0.009805	0	+?++--	27126	159	0	591861	3193	1	3354	0.02223100027012967
Susceptibility	ENSG00000158901	WFDC8	20	45551153	Susceptibility.M1.MAF_0.1.perc	reference	0	0.8892	0.7820925	0.3028341	0.009807	0	+?++-+	23172	19	0	572103	252	0	271	0.07876032241714663
Susceptibility	ENSG00000277481	PKD1L3	16	71929538	Susceptibility.M4.MAF_1.perc	reference	0	0.8533	-0.068938	0.026694	0.009808	0	+?---+	27126	1673	24	591861	39970	121	41933	0.017634761585166615
Hospitalized	ENSG00000171940	ZNF217	20	53567071	Hospitalized.M3.MAF_0.1.perc	reference	0	0.7236	0.6934057	0.2685145	0.009812	0	?++-+-	8464	27	0	569517	752	0	779	0.02397174411594643
Susceptibility	ENSG00000163006	CCDC138	2	108786757	Susceptibility.M1.MAF_0.1.perc	reference	0	0.7043	-0.5146203	0.199303	0.00982	0	-?---+	25247	21	0	589253	755	1	778	0.02571117990653155
Hospitalized	ENSG00000185100	ADSS1	14	104724229	Hospitalized.M3.MAF_0.1.perc	reference	0	0.9854	0.3520082	0.1363302	0.009822	0	?++-+-	12118	100	0	583302	4142	1	4244	0.003077761237484451
Hospitalized	ENSG00000070814	TCOF1	5	150357629	Hospitalized.M4.MAF_1.perc	reference	0	0.7794	-0.1637453	0.0634229	0.009829	0	---+++	12124	380	0	588135	22433	28	22869	0.05483671130376171
Hospitalized	ENSG00000204310	AGPAT1	6	32168212	Hospitalized.M1.MAF_0.1.perc	reference	0	0.9225	2.3371	0.9052967	0.009835	0	?+?-??	6010	3	0	530849	20	0	23	0.027826282015052075
Hospitalized	ENSG00000204310	AGPAT1	6	32168212	Hospitalized.M1.MAF_1.perc	reference	0	0.9225	2.3371	0.9052967	0.009835	0	?+?-??	6010	3	0	530849	20	0	23	0.027826282015052075
Susceptibility	ENSG00000232653	GOLGA8N	15	32593456	Susceptibility.M1.MAF_0.1.perc	reference	0	0.8383	0.9891815	0.3832199	0.009845	0	+?+--?	16434	10	0	444767	137	0	147	0.002915305878552024
Susceptibility	ENSG00000232653	GOLGA8N	15	32593456	Susceptibility.M3.MAF_0.1.perc	reference	0	0.8383	0.9891815	0.3832199	0.009845	0	+?+--?	16434	10	0	444767	137	0	147	0.002915305878552024
Susceptibility	ENSG00000077782	FGFR1	8	38400215	Susceptibility.M1.MAF_1.perc	reference	0	0.9973	-0.7318559	0.2835338	0.009846	0	----+-	25238	9	0	591276	284	0	293	0.04001556520924957
Susceptibility	ENSG00000172568	FNDC9	5	157341598	Susceptibility.M4.MAF_0.1.perc	reference	0	0.5633	0.2275378	0.0881669	0.009858	0	+?++-+	25925	168	0	578525	3221	3	3395	0.044238428877669815
Hospitalized	ENSG00000104290	FZD3	8	28494205	Hospitalized.M1.MAF_0.1.perc	reference	0	0.9973	-1.6997026	0.6586112	0.009859	0	?---?-	9532	2	0	563066	152	0	154	0.030765371938602966
Hospitalized	ENSG00000104290	FZD3	8	28494205	Hospitalized.M1.MAF_1.perc	reference	0	0.9973	-1.6997026	0.6586112	0.009859	0	?---?-	9532	2	0	563066	152	0	154	0.030765371938602966
Hospitalized	ENSG00000152463	OLAH	10	15032227	Hospitalized.M1.MAF_0.1.perc	reference	0	0.8118	0.7038305	0.2727444	0.009864	0	?+--+-	10117	19	0	577160	640	0	659	0.024304350339257708
Susceptibility	ENSG00000138755	CXCL9	4	76001275	Susceptibility.M3.MAF_1.perc	reference	0	0.6214	-0.6510148	0.2522761	0.009864	0	-?---+	23836	8	0	578827	376	0	384	0.018733334475129
Severe	ENSG00000119900	OGFRL1	6	71288811	Severe.M4.MAF_0.1.perc	reference	0	0.9576	-0.7863297	0.3047234	0.009867	0	?-----	4382	4	0	567816	2475	1	2481	0.023263359473371357
Hospitalized	ENSG00000005893	LAMP2	23	120426148	Hospitalized.M1.MAF_0.1.perc	reference	0	1	1.912768	0.7412621	0.009868	0	?+????	4389	1	1	392255	2	11	27	0.03091184203412374
Hospitalized	ENSG00000005893	LAMP2	23	120426148	Hospitalized.M1.MAF_1.perc	reference	0	1	1.912768	0.7412621	0.009868	0	?+????	4389	1	1	392255	2	11	27	0.03091184203412374
Susceptibility	ENSG00000115607	IL18RAP	2	102418689	Susceptibility.M1.MAF_0.1.perc	reference	0	0.4965	0.62784740000000006	0.2433142	0.009869	0	-?+++-	24149	24	0	587045	360	0	384	0.0052422137961597145
Susceptibility	ENSG00000115607	IL18RAP	2	102418689	Susceptibility.M1.MAF_1.perc	reference	0	0.4965	0.62784740000000006	0.2433142	0.009869	0	-?+++-	24149	24	0	587045	360	0	384	0.0052422137961597145
Severe	ENSG00000164638	SLC29A4	7	5274369	Severe.M3.MAF_1.perc	reference	27.7	0.2271	1.1434775	0.4432071	0.00988	0.3264253	+++-++	4883	28	0	570489	2070	1	2100	0.0323960854738889
Susceptibility	ENSG00000138755	CXCL9	4	76001275	Susceptibility.M3.MAF_0.1.perc	reference	0	0.6213	-0.6509518	0.2523138	0.009882	0	-?---+	23836	8	0	578827	375	0	383	0.018733334475129
Severe	ENSG00000196876	SCN8A	12	51590266	Severe.M1.MAF_1.perc	reference	0	0.9817	2.521996	0.9776346	0.009889	0	?+?+--	1962	3	0	541684	113	0	116	0.030070537882673314
Susceptibility	ENSG00000123096	SSPN	12	26121991	Susceptibility.M4.MAF_1.perc	reference	0	0.8677	-0.2693091	0.1043955	0.009889	0	+?----	25223	92	0	574169	2681	6	2785	0.048255418992716625
Severe	ENSG00000172939	OXSR1	3	38165089	Severe.M1.MAF_0.1.perc	reference	0	0.9367	2.2857135	0.8861243	0.009896	0	?++??-	2051	1	0	551557	73	0	74	0.029969120003290092
Hospitalized	ENSG00000204889	KRT40	17	40977716	Hospitalized.M1.MAF_0.1.perc	reference	0	0.8489	1.052577	0.4080617	0.009896	0	?+--++	7372	12	0	579108	257	0	269	0.020159039832104632
Severe	ENSG00000172939	OXSR1	3	38165089	Severe.M1.MAF_1.perc	reference	0	0.9367	2.2857135	0.8861243	0.009896	0	?++??-	2051	1	0	551557	73	0	74	0.029969120003290092
Hospitalized	ENSG00000256188	TAS2R30	12	11132958	Hospitalized.M1.MAF_0.1.perc	reference	0	0.9855	0.3974206	0.1540917	0.009905	0	?++-+-	7631	123	0	565220	1631	0	1754	0.008563306326416513
Hospitalized	ENSG00000256188	TAS2R30	12	11132958	Hospitalized.M3.MAF_0.1.perc	reference	0	0.9855	0.3974206	0.1540917	0.009905	0	?++-+-	7631	123	0	565220	1631	0	1754	0.008563306326416513
Susceptibility	ENSG00000175643	RMI2	16	11249619	Susceptibility.M4.MAF_0.1.perc	reference	0	0.9603	-0.5045773	0.1956475	0.009908	0	-?----	24026	22	0	573872	868	2	894	0.026625263953772883
Severe	ENSG00000117148	ACTL8	1	17755333	Severe.M1.MAF_0.1.perc	reference	0	0.874	1.9866268	0.7703835	0.009916	0	?++??-	1749	2	0	558569	140	0	142	0.010304187899963305
Susceptibility	ENSG00000166049	PASD1	23	151563675	Susceptibility.M3.MAF_1.perc	reference	0	0.4382	0.5304607	0.2057539	0.009934	0	+?++?-	23673	12	10	530806	105	31	199	0.04690114458983624
Severe	ENSG00000187612	OR5W2	11	55913650	Severe.M3.MAF_1.perc	reference	0	0.9972	-1.3915961	0.5397807	0.009935	0	?--?--	3991	0	0	565225	405	1	407	0.018618229158462278
Susceptibility	ENSG00000146278	PNRC1	6	89080751	Susceptibility.M3.MAF_1.perc	reference	0	0.8383	-0.569945	0.2210731	0.009935	0	+?--+-	23978	12	0	575635	526	0	538	0.029965131331482528
Hospitalized	ENSG00000180999	C1orf105	1	172420685	Hospitalized.M1.MAF_0.1.perc	reference	0	0.762	0.8167499	0.3168246	0.00994	0	?++??-	9019	16	0	561823	574	0	590	0.002550571058030778
Hospitalized	ENSG00000180999	C1orf105	1	172420685	Hospitalized.M1.MAF_1.perc	reference	0	0.762	0.8167499	0.3168246	0.00994	0	?++??-	9019	16	0	561823	574	0	590	0.002550571058030778
Hospitalized	ENSG00000187122	SLIT1	10	96998038	Hospitalized.M1.MAF_0.1.perc	reference	0	0.4475	1.5275632	0.592676	0.009955	0	?+++?-	7724	9	0	559360	189	0	198	0.022697579525331135
Hospitalized	ENSG00000187122	SLIT1	10	96998038	Hospitalized.M1.MAF_1.perc	reference	0	0.4475	1.5275632	0.592676	0.009955	0	?+++?-	7724	9	0	559360	189	0	198	0.022697579525331135
Severe	ENSG00000142208	AKT1	14	104769349	Severe.M3.MAF_0.1.perc	reference	0	0.9983	1.3060299	0.5067625	0.00996	0	++++--	4227	11	0	567363	365	0	376	0.006642495238103806
Severe	ENSG00000142208	AKT1	14	104769349	Severe.M3.MAF_1.perc	reference	0	0.9983	1.3060299	0.5067625	0.00996	0	++++--	4227	11	0	567363	365	0	376	0.006642495238103806
Susceptibility	ENSG00000104047	DTWD1	15	49621037	Susceptibility.M4.MAF_1.perc	reference	0	0.8232	-0.2620026	0.101665	0.009963	0	-?---+	25925	97	0	578525	2973	2	3074	0.021529813081716583
Severe	ENSG00000106038	EVX1	7	27242700	Severe.M1.MAF_0.1.perc	reference	0	0.913	2.5762466	0.9997281	0.009968	0	?+-???	1621	1	0	538268	66	0	67	0.03039948314473352
Hospitalized	ENSG00000114331	ACAP2	3	195274745	Hospitalized.M4.MAF_1.perc	reference	0	0.5676	0.3667808	0.1423336	0.009969	0	?+++--	11986	71	0	583216	2865	3	2942	0.04187504587995351
Susceptibility	ENSG00000127252	PLAAT1	3	193241128	Susceptibility.M1.MAF_0.1.perc	reference	0	0.4337	0.5449205	0.2114815	0.009975	0	+?++-?	24456	29	0	586115	402	0	431	0.020559564849339827
Severe	ENSG00000106038	EVX1	7	27242700	Severe.M1.MAF_1.perc	reference	0	0.993	2.5750535	0.9993918	0.009977	0	?+-+??	1745	3	0	538772	66	0	69	0.03039948314473352
Severe	ENSG00000169507	SLC38A11	2	164896186	Severe.M3.MAF_1.perc	reference	0	0.6197	-0.67725	0.2628498	0.009979	0	----+-	4522	10	0	569020	2602	5	2622	0.042680511961644484
Susceptibility	ENSG00000143994	ABHD1	2	27123789	Susceptibility.M1.MAF_1.perc	reference	0	0.6222	-0.4111269	0.1595678	0.009981	0	-?---+	27112	32	0	591855	1006	0	1038	0.038508520640080986
Severe	ENSG00000172932	ANKRD13D	11	67289300	Severe.M3.MAF_1.perc	reference	0	0.9413	-1.162254	0.4511274	0.009985	0	------	4895	4	0	568095	1520	0	1524	0.03996533645099727
Susceptibility	ENSG00000129244	ATP1B2	17	7646627	Susceptibility.M3.MAF_1.perc	reference	0	0.8328	0.387362	0.1503546	0.009986	0	+?++--	25958	62	0	546395	888	1	952	0.008642091784732143
Susceptibility	ENSG00000212724	KRTAP2-3	17	41059240	Susceptibility.M1.MAF_0.1.perc	reference	2.3	0.3811	1.3928669	0.5406492	0.009987	0.0407077	-?+++?	22121	5	1	564343	67	1	76	0.029077625401350022
Hospitalized	ENSG00000106336	FBXO24	7	100583982	Hospitalized.M1.MAF_0.1.perc	reference	2.2	0.394	0.9296353	0.3608605	0.00999	0.0331877	?+++--	10363	14	0	565970	418	0	432	8.630605940677357e-4
Hospitalized	ENSG00000106336	FBXO24	7	100583982	Hospitalized.M1.MAF_1.perc	reference	2.2	0.394	0.9296353	0.3608605	0.00999	0.0331877	?+++--	10363	14	0	565970	418	0	432	8.630605940677357e-4
Susceptibility	ENSG00000163257	DCAF16	4	17800655	Susceptibility.M4.MAF_1.perc	reference	0	0.9631	-0.4043274	0.1569593	0.009995	0	-?---+	24114	37	0	574242	1292	1	1331	0.021022929929366066
Severe	ENSG00000166037	CEP57	11	95789965	Severe.M1.MAF_0.1.perc	reference	0	0.9997	-1.6817013	0.6528606	0.009998	0	?-----	4041	0	0	554597	239	0	239	0.027711249713457904
Severe	ENSG00000166037	CEP57	11	95789965	Severe.M1.MAF_1.perc	reference	0	0.9997	-1.6817013	0.6528606	0.009998	0	?-----	4041	0	0	554597	239	0	239	0.027711249713457904
Severe	ENSG00000142494	SLC47A1	17	19495385	Severe.M3.MAF_0.1.perc	reference	0	0.9996	-0.8501386	0.3300634	0.01	0	------	4880	11	0	570480	2411	2	2426	0.04149460392605609
Severe	ENSG00000186687	LYRM7	5	131170944	Severe.M4.MAF_0.1.perc	reference	18.4	0.2977	1.1693965	0.4540014	0.01	0.2033516	?++++-	3930	14	0	567864	663	0	677	0.0014125009773763035
Severe	ENSG00000146872	TLK2	17	62458658	Severe.M4.MAF_0.1.perc	reference	0	0.9026	-0.9510339	0.369216	0.01	0	------	4464	4	0	567683	1302	0	1306	0.04328813792400683
Hospitalized	ENSG00000165119	HNRNPK	9	83968083	Hospitalized.M4.MAF_0.1.perc	reference	0	0.6586	0.8292147	0.3219302	0.01	0	?+---+	9041	23	0	576105	770	0	793	0.004741231933544368
Severe	ENSG00000113389	NPR3	5	32689070	Severe.M3.MAF_0.1.perc	reference	0	0.5797	0.9893795	0.3841483	0.01001	0	?++---	4454	13	0	569403	880	0	893	0.07097239849564295
Severe	ENSG00000080493	SLC4A4	4	71062667	Severe.M4.MAF_0.1.perc	reference	0	0.9375	-0.5123909	0.1989581	0.01001	0	+-----	4883	19	0	570489	4764	3	4789	0.2480997492023752
Susceptibility	ENSG00000178904	DPY19L3	19	32405543	Susceptibility.M1.MAF_1.perc	reference	0	0.507	0.4217502	0.1638086	0.01003	0	+?++--	25524	53	0	585194	713	3	772	0.05717308689661878
Susceptibility	ENSG00000112053	SLC26A8	6	35943516	Susceptibility.M4.MAF_1.perc	reference	0	0.8392	0.138183	0.0536759	0.01004	0	+-+--+	28017	428	1	596178	8527	6	8969	0.05974760070586786
Hospitalized	ENSG00000114698	PLSCR4	3	146192335	Hospitalized.M1.MAF_0.1.perc	reference	0	0.4842	1.077931	0.4187814	0.01005	0	?+-?--	9300	11	0	566271	220	1	233	0.026775825224072684
Susceptibility	ENSG00000165072	MAMDC2	9	70043848	Susceptibility.M1.MAF_0.1.perc	reference	0	0.5998	0.5950369	0.2311631	0.01005	0	+?+---	25407	26	0	585765	321	0	347	0.028568078619726555
Susceptibility	ENSG00000119917	IFIT3	10	89327307	Susceptibility.M3.MAF_0.1.perc	reference	0	0.9245	0.4099122	0.1592538	0.01005	0	-?++-+	24445	53	0	575269	888	0	941	0.009947937246548025
Severe	ENSG00000257008	GPR142	17	74367407	Severe.M1.MAF_0.1.perc	reference	0	0.6239	1.5142509	0.588359	0.01006	0	?++??-	3409	4	0	562195	209	0	213	0.05172045714866792
Hospitalized	ENSG00000119929	CUTC	10	99702558	Hospitalized.M3.MAF_0.1.perc	reference	0	0.7462	0.6448426	0.2505551	0.01006	0	?++---	11100	26	0	578510	792	0	818	0.023577656248999223
Hospitalized	ENSG00000021300	PLEKHB1	11	73646178	Hospitalized.M3.MAF_1.perc	reference	0	0.6117	0.5180831	0.201281	0.01006	0	?+---+	11897	46	0	571332	1912	0	1958	0.029607475891725566
Hospitalized	ENSG00000186453	FAM228A	2	24175053	Hospitalized.M4.MAF_0.1.perc	reference	0	0.4991	-0.7255117	0.2818917	0.01006	0	?----+	11107	12	0	578412	1491	0	1503	0.05152984292018995
Hospitalized	ENSG00000249961	TERB1	16	66754640	Hospitalized.M4.MAF_0.1.perc	reference	0	0.5083	0.3973513	0.1543896	0.01006	0	?+--++	11742	64	0	582508	2867	2	2935	0.044104066580582565
Hospitalized	ENSG00000011260	UTP18	17	51260546	Hospitalized.M1.MAF_0.1.perc	reference	0	0.5553	1.0574509	0.410935	0.01007	0	?+-+?-	7466	11	0	553485	314	0	325	0.03202378249147758
Hospitalized	ENSG00000011260	UTP18	17	51260546	Hospitalized.M1.MAF_1.perc	reference	0	0.5553	1.0574509	0.410935	0.01007	0	?+-+?-	7466	11	0	553485	314	0	325	0.03202378249147758
Hospitalized	ENSG00000084693	AGBL5	2	27042364	Hospitalized.M3.MAF_1.perc	reference	0	0.657	0.5170053	0.2009239	0.01008	0	?+++++	11097	46	0	581515	2258	0	2304	0.030539468388635832
Hospitalized	ENSG00000154429	CCSAP	1	229321011	Hospitalized.M4.MAF_1.perc	reference	0	0.9414	0.3752404	0.1458264	0.01008	0	?++++-	11613	70	0	568578	3413	5	3493	0.048428871189529994
Severe	ENSG00000180720	CHRM4	11	46385098	Severe.M4.MAF_0.1.perc	reference	0	0.7549	0.7040464	0.2736437	0.01009	0	?+++?+	4361	20	0	565837	1821	1	1843	0.04185506976057186
Severe	ENSG00000206072	SERPINB11	18	63647579	Severe.M4.MAF_1.perc	reference	0	0.8283	-0.3096085	0.1203379	0.01009	0	+-----	4979	75	3	570671	12834	34	12983	0.05568728908178107
Severe	ENSG00000196372	ASB13	10	5638867	Severe.M1.MAF_0.1.perc	reference	0	0.701	0.9295721	0.3613822	0.0101	0	?+-??-	3891	13	0	565286	1168	1	1183	0.04095201199538355
Severe	ENSG00000099937	SERPIND1	22	20774113	Severe.M1.MAF_1.perc	reference	0	0.7112	1.5057053	0.5853644	0.0101	0	?++?+-	2594	3	0	563276	184	1	189	0.055607238080012646
Severe	ENSG00000163823	CCR1	3	46201711	Severe.M3.MAF_0.1.perc	reference	0	0.8641	1.603468	0.6233777	0.0101	0	?++-?-	3519	4	0	561879	264	1	270	0.05125225881958132
Susceptibility	ENSG00000164620	RELL2	5	141636950	Susceptibility.M3.MAF_0.1.perc	reference	0	0.4871	0.4317626	0.167851	0.0101	0	+?++++	24386	55	0	571819	904	0	959	0.046864102316021804
Hospitalized	ENSG00000172336	POP7	7	100706121	Hospitalized.M3.MAF_1.perc	reference	0	1	-0.9491925	0.3689757	0.0101	0	?---?-	8327	5	0	550286	860	1	867	0.02857988677465873
Susceptibility	ENSG00000124006	OBSL1	2	219550728	Susceptibility.M4.MAF_1.perc	reference	0	0.4862	0.0711643	0.0276662	0.0101	0	+-++--	27803	1705	5	596161	35389	50	37204	0.014003623548144599
Susceptibility	ENSG00000056277	ZNF280C	23	130202707	Susceptibility.M4.MAF_0.1.perc	reference	0	0.9892	-0.5743979	0.2233096	0.01011	0	-?----	23187	6	4	533141	301	171	657	0.026204210929201187
Susceptibility	ENSG00000171365	CLCN5	23	49922596	Susceptibility.M4.MAF_1.perc	reference	0	0.5763	0.3020203	0.1174278	0.01011	0	-?++--	25080	33	22	535751	544	244	1109	0.0050847793271180395
Susceptibility	ENSG00000184999	SLC22A10	11	63137867	Susceptibility.M1.MAF_0.1.perc	reference	0	0.8591	-0.3881867	0.1509502	0.01012	0	-?---+	25693	42	0	590196	1404	0	1446	0.02505673476401777
Severe	ENSG00000145780	FEM1C	5	115520908	Severe.M1.MAF_1.perc	reference	0	0.4143	2.1332479	0.8295446	0.01012	0	?+?-?-	3464	2	0	544125	52	0	54	0.017641956474870817
Severe	ENSG00000135047	CTSL	9	87724051	Severe.M1.MAF_1.perc	reference	0	0.7	1.7593404	0.6841463	0.01012	0	?++?+-	3748	4	0	564773	128	0	132	0.007039540383872873
Susceptibility	ENSG00000277481	PKD1L3	16	71929538	Susceptibility.M1.MAF_1.perc	reference	0	0.9224	-0.1259217	0.0489654	0.01012	0	-?----	27126	440	20	591861	9980	68	10596	0.017634761585166615
Susceptibility	ENSG00000146278	PNRC1	6	89080751	Susceptibility.M3.MAF_0.1.perc	reference	0	0.8382	-0.5690751	0.2212829	0.01012	0	+?--+-	23824	12	0	573169	524	0	536	0.029965131331482528
Hospitalized	ENSG00000172336	POP7	7	100706121	Hospitalized.M3.MAF_0.1.perc	reference	0	1	-0.9491389	0.3691349	0.01013	0	?---?-	8327	5	0	550286	859	1	866	0.02857988677465873
Hospitalized	ENSG00000124942	AHNAK	11	62433542	Hospitalized.M3.MAF_0.1.perc	reference	0	0.6192	-0.3593572	0.1397463	0.01013	0	?--+-+	11798	93	0	571232	4437	1	4532	0.04600825748547144
Susceptibility	ENSG00000149403	GRIK4	11	120511746	Susceptibility.M3.MAF_0.1.perc	reference	0	0.4969	0.2366633	0.0920407	0.01013	0	+?+++-	25347	150	0	574665	2638	4	2796	0.05823030325310012
Severe	ENSG00000151575	TEX9	15	56244009	Severe.M1.MAF_0.1.perc	reference	0	0.7163	0.9919113	0.3858282	0.01014	0	?+++++	4265	15	0	568682	936	1	953	0.021258365635181135
Hospitalized	ENSG00000152102	FAM168B	2	131047876	Hospitalized.M1.MAF_0.1.perc	reference	0	0.9507	1.7453381	0.6788826	0.01014	0	?+?-?-	6530	4	0	541677	51	0	55	0.06442248844790958
Susceptibility	ENSG00000087088	BAX	19	48954815	Susceptibility.M1.MAF_0.1.perc	reference	0	0.7202	0.6528749	0.2539465	0.01014	0	-?++--	23312	22	0	572116	259	0	281	0.023729806812687874
Hospitalized	ENSG00000186193	SAPCD2	9	137062127	Hospitalized.M1.MAF_0.1.perc	reference	0	0.8273	1.5259671	0.593589	0.01015	0	?+-?+-	8599	8	0	573423	206	0	214	0.03171733339027805
Susceptibility	ENSG00000184517	ZFP1	16	75148494	Susceptibility.M3.MAF_0.1.perc	reference	0	0.4267	0.4169456	0.1621874	0.01015	0	+?++-+	24513	52	0	585452	968	1	1022	0.02890959108432694
Susceptibility	ENSG00000184517	ZFP1	16	75148494	Susceptibility.M3.MAF_1.perc	reference	0	0.4267	0.4169456	0.1621874	0.01015	0	+?++-+	24513	52	0	585452	968	1	1022	0.02890959108432694
Severe	ENSG00000197683	KRTAP26-1	21	30319124	Severe.M4.MAF_1.perc	reference	0	0.89	-0.4170192	0.1622191	0.01015	0	---??-	4133	40	0	564607	7578	32	7682	0.06198486963060703
Susceptibility	ENSG00000155893	PXYLP1	3	141228726	Susceptibility.M4.MAF_1.perc	reference	0	0.6054	-0.1865512	0.0725695	0.01015	0	-+----	26774	182	0	592655	5053	5	5245	0.07329273984297173
Susceptibility	ENSG00000185787	MORF4L1	15	78810487	Susceptibility.M3.MAF_0.1.perc	reference	0	0.7266	-0.8600588	0.3346305	0.01016	0	-?---+	22418	5	0	535328	318	0	323	0.7072094360172491
Susceptibility	ENSG00000185787	MORF4L1	15	78810487	Susceptibility.M3.MAF_1.perc	reference	0	0.7266	-0.8600588	0.3346305	0.01016	0	-?---+	22418	5	0	535328	318	0	323	0.7072094360172491
Hospitalized	ENSG00000167105	TMEM92	17	50271406	Hospitalized.M3.MAF_0.1.perc	reference	0	0.8871	1.7761849	0.6910859	0.01017	0	?+++??	7433	6	0	553796	70	0	76	0.008286675669421546
Hospitalized	ENSG00000167105	TMEM92	17	50271406	Hospitalized.M3.MAF_1.perc	reference	0	0.8871	1.7761849	0.6910859	0.01017	0	?+++??	7433	6	0	553796	70	0	76	0.008286675669421546
Susceptibility	ENSG00000112038	OPRM1	6	154010496	Susceptibility.M3.MAF_1.perc	reference	0	0.8688	0.1107918	0.0431094	0.01017	0	+?+--+	27117	641	3	591853	13695	40	14422	0.07418959133834885
Susceptibility	ENSG00000244752	CRYBB2	22	25212564	Susceptibility.M4.MAF_1.perc	reference	0	0.8615	-0.2921794	0.1136925	0.01017	0	-?----	25391	70	0	589734	2149	0	2219	0.05454949955044476
Severe	ENSG00000185896	LAMP1	13	113297239	Severe.M1.MAF_0.1.perc	reference	0	0.673	2.5570357	0.9951433	0.01018	0	?+???-	1617	2	0	539291	142	0	144	0.028848332652696564
Susceptibility	ENSG00000115884	SDC1	2	20200797	Susceptibility.M1.MAF_0.1.perc	reference	0	0.8463	1.6491914	0.6418356	0.01018	0	??+--?	21039	7	0	552412	52	0	59	0.029774927747593893
Severe	ENSG00000175718	RBMXL3	23	115189410	Severe.M1.MAF_1.perc	reference	0	0.9833	-0.8379199	0.3260943	0.01018	0	---?--	4401	1	0	526535	97	51	200	0.0538463551846874
Susceptibility	ENSG00000115884	SDC1	2	20200797	Susceptibility.M1.MAF_1.perc	reference	0	0.8463	1.6491914	0.6418356	0.01018	0	??+--?	21039	7	0	552412	52	0	59	0.029774927747593893
Hospitalized	ENSG00000169306	IL1RAPL1	23	28587446	Hospitalized.M3.MAF_0.1.perc	reference	0	0.9228	0.9815081	0.3819577	0.01018	0	?+--++	6703	0	6	522023	97	42	193	0.035184827487028225
Susceptibility	ENSG00000129437	KLK14	19	51077495	Susceptibility.M3.MAF_0.1.perc	reference	0	0.4279	0.6789901	0.2642476	0.01018	0	-?+--+	23070	22	0	585297	307	0	329	0.029182957141351544
Hospitalized	ENSG00000158714	SLAMF8	1	159826811	Hospitalized.M3.MAF_1.perc	reference	0	0.8781	-0.6527609	0.2540169	0.01018	0	?-----	11725	22	0	582522	977	0	999	0.022463939836338858
Severe	ENSG00000146013	GFRA3	5	138252380	Severe.M1.MAF_0.1.perc	reference	0	0.6592	1.6962765	0.6602048	0.01019	0	?+-??-	3649	4	0	561804	145	0	149	0.027040762767866964
Severe	ENSG00000146013	GFRA3	5	138252380	Severe.M1.MAF_1.perc	reference	0	0.6592	1.6962765	0.6602048	0.01019	0	?+-??-	3649	4	0	561804	145	0	149	0.027040762767866964
Hospitalized	ENSG00000064205	CCN5	20	44714844	Hospitalized.M1.MAF_1.perc	reference	0	0.6528	0.8471473	0.3297162	0.01019	0	?++-+-	6642	17	0	564347	866	0	883	0.009890740487794938
Severe	ENSG00000244362	KRTAP19-7	21	30560875	Severe.M4.MAF_0.1.perc	reference	0	0.9281	1.5744046	0.6127831	0.01019	0	?+----	3241	4	0	559966	208	1	214	0.06840724775758743
Severe	ENSG00000064225	ST3GAL6	3	98732236	Severe.M1.MAF_0.1.perc	reference	0	0.9148	1.5556738	0.6055375	0.0102	0	?++?--	3644	5	0	565296	389	0	394	0.06467887963860672
Severe	ENSG00000186924	KRTAP22-1	21	30601087	Severe.M1.MAF_0.1.perc	reference	0	0.7694	1.6600662	0.6461634	0.0102	0	?+-?--	1911	3	0	552304	269	0	272	0.014725539021468746
Susceptibility	ENSG00000123415	SMUG1	12	54121277	Susceptibility.M1.MAF_0.1.perc	reference	0	0.7784	0.5403187	0.2103281	0.0102	0	+?++-?	22952	29	0	582020	453	0	482	0.06747436249288648
Severe	ENSG00000186924	KRTAP22-1	21	30601087	Severe.M1.MAF_1.perc	reference	0	0.7694	1.6600662	0.6461634	0.0102	0	?+-?--	1911	3	0	552304	269	0	272	0.014725539021468746
Susceptibility	ENSG00000087494	PTHLH	12	27958084	Susceptibility.M1.MAF_1.perc	reference	0	0.9269	1.8900998	0.7357349	0.0102	0	-?+?-+	20962	5	0	511080	14	0	19	0.026702990661823352
Susceptibility	ENSG00000123415	SMUG1	12	54121277	Susceptibility.M1.MAF_1.perc	reference	0	0.7784	0.5403187	0.2103281	0.0102	0	+?++-?	22952	29	0	582020	453	0	482	0.06747436249288648
Severe	ENSG00000177954	RPS27	1	153990762	Severe.M3.MAF_0.1.perc	reference	0	0.8723	2.6355496	1.0258616	0.0102	0	?++???	1840	1	0	515037	46	0	47	0.0543014583048948
Severe	ENSG00000186924	KRTAP22-1	21	30601087	Severe.M3.MAF_0.1.perc	reference	0	0.7694	1.6600662	0.6461634	0.0102	0	?+-?--	1911	3	0	552304	269	0	272	0.014725539021468746
Severe	ENSG00000186924	KRTAP22-1	21	30601087	Severe.M3.MAF_1.perc	reference	0	0.7694	1.6600662	0.6461634	0.0102	0	?+-?--	1911	3	0	552304	269	0	272	0.014725539021468746
Severe	ENSG00000059691	GATB	4	151670504	Severe.M4.MAF_1.perc	reference	0	0.6436	-0.351251	0.1367204	0.0102	0	----+-	4906	50	1	570620	8603	19	8693	0.03682643923433695
Hospitalized	ENSG00000108813	DLX4	17	49968970	Hospitalized.M4.MAF_1.perc	reference	0	0.6283	-0.2273432	0.0884946	0.0102	0	?--+++	11534	145	0	581602	13691	14	13864	0.04770607013533524
Susceptibility	ENSG00000270339	PPIAL4H	1	146344131	Susceptibility.M1.MAF_0.1.perc	reference	0	0.8776	3.4490335	1.3428203	0.01021	0	??+??+	789	2	0	8001	2	0	4	0.013053120386341854
Susceptibility	ENSG00000137941	TTLL7	1	83865024	Susceptibility.M1.MAF_1.perc	reference	0	0.5275	1.0371259	0.4037911	0.01021	0	-?+-??	23486	11	0	570915	145	0	156	0.05648192052685707
Susceptibility	ENSG00000270339	PPIAL4H	1	146344131	Susceptibility.M1.MAF_1.perc	reference	0	0.8776	3.4490335	1.3428203	0.01021	0	??+??+	789	2	0	8001	2	0	4	0.013053120386341854
Hospitalized	ENSG00000164128	NPY1R	4	163323962	Hospitalized.M3.MAF_0.1.perc	reference	0	0.8571	0.9101205	0.3543343	0.01021	0	?+--?+	9302	12	0	576437	444	0	456	0.02565946321169453
Susceptibility	ENSG00000270339	PPIAL4H	1	146344131	Susceptibility.M3.MAF_0.1.perc	reference	0	0.8776	3.4490335	1.3428203	0.01021	0	??+??+	789	2	0	8001	2	0	4	0.013053120386341854
Hospitalized	ENSG00000164128	NPY1R	4	163323962	Hospitalized.M3.MAF_1.perc	reference	0	0.8571	0.9101205	0.3543343	0.01021	0	?+--?+	9302	12	0	576437	444	0	456	0.02565946321169453
Susceptibility	ENSG00000270339	PPIAL4H	1	146344131	Susceptibility.M3.MAF_1.perc	reference	0	0.8776	3.4490335	1.3428203	0.01021	0	??+??+	789	2	0	8001	2	0	4	0.013053120386341854
Susceptibility	ENSG00000196290	NIF3L1	2	200889327	Susceptibility.M3.MAF_0.1.perc	reference	0	0.7798	-0.4049323	0.1576779	0.01023	0	-?-+--	27123	39	0	591858	1285	1	1326	0.03909692458008176
Hospitalized	ENSG00000069764	PLA2G10	16	14672548	Hospitalized.M3.MAF_1.perc	reference	0	0.4423	1.6047607	0.6249263	0.01023	0	?++?-+	8298	8	0	561683	72	0	80	0.0245580101448187
Severe	ENSG00000185896	LAMP1	13	113297239	Severe.M1.MAF_1.perc	reference	0	0.9098	2.5535673	0.994584	0.01024	0	?+-??-	1690	2	0	550412	143	0	145	0.028848332652696564
Severe	ENSG00000117560	FASLG	1	172659103	Severe.M3.MAF_0.1.perc	reference	0	0.7688	1.9614233	0.7639562	0.01024	0	?++???	3513	5	0	552320	273	0	278	0.03768080476107886
Hospitalized	ENSG00000113492	AGXT2	5	34998101	Hospitalized.M3.MAF_0.1.perc	reference	0	0.9145	-0.5066042	0.197307	0.01024	0	?-----	11549	25	0	582026	2220	0	2245	0.022665201494322402
Hospitalized	ENSG00000118922	KLF12	13	73686089	Hospitalized.M3.MAF_0.1.perc	reference	0	0.8958	1.0019833	0.3903137	0.01025	0	?+--?-	9451	12	0	522456	359	0	371	0.02247296526885575
Susceptibility	ENSG00000089692	LAG3	12	6772512	Susceptibility.M3.MAF_1.perc	reference	0	0.5305	0.5077972	0.19786020000000001	0.01027	0	-?++++	25038	36	0	578231	484	0	520	0.06818606686404377
Susceptibility	ENSG00000196531	NACA	12	56712305	Susceptibility.M4.MAF_0.1.perc	reference	0	0.8587	0.1173152	0.0457092	0.01027	0	++++++	27803	570	1	596161	12024	8	12612	0.06043470926109887
Susceptibility	ENSG00000204619	PPP1R11	6	30066709	Susceptibility.M3.MAF_0.1.perc	reference	0	1	-1.0594371	0.412841	0.01028	0	-?----	21713	0	0	563451	160	0	160	0.027600685764745968
Severe	ENSG00000051596	THOC3	5	175917873	Severe.M1.MAF_0.1.perc	reference	0	0.8469	1.6136841	0.6289649	0.0103	0	?+-??-	1749	3	0	558569	294	0	297	0.029732005394391272
Hospitalized	ENSG00000256188	TAS2R30	12	11132958	Hospitalized.M4.MAF_0.1.perc	reference	0	0.6912	0.3327045	0.1296755	0.0103	0	?++-++	10801	153	0	568393	3071	0	3224	0.008563306326416513
Hospitalized	ENSG00000135334	AKIRIN2	6	87674860	Hospitalized.M1.MAF_0.1.perc	reference	0	1	3.406062	1.3277482	0.01031	0	?+????	4389	1	0	392255	2	0	3	0.02411525221703342
Hospitalized	ENSG00000135334	AKIRIN2	6	87674860	Hospitalized.M1.MAF_1.perc	reference	0	1	3.406062	1.3277482	0.01031	0	?+????	4389	1	0	392255	2	0	3	0.02411525221703342
Susceptibility	ENSG00000124882	EREG	4	74365145	Susceptibility.M1.MAF_1.perc	reference	0	0.8714	0.7583007	0.2956154	0.01031	0	+?+--?	24032	18	0	586857	256	0	274	0.02775021116127524
Hospitalized	ENSG00000166037	CEP57	11	95789965	Hospitalized.M3.MAF_1.perc	reference	0	0.6207	-0.5113338	0.1993612	0.01032	0	?-----	11880	27	0	582936	1737	2	1768	0.026427112461250468
Severe	ENSG00000165474	GJB2	13	20187463	Severe.M1.MAF_0.1.perc	reference	0	0.907	0.8914586	0.3476263	0.01033	0	?++-+-	4073	15	0	564950	772	0	787	0.034830995560105674
Severe	ENSG00000154645	CHODL	21	17901263	Severe.M1.MAF_1.perc	reference	0	0.6827	1.9351002	0.754516	0.01033	0	?+-?--	3332	3	0	561164	121	0	124	0.03207829330356553
Severe	ENSG00000204653	ASPDH	19	50511600	Severe.M1.MAF_0.1.perc	reference	0	0.7257	1.9538225	0.7619094	0.01034	0	?++?+-	3936	3	0	566388	146	0	149	0.026084320037258756
Severe	ENSG00000129566	TEP1	14	20365667	Severe.M1.MAF_1.perc	reference	0	0.6722	-0.7408018	0.2888828	0.01034	0	+-----	4721	6	0	569588	1853	0	1859	0.03393990453756713
Susceptibility	ENSG00000134216	CHIA	1	111290851	Susceptibility.M3.MAF_0.1.perc	reference	5.1	0.3777	0.4564065	0.177979	0.01034	0.0163623	+?+++-	26860	63	0	590805	973	0	1036	0.033840004992005346
Severe	ENSG00000105700	KXD1	19	18557762	Severe.M1.MAF_0.1.perc	reference	0	0.527	2.2286745	0.8692181	0.01035	0	?++??-	2113	2	0	560975	103	0	105	0.029299329044884435
Severe	ENSG00000154645	CHODL	21	17901263	Severe.M1.MAF_0.1.perc	reference	0	0.6771	1.9351875	0.7548126	0.01035	0	?+-?--	3259	3	0	550041	118	0	121	0.03207829330356553
Severe	ENSG00000105700	KXD1	19	18557762	Severe.M1.MAF_1.perc	reference	0	0.527	2.2286745	0.8692181	0.01035	0	?++??-	2113	2	0	560975	103	0	105	0.029299329044884435
Hospitalized	ENSG00000139572	GPR84	12	54362445	Hospitalized.M1.MAF_1.perc	reference	0	0.4189	0.7736794	0.3017456	0.01035	0	?+--+-	10678	22	0	567927	481	2	507	0.06702064680485727
Hospitalized	ENSG00000214842	RAD51AP2	2	17510584	Hospitalized.M4.MAF_0.1.perc	reference	0	0.468	-0.4181972	0.163105	0.01035	0	?-+++-	11400	54	0	570640	3749	0	3803	0.04414574172419266
Severe	ENSG00000168237	GLYCTK	3	52287089	Severe.M3.MAF_0.1.perc	reference	0	0.4357	0.7006797	0.273314	0.01036	0	-++--+	4591	22	0	567063	1691	1	1715	0.06032180177320385
Susceptibility	ENSG00000213694	S1PR3	9	88990863	Susceptibility.M3.MAF_0.1.perc	reference	0	0.8696	-0.5618448	0.2191685	0.01036	0	+?----	24366	19	0	564602	604	0	623	0.06965006095231262
Severe	ENSG00000167874	TMEM88	17	7855066	Severe.M3.MAF_1.perc	reference	0	0.9605	-1.384536	0.5400561	0.01036	0	?--??-	3472	2	0	560416	539	0	541	0.04320355167759184
Hospitalized	ENSG00000258453	OR11H2	14	19712904	Hospitalized.M4.MAF_0.1.perc	reference	0	0.8083	0.2813595	0.1097501	0.01036	0	?+--+-	8044	116	66	456391	1015	159	1581	0.911409749563366
Severe	ENSG00000136695	IL36RN	2	113058638	Severe.M4.MAF_1.perc	reference	0	0.9898	-0.4579788	0.1786703	0.01037	0	------	4627	28	0	566259	5342	8	5386	0.05300419749430241
Severe	ENSG00000246705	H2AJ	12	14774383	Severe.M4.MAF_1.perc	reference	0	0.87	-0.7063277	0.2755597	0.01037	0	?-+-?-	4247	8	0	564528	2328	0	2336	0.0711334260704241
Hospitalized	ENSG00000113460	BRIX1	5	34915677	Hospitalized.M1.MAF_1.perc	reference	0	1	-1.0780234	0.4206461	0.01038	0	?-----	6574	3	0	521309	1034	1	1039	0.05005258848147782
Hospitalized	ENSG00000113328	CCNG1	5	163437569	Hospitalized.M3.MAF_1.perc	reference	0	0.5456	0.7301541	0.2848898	0.01038	0	?+++--	11226	22	0	579362	615	0	637	0.04928952755573342
Hospitalized	ENSG00000151923	TIAL1	10	119571802	Hospitalized.M4.MAF_0.1.perc	reference	0	0.5971	0.9123591	0.3559883	0.01038	0	?++--+	10235	16	0	578515	556	1	574	0.031139773998833345
Hospitalized	ENSG00000151923	TIAL1	10	119571802	Hospitalized.M4.MAF_1.perc	reference	0	0.5971	0.9123591	0.3559883	0.01038	0	?++--+	10235	16	0	578515	556	1	574	0.031139773998833345
Hospitalized	ENSG00000169181	GSG1L	16	27787528	Hospitalized.M4.MAF_0.1.perc	reference	0	0.8934	0.4305634	0.1680285	0.01039	0	?++--+	10821	54	0	567111	2346	1	2402	0.0013762596838109784
Hospitalized	ENSG00000183862	CNGA2	23	151738451	Hospitalized.M4.MAF_0.1.perc	reference	0	0.5746	0.424595	0.1656815	0.01039	0	?++--+	9628	19	18	522074	528	300	1183	0.0469953756648788
Hospitalized	ENSG00000165671	NSD1	5	177133025	Hospitalized.M4.MAF_0.1.perc	reference	0	0.7994	0.2478318	0.0967302	0.0104	0	?++--+	11986	206	0	580845	8654	2	8864	0.0636308015863776
Susceptibility	ENSG00000204856	FAM216A	12	110468415	Susceptibility.M4.MAF_0.1.perc	reference	0	0.6765	0.2775544	0.1083238	0.0104	0	-?++-+	26366	107	0	589216	1926	0	2033	0.03995582440499808
Severe	ENSG00000189420	ZFP92	23	153418322	Severe.M4.MAF_1.perc	reference	0	0.3956	1.206422	0.470829	0.0104	0	?+-??+	3572	4	2	519488	140	70	288	0.03523137532870263
Severe	ENSG00000139405	RITA1	12	113185526	Severe.M1.MAF_0.1.perc	reference	0	0.5594	1.8079408	0.7057451	0.01041	0	?++-?-	3851	6	0	565102	155	0	161	0.016989247198808764
Hospitalized	ENSG00000121486	TRMT1L	1	185118101	Hospitalized.M1.MAF_0.1.perc	reference	0	0.8926	1.8898935	0.7377309	0.01041	0	?++-?-	6916	4	0	562982	82	0	86	0.03081503744012123
Severe	ENSG00000163406	SLC15A2	3	121894401	Severe.M1.MAF_1.perc	reference	0	0.476	0.8947099	0.3492148	0.01041	0	?+++--	4314	13	0	568767	644	0	657	0.045025752554688686
Hospitalized	ENSG00000008018	PSMB1	6	170535120	Hospitalized.M3.MAF_0.1.perc	reference	0	0.5972	1.0892835	0.42521	0.01041	0	?+--?+	7740	10	0	550208	280	0	290	0.02855989194857048
Hospitalized	ENSG00000008018	PSMB1	6	170535120	Hospitalized.M3.MAF_1.perc	reference	0	0.5972	1.0892835	0.42521	0.01041	0	?+--?+	7740	10	0	550208	280	0	290	0.02855989194857048
Susceptibility	ENSG00000124233	SEMG1	20	45207033	Susceptibility.M4.MAF_1.perc	reference	0	0.9683	-0.1922327	0.0750375	0.01041	0	-?----	27126	181	0	591861	4768	9	4967	0.05057825017769303
Severe	ENSG00000175311	ANKS4B	16	21233699	Severe.M4.MAF_1.perc	reference	0	0.9513	-0.5957733	0.2325696	0.01042	0	--+---	4194	25	1	563647	4022	7	4063	0.01844805850350643
Susceptibility	ENSG00000221869	CEBPD	8	47736913	Susceptibility.M4.MAF_1.perc	reference	0	0.497	0.197858	0.0772413	0.01042	0	+-+---	24770	194	0	579054	3952	4	4154	0.010404755486225622
Susceptibility	ENSG00000158092	NCK1	3	136862208	Susceptibility.M4.MAF_0.1.perc	reference	0	0.9295	0.2596544	0.1013734	0.01043	0	+?++--	24491	129	0	578283	2574	0	2703	0.004356291923326303
Susceptibility	ENSG00000083782	EPYC	12	90963682	Susceptibility.M1.MAF_0.1.perc	reference	0	0.6925	0.4517563	0.1763968	0.01044	0	+?+--?	25028	39	0	570701	601	1	642	0.06007023862099601
Susceptibility	ENSG00000087088	BAX	19	48954815	Susceptibility.M1.MAF_1.perc	reference	0	0.7228	0.6497176	0.2537063	0.01044	0	-?++--	24063	22	0	585807	261	0	283	0.023729806812687874
Hospitalized	ENSG00000171827	ZNF570	19	37467585	Hospitalized.M3.MAF_0.1.perc	reference	0	0.9083	1.099628	0.42941	0.01044	0	?+--+-	10054	13	0	567125	382	0	395	0.03505526532956079
Susceptibility	ENSG00000113249	HAVCR1	5	157029413	Susceptibility.M3.MAF_1.perc	reference	0	0.6951	-0.3381296	0.1320362	0.01044	0	+?---+	26352	53	0	579944	1561	2	1618	0.0346834673251412
Susceptibility	ENSG00000079931	MOXD1	6	132296055	Susceptibility.M3.MAF_1.perc	reference	0	0.5881	-0.250984	0.0980042	0.01044	0	-?---+	26986	111	0	591301	2813	3	2930	0.023696983997484003
Susceptibility	ENSG00000180425	C11orf71	11	114391443	Susceptibility.M4.MAF_0.1.perc	reference	0	0.6664	0.4146796	0.1619331	0.01044	0	+?++--	26314	58	0	588914	984	0	1042	0.013941086861639617
Severe	ENSG00000175203	DCTN2	12	57529633	Severe.M1.MAF_0.1.perc	reference	0	0.4379	2.4022445	0.9382136	0.01045	0	?++??+	1937	1	0	560184	86	0	87	0.03035857358431852
Susceptibility	ENSG00000171621	SPSB1	1	9292894	Susceptibility.M1.MAF_0.1.perc	reference	0	0.4214	1.9243154	0.7515591	0.01045	0	??+-??	20116	4	0	510031	30	0	34	0.022765580925655754
Severe	ENSG00000175203	DCTN2	12	57529633	Severe.M1.MAF_1.perc	reference	0	0.4379	2.4022445	0.9382136	0.01045	0	?++??+	1937	1	0	560184	86	0	87	0.03035857358431852
Severe	ENSG00000151379	MSGN1	2	17816460	Severe.M3.MAF_0.1.perc	reference	0	0.6892	1.5129504	0.5908394	0.01045	0	++-?--	3826	5	0	563513	253	0	258	0.007783447040633341
Hospitalized	ENSG00000165119	HNRNPK	9	83968083	Hospitalized.M4.MAF_1.perc	reference	0	0.6007	0.7850407	0.3065885	0.01045	0	?++--+	9562	26	0	577995	781	0	807	0.004741231933544368
Susceptibility	ENSG00000212935	KRTAP10-3	21	44557790	Susceptibility.M3.MAF_1.perc	reference	0	0.6252	-0.4417377	0.172538	0.01046	0	+?----	25277	29	0	580216	921	2	954	0.0352905745114537
Susceptibility	ENSG00000162571	TTLL10	1	1173880	Susceptibility.M4.MAF_1.perc	reference	0	0.492	-0.0850921	0.033238	0.01046	0	++--+-	27649	998	2	593694	26056	74	27206	0.0445017814078378
Susceptibility	ENSG00000160182	TFF1	21	42362282	Susceptibility.M3.MAF_0.1.perc	reference	0	0.8735	1.4511465	0.5668862	0.01047	0	-?+??-	21023	5	0	523074	31	0	36	0.02302850803052247
Susceptibility	ENSG00000139410	SDSL	12	113422380	Susceptibility.M3.MAF_1.perc	reference	0	0.4836	-0.1837666	0.0717832	0.01047	0	-?--++	27126	209	0	591860	5534	13	5769	0.027543238958126458
Susceptibility	ENSG00000250799	PRODH2	19	35799988	Susceptibility.M3.MAF_1.perc	reference	0	0.8608	-0.3198583	0.1249447	0.01047	0	-?--+-	27126	57	0	591861	1658	0	1715	0.03142923757549419
Susceptibility	ENSG00000160182	TFF1	21	42362282	Susceptibility.M3.MAF_1.perc	reference	0	0.8735	1.4511465	0.5668862	0.01047	0	-?+??-	21023	5	0	523074	31	0	36	0.02302850803052247
Hospitalized	ENSG00000136878	USP20	9	129834698	Hospitalized.M1.MAF_0.1.perc	reference	0	0.9518	0.9826888	0.38392539999999997	0.01048	0	?+----	7827	10	0	578824	305	1	317	0.025064649559637053
Hospitalized	ENSG00000136878	USP20	9	129834698	Hospitalized.M1.MAF_1.perc	reference	0	0.9518	0.9826888	0.38392539999999997	0.01048	0	?+----	7827	10	0	578824	305	1	317	0.025064649559637053
Hospitalized	ENSG00000128951	DUT	15	48331011	Hospitalized.M1.MAF_0.1.perc	reference	0	0.6496	0.8805561	0.3440763	0.01049	0	?+--?-	8205	13	0	577302	400	0	413	0.021252090957596323
Hospitalized	ENSG00000128951	DUT	15	48331011	Hospitalized.M1.MAF_1.perc	reference	0	0.6496	0.8805573	0.3440746	0.01049	0	?+--?-	8492	15	0	577806	400	0	415	0.021252090957596323
Hospitalized	ENSG00000206140	TMEM191C	22	21466423	Hospitalized.M1.MAF_1.perc	reference	0	0.8628	0.5658594	0.2210955	0.01049	0	?+-+--	8398	30	0	456377	1148	0	1178	0.013231248885770543
Susceptibility	ENSG00000261949	GFY	19	49423749	Susceptibility.M4.MAF_1.perc	reference	0	0.7435	-0.3500004	0.136762	0.01049	0	-?--+-	20238	61	0	475150	1344	2	1409	0.04311337739211821
Susceptibility	ENSG00000068976	PYGM	11	64746389	Susceptibility.M1.MAF_0.1.perc	reference	0	0.4735	0.4988607	0.19494	0.0105	0	+?++-+	26495	41	0	590410	624	0	665	0.07497302850626143
Hospitalized	ENSG00000104903	LYL1	19	13099033	Hospitalized.M3.MAF_0.1.perc	reference	0	0.8322	1.1586761	0.4528144	0.0105	0	?+--?-	7506	9	0	552494	214	0	223	0.022612014179644282
Hospitalized	ENSG00000104903	LYL1	19	13099033	Hospitalized.M3.MAF_1.perc	reference	0	0.8322	1.1586761	0.4528144	0.0105	0	?+--?-	7506	9	0	552494	214	0	223	0.022612014179644282
Hospitalized	ENSG00000159579	RSPRY1	16	57186137	Hospitalized.M3.MAF_0.1.perc	reference	0	0.8138	-0.9221319	0.3604001	0.01051	0	?-+---	9736	4	0	554203	618	0	622	0.03138945142916111
Hospitalized	ENSG00000159579	RSPRY1	16	57186137	Hospitalized.M3.MAF_1.perc	reference	0	0.8138	-0.9221319	0.3604001	0.01051	0	?-+---	9736	4	0	554203	618	0	622	0.03138945142916111
Susceptibility	ENSG00000197808	ZNF461	19	36636618	Susceptibility.M4.MAF_0.1.perc	reference	0	0.6726	-0.2402813	0.0939159	0.01051	0	-?----	25723	109	0	590763	3468	2	3581	0.05296640057805472
Susceptibility	ENSG00000169203	NPIPB12	16	29483642	Susceptibility.M4.MAF_1.perc	reference	0	1	-2.3753795	0.9283541	0.01051	0	??-???	1601	1	0	7773	8	0	9	0.09359236274444208
Hospitalized	ENSG00000070061	ELP1	9	108866898	Hospitalized.M3.MAF_0.1.perc	reference	0	0.5268	0.395284	0.1545138	0.01052	0	?+-+--	11952	70	0	582627	3128	1	3200	0.06347445809615863
Severe	ENSG00000258453	OR11H2	14	19712904	Severe.M4.MAF_0.1.perc	reference	0	0.9896	-0.9902897	0.3870884	0.01052	0	----?-	3559	6	0	454258	731	17	771	0.0576270776190804
Hospitalized	ENSG00000244682	FCGR2C	1	161581339	Hospitalized.M4.MAF_0.1.perc	reference	0	0.6053	1.4274075	0.5579368	0.01052	0	?++?+?	2565	9	0	42876	32	6	53	0.03665999049376021
Hospitalized	ENSG00000173436	MICOS10	1	19484403	Hospitalized.M1.MAF_0.1.perc	reference	0	0.6772	1.9626384	0.7673001	0.01053	0	?+??-?	5768	2	0	531951	62	0	64	0.027336753040962124
Hospitalized	ENSG00000163161	ERCC3	2	127257290	Hospitalized.M1.MAF_0.1.perc	reference	0	0.9368	0.605646	0.2367694	0.01053	0	?++++-	11447	27	0	582642	990	0	1017	0.0037344322316674263
Hospitalized	ENSG00000173436	MICOS10	1	19484403	Hospitalized.M1.MAF_1.perc	reference	0	0.6772	1.9626384	0.7673001	0.01053	0	?+??-?	5768	2	0	531951	62	0	64	0.027336753040962124
Severe	ENSG00000116649	SRM	1	11054584	Severe.M3.MAF_0.1.perc	reference	0	0.8043	1.8979799	0.7419866	0.01053	0	?++??-	1937	3	0	560184	199	0	202	8.509904238225286e-5
Susceptibility	ENSG00000134363	FST	5	53480626	Susceptibility.M4.MAF_0.1.perc	reference	0	0.6214	0.3817632	0.149247	0.01053	0	+?+++-	26937	60	0	591171	1040	0	1100	0.9948558726510621
Hospitalized	ENSG00000171466	ZNF562	19	9641807	Hospitalized.M4.MAF_0.1.perc	reference	0	0.8111	-0.5022243	0.1963885	0.01055	0	?---?+	9381	20	0	566489	2379	1	2401	0.8974323470204328
Severe	ENSG00000177414	UBE2U	1	64203627	Severe.M3.MAF_1.perc	reference	0	0.6876	1.0592255	0.4142595	0.01056	0	?+----	4201	10	0	564954	746	2	760	0.01733258820877148
Severe	ENSG00000137185	ZSCAN9	6	28224886	Severe.M3.MAF_1.perc	reference	0	0.5106	1.0639377	0.4161037	0.01056	0	++---+	4075	12	0	567470	654	2	670	0.02532236646346483
Susceptibility	ENSG00000134996	OSTF1	9	75088514	Susceptibility.M4.MAF_1.perc	reference	0	0.6685	0.2230202	0.0872169	0.01056	0	+?++++	26492	163	0	587780	3271	1	3436	0.047419304704216
Hospitalized	ENSG00000176928	GCNT4	5	75025346	Hospitalized.M1.MAF_0.1.perc	reference	0	0.9929	-1.5499958	0.6063093	0.01057	0	?--+?-	8956	2	0	563098	164	0	166	0.016969877760991958
Susceptibility	ENSG00000123933	MXD4	4	2247432	Susceptibility.M4.MAF_1.perc	reference	0	0.6586	0.2587225	0.1011938	0.01057	0	+?+++-	25844	133	0	585516	2574	2	2711	0.0622834897541203
Severe	ENSG00000134824	FADS2	11	61792980	Severe.M1.MAF_0.1.perc	reference	0	0.6793	2.2967521	0.8984787	0.01058	0	?+-?--	1897	2	0	549336	51	0	53	0.03255375852995636
Severe	ENSG00000134824	FADS2	11	61792980	Severe.M1.MAF_1.perc	reference	0	0.6793	2.2967521	0.8984787	0.01058	0	?+-?--	1897	2	0	549336	51	0	53	0.03255375852995636
Hospitalized	ENSG00000196427	NBPF4	1	108223341	Hospitalized.M3.MAF_1.perc	reference	0	0.8323	0.599834	0.2346805	0.01059	0	?++-++	8838	40	0	564002	882	14	950	0.03031830818444532
Severe	ENSG00000130226	DPP6	7	153887097	Severe.M1.MAF_0.1.perc	reference	0	0.7901	1.873163	0.7329693	0.0106	0	?+-??-	3508	5	0	550600	359	0	364	0.054716562043875434
Severe	ENSG00000171163	ZNF692	1	248850006	Severe.M1.MAF_0.1.perc	reference	1.2	0.3992	1.2921233	0.5056938	0.01061	0.02599	?++-+-	3813	10	0	564753	521	0	531	0.03423713303422298
Severe	ENSG00000138669	PRKG2	4	81087370	Severe.M1.MAF_0.1.perc	reference	0	0.9305	1.9543392	0.7648772	0.01062	0	?+----	2149	2	0	563433	120	0	122	0.030117065494482478
Hospitalized	ENSG00000153294	ADGRF4	6	47685864	Hospitalized.M1.MAF_0.1.perc	reference	0	0.9658	-0.7917978	0.3099081	0.01062	0	?--+--	9731	6	0	569604	897	0	903	0.020432676807683813
Severe	ENSG00000138669	PRKG2	4	81087370	Severe.M1.MAF_1.perc	reference	0	0.9305	1.9543392	0.7648772	0.01062	0	?+----	2149	2	0	563433	120	0	122	0.030117065494482478
Severe	ENSG00000111711	GOLT1B	12	21501781	Severe.M3.MAF_0.1.perc	reference	0	0.4957	1.8690866	0.7315271	0.01062	0	?++??-	3471	3	0	560415	169	0	172	0.01172776391418183
Hospitalized	ENSG00000166619	BLCAP	20	37492472	Hospitalized.M3.MAF_0.1.perc	reference	0	0.9617	1.1358487	0.4445631	0.01062	0	?+?+??	5644	7	0	531079	224	0	231	0.024905338623218025
Susceptibility	ENSG00000103769	RAB11A	15	65726054	Susceptibility.M3.MAF_0.1.perc	reference	0	0.5184	1.4474803	0.5665236	0.01062	0	+?++-?	20998	7	0	522296	70	0	77	0.02249857684788334
Severe	ENSG00000111711	GOLT1B	12	21501781	Severe.M3.MAF_1.perc	reference	0	0.4957	1.8690866	0.7315271	0.01062	0	?++??-	3471	3	0	560415	169	0	172	0.01172776391418183
Hospitalized	ENSG00000166619	BLCAP	20	37492472	Hospitalized.M3.MAF_1.perc	reference	0	0.9617	1.1358487	0.4445631	0.01062	0	?+?+??	5644	7	0	531079	224	0	231	0.024905338623218025
Susceptibility	ENSG00000103769	RAB11A	15	65726054	Susceptibility.M3.MAF_1.perc	reference	0	0.5184	1.4474803	0.5665236	0.01062	0	+?++-?	20998	7	0	522296	70	0	77	0.02249857684788334
Susceptibility	ENSG00000164485	IL22RA2	6	137143820	Susceptibility.M1.MAF_0.1.perc	reference	0	0.9261	0.4282927	0.1676477	0.01063	0	-?++--	26977	47	0	591287	651	0	698	0.03131770443506101
Hospitalized	ENSG00000176928	GCNT4	5	75025346	Hospitalized.M1.MAF_1.perc	reference	0	0.9915	-1.5483351	0.6061476	0.01064	0	?--+?-	8962	3	0	563104	164	0	167	0.016969877760991958
Hospitalized	ENSG00000169504	CLIC4	1	24745382	Hospitalized.M3.MAF_0.1.perc	reference	0	0.6435	1.0038204	0.3929809	0.01064	0	?+--?-	6300	9	0	562094	311	0	320	0.013898673968490467
Hospitalized	ENSG00000169504	CLIC4	1	24745382	Hospitalized.M3.MAF_1.perc	reference	0	0.6435	1.0038204	0.3929809	0.01064	0	?+--?-	6300	9	0	562094	311	0	320	0.013898673968490467
Hospitalized	ENSG00000261308	FIGNL2	12	51817899	Hospitalized.M4.MAF_1.perc	reference	0	0.7882	0.555992	0.2176884	0.01065	0	?+++??	4955	87	0	45059	841	2	932	0.06364261768659249
Susceptibility	ENSG00000189334	S100A14	1	153614255	Susceptibility.M4.MAF_1.perc	reference	0	0.7738	0.3570734	0.1398046	0.01065	0	+?++++	26578	80	0	589970	1297	1	1379	0.02686577320692745
Hospitalized	ENSG00000105700	KXD1	19	18557762	Hospitalized.M1.MAF_0.1.perc	reference	0	0.8432	1.3854124	0.5426071	0.01067	0	?++??-	6524	6	0	560729	102	0	108	0.030331991523534947
Hospitalized	ENSG00000105700	KXD1	19	18557762	Hospitalized.M1.MAF_1.perc	reference	0	0.8432	1.3854124	0.5426071	0.01067	0	?++??-	6524	6	0	560729	102	0	108	0.030331991523534947
Severe	ENSG00000147408	CSGALNACT1	8	19404161	Severe.M3.MAF_1.perc	reference	0	0.9882	-0.3468398	0.1358388	0.01067	0	-----+	4881	54	0	570482	9792	26	9898	0.03128539840927998
Susceptibility	ENSG00000164104	HMGB2	4	173331376	Susceptibility.M4.MAF_0.1.perc	reference	0	0.9301	-0.6685069	0.2618328	0.01067	0	-?----	26948	14	0	588607	562	0	576	0.04514861159629563
Susceptibility	ENSG00000204256	BRD2	6	32968594	Susceptibility.M1.MAF_0.1.perc	reference	0	0.602	1.3460387	0.5272623	0.01068	0	-?+-?+	21699	11	0	562135	79	0	90	0.013279467139751705
Hospitalized	ENSG00000158604	TMED4	7	44577894	Hospitalized.M1.MAF_1.perc	reference	0	0.8492	0.9190809	0.3600383	0.01069	0	?+-+?-	8370	18	0	572041	665	2	687	0.03917041832814919
Hospitalized	ENSG00000178449	COX14	12	50112082	Hospitalized.M3.MAF_0.1.perc	reference	0	0.9773	0.9710171	0.3803881	0.01069	0	?+----	8748	9	0	561756	289	0	298	0.01901730608241778
Susceptibility	ENSG00000171136	RLN3	19	14028148	Susceptibility.M4.MAF_0.1.perc	reference	0	0.5323	-0.4051277	0.1586987	0.01069	0	-?----	26600	34	0	588886	1206	2	1244	0.0060971945880240325
Severe	ENSG00000168539	CHRM1	11	62908679	Severe.M1.MAF_0.1.perc	reference	0	1	3.2174885	1.2605278	0.0107	0	?+????	1524	1	0	499833	27	0	28	0.06306338561291773
Severe	ENSG00000168539	CHRM1	11	62908679	Severe.M1.MAF_1.perc	reference	0	1	3.2174885	1.2605278	0.0107	0	?+????	1524	1	0	499833	27	0	28	0.06306338561291773
Severe	ENSG00000231861	OR5K2	3	98497604	Severe.M1.MAF_1.perc	reference	0	0.7026	1.4244239	0.5581605	0.01071	0	?+++--	2354	4	0	562628	189	0	193	0.05647972587678101
Susceptibility	ENSG00000150045	KLRF1	12	9827481	Susceptibility.M4.MAF_0.1.perc	reference	0	0.5884	-0.3932475	0.1540888	0.01071	0	-?-+-+	25707	37	0	590754	1321	0	1358	0.021325112284811945
Severe	ENSG00000148341	SH3GLB2	9	129007036	Severe.M1.MAF_0.1.perc	reference	0	0.7765	2.1605977	0.8467589	0.01072	0	?++?--	2169	2	0	561012	168	0	170	0.033212130901739086
Severe	ENSG00000148341	SH3GLB2	9	129007036	Severe.M1.MAF_1.perc	reference	0	0.7765	2.1605977	0.8467589	0.01072	0	?++?--	2169	2	0	561012	168	0	170	0.033212130901739086
Susceptibility	ENSG00000138109	CYP2C9	10	94938658	Susceptibility.M1.MAF_1.perc	reference	0	0.9814	0.5637921	0.2209375	0.01072	0	+?++-+	25201	32	0	588010	453	0	485	0.029647521300252985
Hospitalized	ENSG00000277258	PCGF2	17	38733898	Hospitalized.M3.MAF_0.1.perc	reference	0	0.7987	1.2942818	0.5072419	0.01072	0	?+--?-	7628	6	0	575191	141	0	147	0.016223706531803314
Susceptibility	ENSG00000124608	AARS2	6	44298731	Susceptibility.M3.MAF_0.1.perc	reference	0	0.41	0.2246537	0.0880406	0.01072	0	+?++-+	27126	169	0	591861	3003	1	3174	0.053744229254349914
Hospitalized	ENSG00000277258	PCGF2	17	38733898	Hospitalized.M3.MAF_1.perc	reference	0	0.7987	1.2942818	0.5072419	0.01072	0	?+--?-	7628	6	0	575191	141	0	147	0.016223706531803314
Susceptibility	ENSG00000221840	OR4A5	11	54706832	Susceptibility.M4.MAF_1.perc	reference	0	0.9271	-0.261509	0.1024905	0.01072	0	-?--+-	26586	113	1	578567	2689	3	2810	0.048362467194243856
Susceptibility	ENSG00000079739	PGM1	1	63593411	Susceptibility.M3.MAF_0.1.perc	reference	0	0.8449	-0.2991272	0.1172429	0.01073	0	-?----	26573	62	0	589965	1928	0	1990	0.041994339896227285
Susceptibility	ENSG00000185046	ANKS1B	12	98726457	Susceptibility.M3.MAF_0.1.perc	reference	0	0.5889	0.3046687	0.1194192	0.01073	0	+?++-+	25991	98	0	578820	1844	2	1946	0.034470671726425886
Hospitalized	ENSG00000017260	ATP2C1	3	130850595	Hospitalized.M4.MAF_0.1.perc	reference	0	0.9112	0.421169	0.1650659	0.01073	0	?++-++	11543	80	0	581326	2937	2	3021	0.009379217438353179
Hospitalized	ENSG00000227057	WDR46	6	33279108	Hospitalized.M4.MAF_1.perc	reference	0	0.9787	-0.2950006	0.1156173	0.01073	0	+-----	11987	101	0	588040	6838	5	6949	0.02785815913150643
Susceptibility	ENSG00000172869	DMXL1	5	119037772	Susceptibility.M3.MAF_1.perc	reference	0	0.4824	-0.114629	0.0449417	0.01075	0	----++	27803	545	1	596161	13799	18	14382	0.040374788382836126
Severe	ENSG00000176973	FAM89B	11	65572349	Severe.M3.MAF_0.1.perc	reference	0	0.8038	1.9171632	0.7518082	0.01077	0	?++??-	3656	3	0	561275	69	0	72	0.7632788131209216
Hospitalized	ENSG00000135899	SP110	2	230165186	Hospitalized.M3.MAF_0.1.perc	reference	0	0.7564	0.6399888	0.2509658	0.01077	0	?++---	9981	21	0	580372	845	0	866	0.053214317875940734
Susceptibility	ENSG00000163728	TTC14	3	180602163	Susceptibility.M3.MAF_0.1.perc	reference	0	0.603	0.2687722	0.1053957	0.01077	0	-?+-++	26204	114	0	588994	2013	0	2127	0.050732039574536675
Susceptibility	ENSG00000198825	INPP5F	10	119726042	Susceptibility.M3.MAF_0.1.perc	reference	0	0.8429	0.2578216	0.101115	0.01078	0	+?++-+	27126	144	0	591861	2491	2	2639	0.024131588450898047
Susceptibility	ENSG00000198825	INPP5F	10	119726042	Susceptibility.M3.MAF_1.perc	reference	0	0.8429	0.2578216	0.101115	0.01078	0	+?++-+	27126	144	0	591861	2491	2	2639	0.024131588450898047
Hospitalized	ENSG00000143036	SLC44A3	1	94820342	Hospitalized.M3.MAF_0.1.perc	reference	0	0.4578	-0.6696256	0.2626444	0.01079	0	?---+-	10827	18	0	582291	1472	3	1496	0.044773484423626275
Susceptibility	ENSG00000128951	DUT	15	48331011	Susceptibility.M4.MAF_0.1.perc	reference	0	0.4934	0.2628179	0.1030838	0.01079	0	-?++-+	26531	121	0	589783	2174	0	2295	0.0014351329672002487
Severe	ENSG00000145107	TM4SF19	3	196319342	Severe.M1.MAF_0.1.perc	reference	0	0.7345	1.7217071	0.6753759	0.0108	0	?+--?-	1782	4	0	517747	213	0	217	0.0534427467333458
Susceptibility	ENSG00000105088	OLFM2	19	9853718	Susceptibility.M1.MAF_0.1.perc	reference	0	0.793	1.8362592	0.7203809	0.0108	0	-?+-++	21719	8	0	529938	40	0	48	0.03467002512364026
Susceptibility	ENSG00000105088	OLFM2	19	9853718	Susceptibility.M1.MAF_1.perc	reference	0	0.793	1.8362592	0.7203809	0.0108	0	-?+-++	21719	8	0	529938	40	0	48	0.03467002512364026
Hospitalized	ENSG00000175416	CLTB	5	176392501	Hospitalized.M4.MAF_1.perc	reference	0	0.7638	0.580536	0.2277483	0.0108	0	?++-+-	10018	41	0	580578	1383	3	1430	0.03253514568101138
Severe	ENSG00000168259	DNAJC7	17	41976421	Severe.M1.MAF_0.1.perc	reference	0	0.9466	2.5289022	0.9921566	0.01081	0	?+-???	1621	2	0	538268	130	0	132	0.03484169362041186
Susceptibility	ENSG00000171456	ASXL1	20	32358330	Susceptibility.M1.MAF_0.1.perc	reference	0	0.6972	0.391243	0.1534927	0.01081	0	-?+---	26975	73	0	591297	1186	0	1259	0.040073813044364304
Susceptibility	ENSG00000171621	SPSB1	1	9292894	Susceptibility.M1.MAF_1.perc	reference	0	0.4235	1.9111539	0.7497917	0.01081	0	??+-??	20348	4	0	540117	31	0	35	0.022765580925655754
Hospitalized	ENSG00000215009	ACSM4	12	7304284	Hospitalized.M1.MAF_0.1.perc	reference	0	0.8854	0.4508675	0.1769114	0.01082	0	?++---	10998	44	0	581365	2172	2	2220	0.01782190197975167
Severe	ENSG00000152078	TLCD4	1	95117355	Severe.M3.MAF_0.1.perc	reference	0	0.7539	2.2517388	0.8836244	0.01082	0	?++?+?	2603	2	0	516564	35	0	37	0.03169652072207468
Hospitalized	ENSG00000165061	ZMAT4	8	40530590	Hospitalized.M3.MAF_0.1.perc	reference	0	0.7833	0.8695468	0.3412155	0.01082	0	?+--++	9230	13	0	565299	444	0	457	0.018379043409543876
Severe	ENSG00000152078	TLCD4	1	95117355	Severe.M3.MAF_1.perc	reference	0	0.7539	2.2517388	0.8836244	0.01082	0	?++?+?	2603	2	0	516564	35	0	37	0.03169652072207468
Hospitalized	ENSG00000205683	DPF3	14	72619296	Hospitalized.M3.MAF_0.1.perc	reference	0	0.9615	1.3718151	0.5383883	0.01083	0	?++---	9713	18	0	558465	145	0	163	0.030972909866073074
Hospitalized	ENSG00000159263	SIM2	21	36699115	Hospitalized.M3.MAF_1.perc	reference	0	0.646	0.5040452	0.1978005	0.01083	0	?++++-	9665	36	0	566981	1582	0	1618	0.020688773071995646
Severe	ENSG00000130529	TRPM4	19	49157741	Severe.M4.MAF_0.1.perc	reference	0	0.5203	-0.3853031	0.1512139	0.01083	0	?--++-	4817	49	0	570379	8147	4	8204	0.05598886183823913
Susceptibility	ENSG00000278259	MYO19	17	36495636	Susceptibility.M4.MAF_0.1.perc	reference	0	0.965	-0.1421767	0.0557983	0.01083	0	-?---+	27126	346	0	591861	9090	3	9442	0.046858108289374395
Susceptibility	ENSG00000198670	LPA	6	160531482	Susceptibility.M1.MAF_1.perc	reference	0	0.5423	0.1806092	0.0708923	0.01084	0	+?++-+	27126	263	3	591860	4784	12	5077	0.03821865995638222
Susceptibility	ENSG00000158321	AUTS2	7	69598296	Susceptibility.M3.MAF_1.perc	reference	0	0.5532	-0.0982294	0.0385547	0.01084	0	-?---+	26529	716	0	580636	19416	22	20176	0.9891908679860019
Hospitalized	ENSG00000165066	NKX6-3	8	41645177	Hospitalized.M4.MAF_0.1.perc	reference	0	0.9959	0.6391468	0.2508686	0.01084	0	++++?+	10025	30	0	582648	1270	0	1300	0.058970577499452045
Severe	ENSG00000151692	RNF144A	2	6917412	Severe.M1.MAF_0.1.perc	reference	0	0.8216	3.1400017	1.2326493	0.01085	0	?+-??-	1711	1	0	528289	37	0	38	0.029770892631811093
Severe	ENSG00000151692	RNF144A	2	6917412	Severe.M1.MAF_1.perc	reference	0	0.8216	3.1400017	1.2326493	0.01085	0	?+-??-	1711	1	0	528289	37	0	38	0.029770892631811093
Hospitalized	ENSG00000114698	PLSCR4	3	146192335	Hospitalized.M1.MAF_1.perc	reference	0	0.4901	1.0630376	0.4172715	0.01085	0	?+-?--	9330	11	0	578063	226	1	239	0.026775825224072684
Hospitalized	ENSG00000171503	ETFDH	4	158672125	Hospitalized.M4.MAF_0.1.perc	reference	0	0.6942	-0.3160999	0.1240764	0.01085	0	?--++-	11543	55	0	581326	3487	0	3542	0.02752512707675163
Susceptibility	ENSG00000188909	BSX	11	122977570	Susceptibility.M4.MAF_1.perc	reference	0	0.9452	0.3210191	0.12601299999999999	0.01085	0	+?+++-	26375	99	0	578170	1511	4	1618	0.00927587915850719
Severe	ENSG00000110900	TSPAN11	12	30926428	Severe.M3.MAF_0.1.perc	reference	0	0.8594	1.6330197	0.6410853	0.01086	0	++++--	4266	6	0	564372	92	0	98	0.056407110103395386
Hospitalized	ENSG00000173080	RXFP4	1	155941638	Hospitalized.M3.MAF_1.perc	reference	0	0.4524	0.57645709999999994	0.2263067	0.01086	0	?+++-+	10485	41	0	570159	874	1	917	0.06165299086770106
Hospitalized	ENSG00000204186	ZDBF2	2	206274663	Hospitalized.M3.MAF_1.perc	reference	0	0.9986	-0.7583814	0.2977372	0.01086	0	?-----	10129	7	0	570031	1032	1	1041	0.02434815637699449
Susceptibility	ENSG00000159251	ACTC1	15	34790230	Susceptibility.M3.MAF_1.perc	reference	0	0.9438	1.2196866	0.4788118	0.01086	0	-?+-+?	21931	8	0	559977	57	0	65	0.014870817030543037
Severe	ENSG00000176920	FUT2	19	48695971	Severe.M4.MAF_1.perc	reference	0	0.7655	-0.3605632	0.1415614	0.01086	0	------	4827	57	0	567979	9002	27	9113	0.07015876524709562
Severe	ENSG00000051596	THOC3	5	175917873	Severe.M1.MAF_1.perc	reference	0	0.8487	1.5980321	0.6274845	0.01087	0	?+-??-	1749	3	0	558569	295	0	298	0.029732005394391272
Severe	ENSG00000186675	MAGEE2	23	75782987	Severe.M3.MAF_0.1.perc	reference	23.6	0.264	1.8459271	0.7248194	0.01087	0.6116506	+++?-+	3781	5	1	525397	67	49	172	0.021319929982793473
Severe	ENSG00000143178	TBX19	1	168280877	Severe.M1.MAF_0.1.perc	reference	40.5	0.1516	2.3175267	0.9100875	0.01088	1.5406027	?++-++	3565	7	0	565458	412	0	419	0.028795984729017947
Hospitalized	ENSG00000182187	CRYGB	2	208142573	Hospitalized.M1.MAF_0.1.perc	reference	0	0.8755	1.1512226	0.4520554	0.01088	0	?+++?-	10431	13	0	567563	175	0	188	0.038196590511673435
Hospitalized	ENSG00000154917	RAB6B	3	133824235	Hospitalized.M1.MAF_0.1.perc	reference	0	0.5884	2.3545116	0.9246244	0.01088	0	?+?-??	5529	3	0	500455	28	0	31	0.018034151857193207
Hospitalized	ENSG00000176788	BASP1	5	17065598	Hospitalized.M1.MAF_0.1.perc	reference	0	1	2.4182353	0.9496328	0.01088	0	?+????	7357	3	0	501171	19	0	22	0.018457603474109435
Susceptibility	ENSG00000082497	SERTAD4	1	210232796	Susceptibility.M1.MAF_0.1.perc	reference	0	0.9942	-1.2619432	0.4955529	0.01088	0	-?--?-	22410	2	0	569275	96	0	98	0.03456197775946935
Severe	ENSG00000143178	TBX19	1	168280877	Severe.M1.MAF_1.perc	reference	40.5	0.1516	2.3175267	0.9100875	0.01088	1.5406027	?++-++	3565	7	0	565458	412	0	419	0.028795984729017947
Hospitalized	ENSG00000182187	CRYGB	2	208142573	Hospitalized.M1.MAF_1.perc	reference	0	0.8755	1.1512226	0.4520554	0.01088	0	?+++?-	10431	13	0	567563	175	0	188	0.038196590511673435
Hospitalized	ENSG00000154917	RAB6B	3	133824235	Hospitalized.M1.MAF_1.perc	reference	0	0.5884	2.3545116	0.9246244	0.01088	0	?+?-??	5529	3	0	500455	28	0	31	0.018034151857193207
Hospitalized	ENSG00000176788	BASP1	5	17065598	Hospitalized.M1.MAF_1.perc	reference	0	1	2.4182353	0.9496328	0.01088	0	?+????	7357	3	0	501171	19	0	22	0.018457603474109435
Susceptibility	ENSG00000082497	SERTAD4	1	210232796	Susceptibility.M1.MAF_1.perc	reference	0	0.9942	-1.2619432	0.4955529	0.01088	0	-?--?-	22410	2	0	569275	96	0	98	0.03456197775946935
Hospitalized	ENSG00000161547	SRSF2	17	76734115	Hospitalized.M3.MAF_0.1.perc	reference	0	0.9134	1.0084586	0.3960315	0.01088	0	?+--?-	8780	17	0	564664	236	0	253	0.012048069948330166
Hospitalized	ENSG00000164946	FREM1	9	14737152	Hospitalized.M4.MAF_0.1.perc	reference	0	0.9781	-0.1902219	0.0746955	0.01088	0	----+-	12184	235	0	588228	15555	6	15802	0.050013484791206146
Severe	ENSG00000089682	RBM41	23	107064420	Severe.M4.MAF_1.perc	reference	0	0.9966	-0.8795836	0.3454004	0.01088	0	---??-	3971	1	2	521717	196	98	397	0.06905987423775206
Hospitalized	ENSG00000180440	SERTM1	13	36674020	Hospitalized.M4.MAF_1.perc	reference	0	0.8881	1.4346442	0.5633843	0.01088	0	?++-+-	8808	8	0	562688	128	1	138	0.015383820271095743
Hospitalized	ENSG00000277258	PCGF2	17	38733898	Hospitalized.M1.MAF_0.1.perc	reference	0	0.793	1.3188182	0.5179835	0.01089	0	?+--?-	6015	5	0	574737	139	0	144	0.016223706531803314
Severe	ENSG00000168259	DNAJC7	17	41976421	Severe.M1.MAF_1.perc	reference	0	0.9466	2.5236447	0.9911665	0.01089	0	?+-???	1621	2	0	538268	131	0	133	0.03484169362041186
Hospitalized	ENSG00000277258	PCGF2	17	38733898	Hospitalized.M1.MAF_1.perc	reference	0	0.793	1.3188182	0.5179835	0.01089	0	?+--?-	6015	5	0	574737	139	0	144	0.016223706531803314
Susceptibility	ENSG00000101452	DHX35	20	38962299	Susceptibility.M4.MAF_0.1.perc	reference	0	0.8577	-0.1815289	0.0713007	0.0109	0	-?--+-	27126	214	0	591861	5682	4	5904	0.03263188808994746
Hospitalized	ENSG00000152061	RABGAP1L	1	174159410	Hospitalized.M3.MAF_1.perc	reference	0	0.573	0.3935411	0.1546037	0.01091	0	?+-+--	11371	64	0	570673	3523	2	3591	0.024427342223227556
Hospitalized	ENSG00000123095	BHLHE41	12	26120030	Hospitalized.M4.MAF_1.perc	reference	0	0.5781	0.2556266	0.1004232	0.01091	0	?+++-+	10425	139	0	578675	8283	2	8426	0.9779992168811751
Severe	ENSG00000196876	SCN8A	12	51590266	Severe.M1.MAF_0.1.perc	reference	0	0.9167	2.5239204	0.9916783	0.01092	0	?+??--	1838	1	0	541181	113	0	114	0.030070537882673314
Hospitalized	ENSG00000106688	SLC1A1	9	4490468	Hospitalized.M1.MAF_0.1.perc	reference	0	0.8019	1.5902934	0.6248407	0.01092	0	?+--?-	6631	5	0	575625	114	0	119	0.03204800317994222
Hospitalized	ENSG00000120458	MSANTD2	11	124766498	Hospitalized.M1.MAF_0.1.perc	reference	59.2	0.08631	3.2937875	1.2941563	0.01092	2.9699145	?+++??	5963	5	0	542303	96	0	101	0.00808569825933949
Hospitalized	ENSG00000106688	SLC1A1	9	4490468	Hospitalized.M1.MAF_1.perc	reference	0	0.8019	1.5902934	0.6248407	0.01092	0	?+--?-	6631	5	0	575625	114	0	119	0.03204800317994222
Hospitalized	ENSG00000120458	MSANTD2	11	124766498	Hospitalized.M1.MAF_1.perc	reference	59.2	0.08631	3.2937875	1.2941563	0.01092	2.9699145	?+++??	5963	5	0	542303	96	0	101	0.00808569825933949
Susceptibility	ENSG00000158019	BABAM2	2	27889941	Susceptibility.M3.MAF_1.perc	reference	0	0.8569	0.1759422	0.0691372	0.01093	0	-?++-+	25521	250	0	590935	4988	11	5260	0.054262052567111675
Hospitalized	ENSG00000139624	CERS5	12	50129289	Hospitalized.M4.MAF_1.perc	reference	0	0.7798	-0.2410805	0.0947252	0.01093	0	?--+-+	11504	131	0	581321	11316	37	11521	0.08312286706887559
Hospitalized	ENSG00000078070	MCCC1	3	183015218	Hospitalized.M1.MAF_0.1.perc	reference	0	0.5181	-0.8900298	0.3497625	0.01094	0	?---?+	9126	6	0	576725	674	0	680	0.03348490116993969
Susceptibility	ENSG00000177989	ODF3B	22	50529710	Susceptibility.M3.MAF_1.perc	reference	0	0.6796	0.4444139	0.1746459	0.01094	0	+?++--	25772	43	0	584955	664	0	707	0.011876935352833472
Susceptibility	ENSG00000075131	TIPIN	15	66336191	Susceptibility.M1.MAF_0.1.perc	reference	0	0.8488	0.6986275	0.2745705	0.01095	0	-?++-+	24180	21	0	586502	335	0	356	0.011496784921003375
Susceptibility	ENSG00000075131	TIPIN	15	66336191	Susceptibility.M1.MAF_1.perc	reference	0	0.8488	0.6986275	0.2745705	0.01095	0	-?++-+	24180	21	0	586502	335	0	356	0.011496784921003375
Severe	ENSG00000164512	ANKRD55	5	56099680	Severe.M1.MAF_1.perc	reference	0	0.5303	0.8753053	0.3441256	0.01097	0	?++---	4379	14	0	568254	690	0	704	0.09535914603592983
Hospitalized	ENSG00000215009	ACSM4	12	7304284	Hospitalized.M3.MAF_0.1.perc	reference	0	0.8856	0.4498528	0.1768505	0.01097	0	?++---	10998	44	0	581365	2173	2	2221	0.01782190197975167
Susceptibility	ENSG00000089248	ERP29	12	112013348	Susceptibility.M3.MAF_1.perc	reference	0	0.8182	-0.6124553	0.2407778	0.01097	0	-?--+?	24122	12	0	572283	379	0	391	0.03859253573791544
Susceptibility	ENSG00000128915	ICE2	15	60419609	Susceptibility.M3.MAF_1.perc	reference	0	0.4529	0.255542	0.1004684	0.01097	0	+?++++	27002	124	0	591365	2108	1	2234	0.03300783766613044
Severe	ENSG00000226784	PGAM4	23	77967949	Severe.M4.MAF_1.perc	reference	0	1	-0.7790739	0.3062787	0.01097	0	---?--	4232	5	2	523879	294	269	841	0.03734015864142579
Hospitalized	ENSG00000102313	ITIH6	23	54748918	Hospitalized.M3.MAF_1.perc	reference	0	0.7385	0.5967555	0.2346312	0.01098	0	?++-+-	9969	15	9	527007	265	161	620	0.010256296388626112
Hospitalized	ENSG00000134285	FKBP11	12	48921518	Hospitalized.M1.MAF_0.1.perc	reference	0	0.8157	1.1543626	0.4539064	0.01099	0	?+++-+	9446	12	0	578012	242	0	254	0.0234196601173136
Susceptibility	ENSG00000159251	ACTC1	15	34790230	Susceptibility.M3.MAF_0.1.perc	reference	0	0.8262	1.2206014	0.4799736	0.01099	0	-?+-??	21566	6	0	559480	57	0	63	0.014870817030543037
Severe	ENSG00000151379	MSGN1	2	17816460	Severe.M3.MAF_1.perc	reference	0	0.7975	1.497981	0.5890398	0.01099	0	++----	4018	6	0	564540	254	0	260	0.007783447040633341
Susceptibility	ENSG00000188706	ZDHHC9	23	129803288	Susceptibility.M3.MAF_1.perc	reference	0	0.5761	-0.5057315	0.198875	0.01099	0	-?----	21654	15	7	530716	583	345	1302	0.010855333632324804
Hospitalized	ENSG00000176928	GCNT4	5	75025346	Hospitalized.M3.MAF_0.1.perc	reference	0	0.9921	-0.788658	0.3101489	0.011	0	?-----	11033	11	0	566728	855	0	866	0.016969877760991958
Hospitalized	ENSG00000258817	OR4C13	11	49952391	Hospitalized.M4.MAF_1.perc	reference	0	0.8281	-0.2779784	0.1093302	0.011	0	?-----	9822	110	0	565071	7169	8	7295	0.05400800277070123
Severe	ENSG00000162944	RFTN2	2	197568224	Severe.M3.MAF_0.1.perc	reference	0	0.8558	0.9991889	0.3930163	0.01101	0	?+-??-	3637	9	0	564188	687	0	696	0.06022830106181943
Hospitalized	ENSG00000135423	GLS2	12	56470944	Hospitalized.M4.MAF_0.1.perc	reference	0	0.5102	0.4875617	0.191774	0.01101	0	?++++-	11065	56	0	582953	2087	2	2147	0.0359321455633613
Susceptibility	ENSG00000175164	ABO	9	133233278	Susceptibility.M4.MAF_0.1.perc	reference	0	0.8645	0.291371	0.1146167	0.01102	0	+?++++	24758	112	0	585660	1945	0	2057	3.3147837548295117e-4
Hospitalized	ENSG00000176732	PFN4	2	24114809	Hospitalized.M1.MAF_1.perc	reference	0	0.7415	1.7837641	0.7017918	0.01103	0	?+-+?-	7917	6	0	575691	124	0	130	0.03932078166429715
Severe	ENSG00000111275	ALDH2	12	111766887	Severe.M3.MAF_1.perc	reference	0	0.7775	-0.6628827	0.260782	0.01103	0	--++--	4565	10	0	558048	2648	2	2662	0.04632218777081332
Hospitalized	ENSG00000258484	SPESP1	15	68818221	Hospitalized.M3.MAF_1.perc	reference	0	0.5785	0.6126951	0.2410673	0.01103	0	?++-+-	11075	34	0	570234	513	0	547	0.046626546149338824
Susceptibility	ENSG00000157131	C8A	1	56854797	Susceptibility.M1.MAF_0.1.perc	reference	0	0.6465	0.4992606	0.1964579	0.01104	0	-?+--+	25179	36	0	577927	525	0	561	0.020391784642205986
Hospitalized	ENSG00000162542	TMCO4	1	19682240	Hospitalized.M3.MAF_0.1.perc	reference	0	0.4921	0.4162473	0.1637824	0.01104	0	?++-++	11880	75	0	582936	2903	0	2978	0.027992262880490802
Severe	ENSG00000176887	SOX11	2	5692384	Severe.M3.MAF_1.perc	reference	0	0.4451	0.7858216	0.309207	0.01104	0	?+--??	2763	43	0	153950	324	0	367	0.05846100035275295
Susceptibility	ENSG00000124641	MED20	6	41905354	Susceptibility.M4.MAF_0.1.perc	reference	0	0.9758	0.2785192	0.1095934	0.01104	0	+?++-+	26236	107	0	588709	1894	0	2001	0.053979749956963634
Hospitalized	ENSG00000197191	CYSRT1	9	137224635	Hospitalized.M4.MAF_1.perc	reference	0	0.5228	-0.2037075	0.0801569	0.01104	0	?---+-	11542	183	0	581328	13861	44	14132	0.06462037546210803
Hospitalized	ENSG00000131781	FMO5	1	147175351	Hospitalized.M1.MAF_0.1.perc	reference	0	0.9964	-0.8511814	0.3349577	0.01105	0	?-----	10342	10	0	581730	692	0	702	2.938306330976251e-4
Hospitalized	ENSG00000146013	GFRA3	5	138252380	Hospitalized.M1.MAF_0.1.perc	reference	0	0.4009	1.2205748	0.4803026	0.01105	0	?+-??+	9230	7	0	560594	145	0	152	0.030726374078640394
Hospitalized	ENSG00000146013	GFRA3	5	138252380	Hospitalized.M1.MAF_1.perc	reference	0	0.4009	1.2205748	0.4803026	0.01105	0	?+-??+	9230	7	0	560594	145	0	152	0.030726374078640394
Hospitalized	ENSG00000260286	ARMH2	6	24797335	Hospitalized.M1.MAF_1.perc	reference	0	0.4269	1.180818	0.4646863	0.01105	0	?+++?-	7809	11	0	466315	237	0	248	0.03485492772965301
Hospitalized	ENSG00000177202	SPACA4	19	48606742	Hospitalized.M1.MAF_0.1.perc	reference	0	0.9918	-3.1609892	1.2440529	0.01106	0	?-?+??	7060	1	0	500795	33	0	34	0.01469452893251407
Hospitalized	ENSG00000177202	SPACA4	19	48606742	Hospitalized.M1.MAF_1.perc	reference	0	0.9918	-3.1609892	1.2440529	0.01106	0	?-?+??	7060	1	0	500795	33	0	34	0.01469452893251407
Susceptibility	ENSG00000140299	BNIP2	15	59659146	Susceptibility.M3.MAF_0.1.perc	reference	0	0.9136	-0.3675872	0.1446714	0.01106	0	-?---+	26170	40	0	587264	1469	0	1509	0.0704358050168532
Hospitalized	ENSG00000164325	TMEM174	5	73173193	Hospitalized.M4.MAF_1.perc	reference	0	0.7655	0.4975854	0.1958412	0.01106	0	+++--+	12124	47	0	588135	1575	2	1626	0.11286875649967168
Hospitalized	ENSG00000171450	CDK5R2	2	218959666	Hospitalized.M3.MAF_0.1.perc	reference	0	0.6135	2.0498592	0.8068948	0.01107	0	?+--??	5989	4	0	539236	44	0	48	0.9850076124730538
Susceptibility	ENSG00000277481	PKD1L3	16	71929538	Susceptibility.M3.MAF_1.perc	reference	0	0.924	-0.1217388	0.0479178	0.01107	0	-?----	27126	509	20	591861	10219	68	10904	0.017634761585166615
Severe	ENSG00000038382	TRIO	5	14143342	Severe.M1.MAF_0.1.perc	reference	0	0.596	1.9107353	0.7522488	0.01108	0	?+++?-	3434	8	0	560335	179	0	187	0.056066927786690875
Susceptibility	ENSG00000164485	IL22RA2	6	137143820	Susceptibility.M1.MAF_1.perc	reference	0	0.8022	0.3928492	0.1546463	0.01108	0	-?++--	27292	56	0	591690	772	0	828	0.03131770443506101
Hospitalized	ENSG00000277775	H3C7	6	26250142	Hospitalized.M4.MAF_0.1.perc	reference	0	0.9776	0.8364628	0.329315	0.01108	0	?+++?+	7786	16	0	562116	480	0	496	0.03186175792631043
Hospitalized	ENSG00000277775	H3C7	6	26250142	Hospitalized.M4.MAF_1.perc	reference	0	0.9776	0.8364628	0.329315	0.01108	0	?+++?+	7786	16	0	562116	480	0	496	0.03186175792631043
Hospitalized	ENSG00000167775	CD320	19	8302127	Hospitalized.M4.MAF_1.perc	reference	0	0.9279	-0.3100186	0.122053	0.01108	0	?-----	11148	82	0	579806	6735	10	6837	0.033880323117152784
Hospitalized	ENSG00000091640	SPAG7	17	4959226	Hospitalized.M4.MAF_1.perc	reference	0	0.6601	-0.3733547	0.1469988	0.01109	0	?-----	10721	44	0	579204	4187	8	4247	0.06241057101635661
Hospitalized	ENSG00000151575	TEX9	15	56244009	Hospitalized.M3.MAF_0.1.perc	reference	0	0.4539	0.5761832	0.2269226	0.01111	0	?++-++	11749	37	0	582688	1413	1	1452	0.011671069006056385
Hospitalized	ENSG00000102313	ITIH6	23	54748918	Hospitalized.M4.MAF_0.1.perc	reference	6.7	0.3685	0.4200797	0.1654298	0.01111	0.0128571	?+++++	10778	32	22	528102	1148	538	2300	0.010256296388626112
Susceptibility	ENSG00000256162	SMLR1	6	130827406	Susceptibility.M4.MAF_0.1.perc	reference	0	0.6537	0.8140065	0.3205598	0.01111	0	+?++--	18564	15	0	461991	155	0	170	0.08741825230634193
Hospitalized	ENSG00000129514	FOXA1	14	37589552	Hospitalized.M3.MAF_1.perc	reference	0	0.4395	0.8290202	0.326508	0.01112	0	?++---	10016	15	0	566558	576	0	591	7.634010160952633e-5
Susceptibility	ENSG00000163510	CWC22	2	179944876	Susceptibility.M4.MAF_0.1.perc	reference	0	0.4483	0.2013696	0.0793232	0.01113	0	+?++--	27125	218	0	591858	4143	1	4363	0.04794104395792611
Susceptibility	ENSG00000069011	PITX1	5	135027734	Susceptibility.M3.MAF_0.1.perc	reference	0	0.9741	-0.427826	0.1685552	0.01114	0	-?-+++	24875	26	0	576887	940	0	966	0.019635598347114997
Severe	ENSG00000018869	ZNF582	19	56375846	Severe.M4.MAF_0.1.perc	reference	0	0.9931	-0.62831649999999994	0.2475226	0.01114	0	+--+--	4713	16	0	569236	3153	1	3171	0.035229964194635054
Severe	ENSG00000196408	NOXO1	16	1978917	Severe.M4.MAF_1.perc	reference	0	0.6186	-0.4064603	0.1601263	0.01114	0	+-+---	4849	52	1	570194	9906	27	10014	0.01959363055822529
Severe	ENSG00000224982	TMEM233	12	119593774	Severe.M1.MAF_0.1.perc	reference	0	0.7496	4.2908141	1.6906035	0.01115	0	?++???	1694	0	0	549389	12	0	12	0.9869681888948802
Severe	ENSG00000224982	TMEM233	12	119593774	Severe.M1.MAF_1.perc	reference	0	0.7496	4.2908141	1.6906035	0.01115	0	?++???	1694	0	0	549389	12	0	12	0.9869681888948802
Hospitalized	ENSG00000110911	SLC11A2	12	50979401	Hospitalized.M3.MAF_0.1.perc	reference	0	0.5868	0.5924981	0.2334686	0.01115	0	?+--+-	9602	27	0	566424	1070	0	1097	0.0746206029430929
Susceptibility	ENSG00000178951	ZBTB7A	19	4043303	Susceptibility.M3.MAF_0.1.perc	reference	0	0.5432	0.8285348	0.3264387	0.01115	0	??++-+	24044	15	0	569596	158	0	173	0.044039341029489906
Susceptibility	ENSG00000237524	TEX51	2	126898864	Susceptibility.M3.MAF_1.perc	reference	0	0.9094	-0.6927415	0.272957	0.01115	0	??--?-	1435	0	0	19429	82	0	82	0.013683747336707186
Susceptibility	ENSG00000159733	ZFYVE28	4	2269582	Susceptibility.M1.MAF_0.1.perc	reference	0	0.8832	0.7983875	0.3146046	0.01116	0	??++++	22897	17	0	563548	165	0	182	0.045890067955601764
Susceptibility	ENSG00000159733	ZFYVE28	4	2269582	Susceptibility.M1.MAF_1.perc	reference	0	0.8832	0.7983875	0.3146046	0.01116	0	??++++	22897	17	0	563548	165	0	182	0.045890067955601764
Severe	ENSG00000156261	CCT8	21	29055805	Severe.M1.MAF_0.1.perc	reference	0	0.8411	2.5485371	1.0044306	0.01117	0	?+-??-	1887	2	0	529080	52	0	54	0.03968887202616259
Severe	ENSG00000167588	GPD1	12	50103982	Severe.M1.MAF_1.perc	reference	0	0.9577	1.4401432	0.5675703	0.01117	0	?++??-	3553	8	0	563908	406	0	414	0.026834877805466152
Severe	ENSG00000156261	CCT8	21	29055805	Severe.M1.MAF_1.perc	reference	0	0.8411	2.5485371	1.0044306	0.01117	0	?+-??-	1887	2	0	529080	52	0	54	0.03968887202616259
Hospitalized	ENSG00000162461	SLC25A34	1	15736258	Hospitalized.M1.MAF_1.perc	reference	0	0.7415	0.5996715	0.2363335	0.01117	0	?+-++-	10918	34	0	582665	814	0	848	0.040916224827911865
Susceptibility	ENSG00000103196	CRISPLD2	16	84819985	Susceptibility.M3.MAF_1.perc	reference	0	0.7441	0.1792008	0.0706236	0.01117	0	+?++-+	26485	263	0	589599	5100	0	5363	0.034491245075989684
Susceptibility	ENSG00000197430	OPALIN	10	96343221	Susceptibility.M4.MAF_1.perc	reference	0	0.4075	0.2615095	0.1030632	0.01117	0	-?++--	25343	116	1	580406	2036	1	2156	0.06487174882891203
Susceptibility	ENSG00000100938	GMPR2	14	24232422	Susceptibility.M3.MAF_0.1.perc	reference	0	0.8026	0.3049316	0.1201874	0.01118	0	+?++-+	26861	94	0	590800	1554	2	1652	0.044788697212411056
Hospitalized	ENSG00000009724	MASP2	1	11026523	Hospitalized.M1.MAF_0.1.perc	reference	0	0.9015	0.6596749	0.2600481	0.01119	0	++++++	10788	26	0	587117	956	1	984	0.036059449600823856
Susceptibility	ENSG00000126453	BCL2L12	19	49665142	Susceptibility.M1.MAF_1.perc	reference	0	0.6781	-0.3200469	0.1261602	0.01119	0	-?----	25726	52	0	590875	1649	0	1701	0.02830596382066534
Hospitalized	ENSG00000146247	PHIP	6	78934419	Hospitalized.M1.MAF_0.1.perc	reference	0	0.698	0.8572793	0.3379729	0.0112	0	?+--?-	7772	14	0	578762	485	0	499	0.03669542863645015
Hospitalized	ENSG00000148832	PAOX	10	133379261	Hospitalized.M3.MAF_0.1.perc	reference	0	0.8223	0.536901	0.2116879	0.0112	0	?++-+-	11185	33	0	579621	1328	1	1363	0.029498007111802373
Hospitalized	ENSG00000143499	SMYD2	1	214281102	Hospitalized.M3.MAF_1.perc	reference	0	0.9091	0.499424	0.1969068	0.0112	0	?+++++	10700	48	0	580804	2037	0	2085	0.08709695827608935
Hospitalized	ENSG00000168393	DTYMK	2	241675747	Hospitalized.M4.MAF_0.1.perc	reference	0	0.6459	0.4484013	0.1767873	0.0112	0	?+-+-+	11005	48	0	579747	2152	0	2200	0.017238159835529704
Hospitalized	ENSG00000197363	ZNF517	8	144798876	Hospitalized.M4.MAF_0.1.perc	reference	0	0.8727	-0.4031361	0.1589453	0.0112	0	?---+-	11803	45	1	568588	3361	4	3416	0.04984424342208136
Hospitalized	ENSG00000121381	TAS2R9	12	10809094	Hospitalized.M4.MAF_0.1.perc	reference	0	0.6864	0.5698063	0.2246392	0.0112	0	?+--?+	9659	37	0	567666	1340	0	1377	0.05702878697778095
Hospitalized	ENSG00000159461	AMFR	16	56361452	Hospitalized.M3.MAF_0.1.perc	reference	0	0.7769	0.5580177	0.220034	0.01121	0	?+++--	11071	33	0	581963	1353	0	1386	0.0343609197586228
Susceptibility	ENSG00000182218	HHIPL1	14	99645129	Susceptibility.M4.MAF_0.1.perc	reference	0	0.8482	0.1664159	0.0656178	0.01121	0	+?++-+	27126	298	0	591861	6009	2	6311	0.043729736801803774
Hospitalized	ENSG00000186283	TOR3A	1	179082070	Hospitalized.M4.MAF_1.perc	reference	0	0.8936	0.2296734	0.0905652	0.01121	0	-++---	12085	228	0	588127	9643	11	9893	0.026124676057183802
Susceptibility	ENSG00000114742	WDR48	3	39052013	Susceptibility.M1.MAF_0.1.perc	reference	14.5	0.3194	1.6047341	0.6328301	0.01122	0.3271583	-?++?+	22681	8	0	570625	71	0	79	0.02925699003333446
Susceptibility	ENSG00000114742	WDR48	3	39052013	Susceptibility.M1.MAF_1.perc	reference	14.5	0.3194	1.6047341	0.6328301	0.01122	0.3271583	-?++?+	22681	8	0	570625	71	0	79	0.02925699003333446
Susceptibility	ENSG00000170296	GABARAP	17	7240008	Susceptibility.M3.MAF_0.1.perc	reference	0	0.999	-1.4965009	0.5902464	0.01123	0	-?---?	22426	0	0	570169	213	0	213	0.023997100114346866
Susceptibility	ENSG00000170296	GABARAP	17	7240008	Susceptibility.M3.MAF_1.perc	reference	0	0.999	-1.4965009	0.5902464	0.01123	0	-?---?	22426	0	0	570169	213	0	213	0.023997100114346866
Severe	ENSG00000183060	LYSMD4	15	99715697	Severe.M1.MAF_0.1.perc	reference	0	0.8804	1.9172155	0.7562541	0.01124	0	?+++?-	3545	6	0	563942	202	0	208	0.0028473449023914224
Susceptibility	ENSG00000178395	CCDC185	1	223393415	Susceptibility.M3.MAF_0.1.perc	reference	0	0.8868	-0.7370915	0.2907467	0.01124	0	-?----	24921	5	0	576882	325	0	330	0.014258262644204116
Hospitalized	ENSG00000204394	VARS1	6	31777518	Hospitalized.M3.MAF_1.perc	reference	33.5	0.1847	0.6150871	0.2426094	0.01124	0.1096402	-+++++	11987	102	1	588040	4016	8	4136	0.03395482515005132
Severe	ENSG00000174177	CTU2	16	88706483	Severe.M3.MAF_1.perc	reference	0	0.6118	-0.3983479	0.1571571	0.01125	0	?-----	4490	30	0	569560	8418	7	8462	0.0051718990556485
Hospitalized	ENSG00000125414	MYH2	17	10521148	Hospitalized.M1.MAF_0.1.perc	reference	0	0.9807	-0.7993164	0.3153816	0.01126	0	?--+--	9915	7	0	580966	790	1	799	0.026292071768229203
Severe	ENSG00000023191	RNH1	11	494512	Severe.M3.MAF_0.1.perc	reference	0	0.8486	1.4693255	0.5797018	0.01126	0	?+++--	3511	8	0	564138	573	0	581	0.017613923200143055
Severe	ENSG00000188868	ZNF563	19	12317477	Severe.M3.MAF_0.1.perc	reference	0	0.703	1.2922282	0.5098451	0.01126	0	?++-+-	3939	9	0	567653	587	0	596	0.025065195094880033
Hospitalized	ENSG00000196090	PTPRT	20	42072752	Hospitalized.M1.MAF_0.1.perc	reference	0	0.7062	1.4025569	0.5534579	0.01127	0	?+-+?-	6610	6	0	561267	105	0	111	0.034805479908916276
Hospitalized	ENSG00000196090	PTPRT	20	42072752	Hospitalized.M1.MAF_1.perc	reference	0	0.7062	1.4025569	0.5534579	0.01127	0	?+-+?-	6610	6	0	561267	105	0	111	0.034805479908916276
Hospitalized	ENSG00000227057	WDR46	6	33279108	Hospitalized.M4.MAF_0.1.perc	reference	0	0.9942	-0.3667408	0.1447214	0.01127	0	?--+--	11927	67	0	583123	3954	1	4023	0.02785815913150643
Severe	ENSG00000113734	BNIP1	5	173144442	Severe.M1.MAF_0.1.perc	reference	0	0.5782	1.3275722	0.5239088	0.01128	0	?+-?-+	3864	7	0	563783	516	0	523	0.04256540545234091
Hospitalized	ENSG00000161920	MED11	17	4731428	Hospitalized.M3.MAF_0.1.perc	reference	0	0.4797	0.9755358	0.3849846	0.01128	0	?++++-	8511	13	0	576418	369	0	382	0.0012797069606420995
Hospitalized	ENSG00000161920	MED11	17	4731428	Hospitalized.M3.MAF_1.perc	reference	0	0.4797	0.9755358	0.3849846	0.01128	0	?++++-	8511	13	0	576418	369	0	382	0.0012797069606420995
Susceptibility	ENSG00000100632	ERH	14	69380128	Susceptibility.M3.MAF_1.perc	reference	0	0.5511	0.8925083	0.3522787	0.01129	0	-?++?-	22171	16	0	560557	145	0	161	0.018337862217799778
Susceptibility	ENSG00000108688	CCL7	17	34270221	Susceptibility.M3.MAF_1.perc	reference	0	0.7703	1.1081313	0.4373595	0.01129	0	-?++--	23764	10	0	570326	69	0	79	0.04946631738679257
Hospitalized	ENSG00000180044	C3orf80	3	160225422	Hospitalized.M4.MAF_0.1.perc	reference	0	0.446	0.6391011	0.2522587	0.01129	0	?++-++	9683	31	0	457596	819	2	854	0.0877149967297843
Severe	ENSG00000197938	OR5H2	3	98282888	Severe.M4.MAF_1.perc	reference	0	0.7294	-0.4744214	0.1872611	0.01129	0	+-----	4979	28	0	570660	5458	13	5512	0.07774292754912351
Severe	ENSG00000102882	MAPK3	16	30114105	Severe.M4.MAF_1.perc	reference	0	0.9962	-0.4341517	0.1713597	0.01129	0	------	4727	34	0	567646	5966	9	6018	0.043842988985320776
Susceptibility	ENSG00000118960	HS1BP3	2	20560448	Susceptibility.M4.MAF_1.perc	reference	0	0.7455	-0.1190741	0.0469985	0.01129	0	+?----	27126	487	0	591861	13261	36	13820	0.06203452315549126
Susceptibility	ENSG00000164494	PDSS2	6	107152562	Susceptibility.M1.MAF_0.1.perc	reference	0	0.6669	0.7889497	0.3114286	0.0113	0	??++?-	23773	16	0	561584	180	0	196	0.04582355201020231
Severe	ENSG00000172818	OVOL1	11	65787063	Severe.M3.MAF_0.1.perc	reference	0	0.9048	1.3898838	0.5486425	0.0113	0	?++??-	3608	6	0	562748	331	0	337	0.036998538343539694
Susceptibility	ENSG00000187715	KBTBD12	3	127915232	Susceptibility.M4.MAF_0.1.perc	reference	0	0.4444	0.186956	0.073801	0.0113	0	+?+-++	26529	239	0	580636	4505	3	4750	0.05869756919549699
Hospitalized	ENSG00000120860	WASHC3	12	102012840	Hospitalized.M3.MAF_0.1.perc	reference	0	0.6468	0.8466928	0.3342664	0.01131	0	-++--+	8994	13	0	581421	586	1	601	0.026872978014384336
Susceptibility	ENSG00000111358	GTF2H3	12	123633739	Susceptibility.M3.MAF_0.1.perc	reference	0	0.5841	0.3462157	0.1367029	0.01132	0	-?+-++	25720	67	0	588055	1137	0	1204	0.05254092867879068
Susceptibility	ENSG00000128915	ICE2	15	60419609	Susceptibility.M3.MAF_0.1.perc	reference	0	0.4891	0.2615143	0.1032518	0.01132	0	+?++++	26909	115	0	590993	2039	1	2156	0.03300783766613044
Hospitalized	ENSG00000078070	MCCC1	3	183015218	Hospitalized.M1.MAF_1.perc	reference	0	0.5206	-0.8750325	0.3455342	0.01133	0	?---?+	9888	8	0	577511	677	0	685	0.03348490116993969
Hospitalized	ENSG00000175920	DOK7	4	3463306	Hospitalized.M1.MAF_1.perc	reference	0	0.567	0.4529416	0.1788716	0.01133	0	?+----	10937	45	0	579931	2148	0	2193	0.09239550511539953
Hospitalized	ENSG00000185345	PRKN	6	161347417	Hospitalized.M3.MAF_1.perc	reference	0	0.5211	0.2163927	0.0854511	0.01133	0	-+++++	11572	186	0	587009	10946	26	11184	0.05058291844436798
Susceptibility	ENSG00000150054	MPP7	10	28050993	Susceptibility.M3.MAF_1.perc	reference	0	0.7646	0.2008642	0.0793197	0.01133	0	+?++--	26472	199	0	580436	3754	0	3953	0.017352116453401182
Susceptibility	ENSG00000188937	NYX	23	41447343	Susceptibility.M3.MAF_1.perc	reference	0	0.9854	-0.697611	0.2754861	0.01133	0	-?----	22522	3	0	528208	103	66	238	0.019216938452036227
Susceptibility	ENSG00000233493	TMEM238	19	55379244	Susceptibility.M4.MAF_0.1.perc	reference	0	0.9999	-0.9229844	0.3644774	0.01133	0	------	18237	7	0	461809	341	0	348	0.0505391870967253
Severe	ENSG00000196098	OR5K4	3	98353854	Severe.M1.MAF_0.1.perc	reference	0	0.8581	1.6043284	0.6335764	0.01134	0	?++---	4111	4	0	568216	289	0	293	0.01995924642244887
Severe	ENSG00000196098	OR5K4	3	98353854	Severe.M3.MAF_0.1.perc	reference	0	0.8581	1.6043284	0.6335764	0.01134	0	?++---	4111	4	0	568216	289	0	293	0.01995924642244887
Hospitalized	ENSG00000171517	LPAR3	1	84811602	Hospitalized.M1.MAF_0.1.perc	reference	0	0.9644	1.5078589	0.5955789	0.01135	0	?+-?+-	9053	6	0	565044	87	0	93	0.021871071149634696
Hospitalized	ENSG00000171517	LPAR3	1	84811602	Hospitalized.M1.MAF_1.perc	reference	0	0.9644	1.5078589	0.5955789	0.01135	0	?+-?+-	9053	6	0	565044	87	0	93	0.021871071149634696
Severe	ENSG00000108641	B9D1	17	19334308	Severe.M4.MAF_1.perc	reference	0	0.9843	-0.679667	0.2684681	0.01135	0	?-----	4184	9	0	567265	2525	5	2544	0.030782198848146244
Susceptibility	ENSG00000114805	PLCH1	3	155375580	Susceptibility.M4.MAF_1.perc	reference	5.1	0.3837	0.1600049	0.0632057	0.01136	0.0018852	++++-+	27255	433	2	594271	7815	8	8268	0.0432368290222711
Hospitalized	ENSG00000163946	TASOR	3	56620133	Hospitalized.M1.MAF_1.perc	reference	0	0.4092	-0.7625316	0.3012682	0.01137	0	?---+-	9702	7	0	578705	1156	0	1163	0.04132428322852255
Hospitalized	ENSG00000151640	DPYSL4	10	132186948	Hospitalized.M3.MAF_0.1.perc	reference	0	0.6724	0.5139138	0.2030317	0.01137	0	?++-+-	11611	43	1	582156	1746	0	1791	0.023738182733823502
Susceptibility	ENSG00000179626	OR6C4	12	55549602	Susceptibility.M1.MAF_1.perc	reference	0	0.8497	-0.6675964	0.2637951	0.01138	0	-?--+-	25217	14	0	579908	361	0	375	0.043114902571396
Susceptibility	ENSG00000156475	PPP2R2B	5	146580742	Susceptibility.M4.MAF_0.1.perc	reference	0	0.5883	0.2280548	0.090115	0.01138	0	-?++--	26478	169	0	587778	3120	0	3289	0.052386302761781196
Severe	ENSG00000126858	RHOT1	17	32142454	Severe.M1.MAF_0.1.perc	reference	0	0.9239	1.6735418	0.6613405	0.01139	0	?+-+?-	3282	6	0	562244	278	0	284	0.8360560298357425
Hospitalized	ENSG00000022267	FHL1	23	136146702	Hospitalized.M1.MAF_0.1.perc	reference	0	1	2.2560693	0.8915152	0.01139	0	?+????	5541	2	0	500077	20	5	32	0.03612022472622334
Severe	ENSG00000126858	RHOT1	17	32142454	Severe.M1.MAF_1.perc	reference	0	0.9239	1.6735418	0.6613405	0.01139	0	?+-+?-	3282	6	0	562244	278	0	284	0.8360560298357425
Hospitalized	ENSG00000022267	FHL1	23	136146702	Hospitalized.M1.MAF_1.perc	reference	0	1	2.2560693	0.8915152	0.01139	0	?+????	5541	2	0	500077	20	5	32	0.03612022472622334
Susceptibility	ENSG00000107890	ANKRD26	10	26973793	Susceptibility.M3.MAF_1.perc	reference	0	0.8367	0.1818017	0.0718466	0.01139	0	-?++--	27126	239	0	591861	4661	8	4916	0.07153609641216928
Severe	ENSG00000007171	NOS2	17	27756766	Severe.M4.MAF_1.perc	reference	0	0.6604	-0.3388633	0.1339126	0.01139	0	+-+---	4906	76	0	570620	13505	13	13607	0.047041231661885924
Severe	ENSG00000204347	BTBD17	17	74356416	Severe.M1.MAF_0.1.perc	reference	0	0.8853	2.0230672	0.7996059	0.0114	0	?+-?--	3866	3	0	563088	91	0	94	0.053036746335158313
Susceptibility	ENSG00000186652	PRG2	11	57386780	Susceptibility.M4.MAF_0.1.perc	reference	0	0.9986	-0.2936028	0.1160381	0.0114	0	-?----	26531	69	0	589781	2188	1	2259	0.07504035128983087
Severe	ENSG00000067842	ATP2B3	23	153517676	Severe.M1.MAF_0.1.perc	reference	0	0.9372	1.6541889	0.6538604	0.01141	0	?+-??-	1748	0	1	518468	19	9	39	0.1268676777496298
Hospitalized	ENSG00000110906	KCTD10	12	109448655	Hospitalized.M1.MAF_0.1.perc	reference	0	0.9782	1.7710652	0.7000402	0.01141	0	?+++??	7788	5	0	543637	59	0	64	0.044379706718663675
Hospitalized	ENSG00000143774	GUK1	1	228139962	Hospitalized.M1.MAF_1.perc	reference	0	0.6399	0.9195469	0.3634867	0.01141	0	?+----	9989	12	0	563953	361	0	373	0.06782911666793723
Hospitalized	ENSG00000110906	KCTD10	12	109448655	Hospitalized.M1.MAF_1.perc	reference	0	0.9782	1.7710652	0.7000402	0.01141	0	?+++??	7788	5	0	543637	59	0	64	0.044379706718663675
Hospitalized	ENSG00000065518	NDUFB4	3	120596328	Hospitalized.M4.MAF_0.1.perc	reference	0	0.5376	0.7145439	0.2824571	0.01141	0	?++-+-	10477	26	0	568296	970	0	996	0.034577017448651125
Hospitalized	ENSG00000198160	MIER1	1	66924895	Hospitalized.M1.MAF_0.1.perc	reference	20.6	0.2838	1.4755383	0.5833257	0.01142	0.2549802	?++??+	6081	8	0	561361	323	0	331	0.02962784234666081
Severe	ENSG00000159899	NPR2	9	35791591	Severe.M1.MAF_1.perc	reference	0	0.7833	1.5041347	0.5946393	0.01142	0	?++-?-	2203	5	0	561058	800	0	805	0.06087143171822083
Hospitalized	ENSG00000188026	RILPL1	12	123470054	Hospitalized.M1.MAF_1.perc	reference	26.8	0.2427	1.7209798	0.6803719	0.01142	0.6599563	?+-+++	6932	11	0	563393	125	0	136	2.536692640378413e-4
Hospitalized	ENSG00000100147	CCDC134	22	41800679	Hospitalized.M3.MAF_0.1.perc	reference	0	0.5801	0.8191901	0.3238556	0.01142	0	?+---+	10415	21	0	566155	806	0	827	0.0705168382766717
Severe	ENSG00000118961	LDAH	2	20684014	Severe.M4.MAF_0.1.perc	reference	0	0.4409	0.5849637	0.2312555	0.01142	0	-++---	4528	27	0	567092	2746	1	2775	0.05253113062344534
Hospitalized	ENSG00000186889	TMEM17	2	62500218	Hospitalized.M4.MAF_1.perc	reference	0	0.6245	0.7062761	0.2791925	0.01142	0	+++-++	10464	29	0	580780	880	1	911	0.026148687060171406
Severe	ENSG00000154096	THY1	11	119415476	Severe.M1.MAF_0.1.perc	reference	0	0.946	2.7429231	1.084476	0.01143	0	?++??-	1937	1	0	560184	51	0	52	0.024533605384430623
Severe	ENSG00000154096	THY1	11	119415476	Severe.M1.MAF_1.perc	reference	0	0.946	2.7429231	1.084476	0.01143	0	?++??-	1937	1	0	560184	51	0	52	0.024533605384430623
Hospitalized	ENSG00000146247	PHIP	6	78934419	Hospitalized.M1.MAF_1.perc	reference	0	0.6878	0.8537969	0.3376405	0.01145	0	?+--?-	7773	14	0	578763	488	0	502	0.03669542863645015
Severe	ENSG00000100888	CHD8	14	21385194	Severe.M3.MAF_0.1.perc	reference	0	0.8976	-0.5816624	0.2300183	0.01145	0	?--++-	4170	14	0	568202	3929	1	3945	0.07922119479490841
Severe	ENSG00000204347	BTBD17	17	74356416	Severe.M1.MAF_1.perc	reference	0	0.8855	2.0210278	0.7992997	0.01146	0	?+-?--	3866	3	0	563088	92	0	95	0.053036746335158313
Hospitalized	ENSG00000180999	C1orf105	1	172420685	Hospitalized.M3.MAF_0.1.perc	reference	0	0.8601	0.7684932	0.3039648	0.01146	0	?++?--	10697	19	0	564171	636	0	655	0.002550571058030778
Hospitalized	ENSG00000171557	FGG	4	154604134	Hospitalized.M3.MAF_0.1.perc	reference	0	0.7366	0.7001479	0.2769209	0.01146	0	?++-++	10732	31	0	569058	1061	0	1092	0.043115380392964815
Hospitalized	ENSG00000180999	C1orf105	1	172420685	Hospitalized.M3.MAF_1.perc	reference	0	0.8601	0.7684932	0.3039648	0.01146	0	?++?--	10697	19	0	564171	636	0	655	0.002550571058030778
Hospitalized	ENSG00000197114	ZGPAT	20	63707465	Hospitalized.M3.MAF_1.perc	reference	3.6	0.3859	0.5183986	0.2050326	0.01146	0.0218181	?++-+-	11315	51	0	581906	2193	2	2248	0.05902190169353328
Hospitalized	ENSG00000163254	CRYGC	2	208128137	Hospitalized.M1.MAF_1.perc	reference	0	0.9525	1.3509265	0.5343812	0.01147	0	?+-+?-	7557	7	0	562445	104	0	111	0.03324640037216029
Hospitalized	ENSG00000186193	SAPCD2	9	137062127	Hospitalized.M1.MAF_1.perc	reference	0	0.7662	1.4893865	0.5891187	0.01147	0	?+-?+-	8599	8	0	573423	207	0	215	0.03171733339027805
Severe	ENSG00000010072	SPRTN	1	231337104	Severe.M3.MAF_0.1.perc	reference	0	0.819	1.1383818	0.4503343	0.01148	0	?++---	3710	11	0	563545	908	0	919	0.012972229662270763
Hospitalized	ENSG00000177202	SPACA4	19	48606742	Hospitalized.M3.MAF_0.1.perc	reference	0	0.996	-2.493023	0.9863152	0.01148	0	?--+?-	7441	1	0	518128	49	0	50	0.01469452893251407
Hospitalized	ENSG00000177202	SPACA4	19	48606742	Hospitalized.M3.MAF_1.perc	reference	0	0.996	-2.493023	0.9863152	0.01148	0	?--+?-	7441	1	0	518128	49	0	50	0.01469452893251407
Hospitalized	ENSG00000129292	PHF20L1	8	132775358	Hospitalized.M3.MAF_1.perc	reference	0	0.9894	-0.8375559	0.3314053	0.01149	0	?-----	8560	6	0	566390	723	1	731	0.04291629968442391
Hospitalized	ENSG00000125434	SLC25A35	17	8287763	Hospitalized.M3.MAF_1.perc	reference	0	0.5682	0.4591544	0.1816727	0.01149	0	?++-?-	11234	56	0	568877	1466	0	1522	0.0022367503881701336
Hospitalized	ENSG00000196418	ZNF124	1	247121975	Hospitalized.M4.MAF_0.1.perc	reference	0	0.9606	0.3995605	0.1580899	0.01149	0	?+++++	11964	68	0	583116	3233	1	3303	0.007655191736823654
Severe	ENSG00000135749	PCNX2	1	232983435	Severe.M1.MAF_1.perc	reference	0	0.9353	-0.9114217	0.3606434	0.0115	0	?-+---	4614	8	0	570063	996	0	1004	0.030776445426286086
Hospitalized	ENSG00000198160	MIER1	1	66924895	Hospitalized.M1.MAF_1.perc	reference	20.7	0.2833	1.4756358	0.5839089	0.0115	0.2565202	?++??+	6081	8	0	561361	324	0	332	0.02962784234666081
Hospitalized	ENSG00000116679	IVNS1ABP	1	185296388	Hospitalized.M1.MAF_1.perc	reference	0	0.7616	1.3767742	0.5448132	0.0115	0	?++?--	8423	6	0	561021	137	0	143	0.018092442510904992
Hospitalized	ENSG00000147853	AK3	9	4709556	Hospitalized.M1.MAF_1.perc	reference	0	0.6644	1.0373494	0.4104882	0.0115	0	?++--+	8272	9	0	575205	239	0	248	0.008658534092621961
Hospitalized	ENSG00000119912	IDE	10	92451684	Hospitalized.M1.MAF_1.perc	reference	0	0.4637	-0.5449847	0.215655	0.0115	0	?--?--	9994	28	0	567149	1821	2	1853	0.0686628368140568
Hospitalized	ENSG00000137486	ARRB1	11	75260122	Hospitalized.M1.MAF_0.1.perc	reference	0	0.5783	1.6853831	0.6670168	0.01151	0	?++??-	7084	4	0	553782	88	0	92	0.04489361949694932
Hospitalized	ENSG00000137486	ARRB1	11	75260122	Hospitalized.M1.MAF_1.perc	reference	0	0.5783	1.6853831	0.6670168	0.01151	0	?++??-	7084	4	0	553782	88	0	92	0.04489361949694932
Hospitalized	ENSG00000160224	AIRE	21	44285838	Hospitalized.M4.MAF_0.1.perc	reference	0	0.7139	0.2513885	0.0994857	0.01151	0	?+++++	11984	131	0	582751	6469	4	6608	0.055664557844463634
Severe	ENSG00000240891	PLCXD2	3	111674676	Severe.M4.MAF_1.perc	reference	0	0.7608	-0.5297865	0.2096622	0.01151	0	+--+--	4419	21	0	564518	4205	2	4230	0.06685578338208373
Hospitalized	ENSG00000119655	NPC2	14	74476192	Hospitalized.M4.MAF_1.perc	reference	4.2	0.3827	0.4991174	0.1975351	0.01151	0.0222794	?++++-	10706	73	0	578593	2993	0	3066	0.004437306688107387
Hospitalized	ENSG00000139117	CPNE8	12	38646822	Hospitalized.M3.MAF_1.perc	reference	0	0.4271	0.6728305	0.2663164	0.01152	0	?+---+	9806	21	0	566109	977	1	1000	0.039783481623379295
Hospitalized	ENSG00000179564	LSMEM2	3	50279087	Hospitalized.M1.MAF_0.1.perc	reference	0	0.9934	-0.800178	0.3167603	0.01153	0	?-----	9732	5	0	578675	866	0	871	0.005254653999854706
Susceptibility	ENSG00000173578	XCR1	3	46017007	Susceptibility.M4.MAF_0.1.perc	reference	0	0.524	-0.3400804	0.1346133	0.01153	0	-?---+	26044	45	0	579013	1476	0	1521	0.06347162133702614
Hospitalized	ENSG00000131236	CAP1	1	40040233	Hospitalized.M1.MAF_0.1.perc	reference	0	0.8096	1.0671867	0.4224778	0.01154	0	?+--??	6827	10	0	554549	336	0	346	0.032678355253882435
Hospitalized	ENSG00000069764	PLA2G10	16	14672548	Hospitalized.M3.MAF_0.1.perc	reference	0	0.4484	1.6371729	0.6481518	0.01154	0	?++?-+	7868	6	0	561426	72	0	78	0.0245580101448187
Susceptibility	ENSG00000047230	CTPS2	23	16587999	Susceptibility.M1.MAF_0.1.perc	reference	0	0.5335	1.4077422	0.5573907	0.01155	0	-?+??-	20267	1	2	510318	16	9	39	0.02831896179439415
Susceptibility	ENSG00000047230	CTPS2	23	16587999	Susceptibility.M1.MAF_1.perc	reference	0	0.5335	1.4077422	0.5573907	0.01155	0	-?+??-	20267	1	2	510318	16	9	39	0.02831896179439415
Hospitalized	ENSG00000130695	CEP85	1	26234200	Hospitalized.M3.MAF_0.1.perc	reference	0	0.5362	0.4173293	0.1652552	0.01156	0	?+++?-	11167	57	0	580566	2384	3	2447	0.07327800285650918
Hospitalized	ENSG00000072062	PRKACA	19	14091688	Hospitalized.M3.MAF_0.1.perc	reference	0	0.5766	1.0119149	0.4007112	0.01156	0	?+--?-	8725	12	0	566212	227	0	239	0.031063838171500935
Hospitalized	ENSG00000072062	PRKACA	19	14091688	Hospitalized.M3.MAF_1.perc	reference	0	0.5766	1.0119149	0.4007112	0.01156	0	?+--?-	8725	12	0	566212	227	0	239	0.031063838171500935
Susceptibility	ENSG00000106809	OGN	9	92383268	Susceptibility.M3.MAF_0.1.perc	reference	0	0.6502	0.4522878	0.1791223	0.01157	0	-?++-+	25077	43	0	588576	607	0	650	0.10011464160681269
Severe	ENSG00000158869	FCER1G	1	161215234	Severe.M4.MAF_0.1.perc	reference	0	0.4797	1.5363843	0.6085521	0.01158	0	?++?--	2455	5	0	563109	330	0	335	0.004132181061536937
Susceptibility	ENSG00000004700	RECQL	12	21468910	Susceptibility.M1.MAF_1.perc	reference	0	0.7541	0.2312643	0.0916175	0.01159	0	+?+--+	27200	162	0	591311	2953	3	3121	0.03630974772751333
Susceptibility	ENSG00000167098	SUN5	20	32983773	Susceptibility.M1.MAF_0.1.perc	reference	0	0.955	0.5440522	0.2155429	0.0116	0	-?++-+	25463	35	0	589819	464	0	499	0.02514613176587495
Hospitalized	ENSG00000131236	CAP1	1	40040233	Hospitalized.M1.MAF_1.perc	reference	0	0.8098	1.0659763	0.4223446	0.0116	0	?+--??	6827	10	0	554549	337	0	347	0.032678355253882435
Severe	ENSG00000186306	OR10T2	1	158398522	Severe.M3.MAF_0.1.perc	reference	0	0.7553	1.4432888	0.5717945	0.0116	0	?+++--	3999	7	0	564427	294	0	301	0.026001838184819485
Susceptibility	ENSG00000134595	SOX3	23	140502985	Susceptibility.M3.MAF_0.1.perc	reference	0	0.7547	1.4017252	0.555438	0.01161	0	-?+??-	16002	2	2	403245	5	2	15	0.025386218453045103
Severe	ENSG00000007341	ST7L	1	112523514	Severe.M4.MAF_1.perc	reference	0	0.8098	-0.3200824	0.1268285	0.01161	0	?--+++	4643	78	0	567902	15382	26	15512	0.05687390886360869
Severe	ENSG00000188868	ZNF563	19	12317477	Severe.M1.MAF_0.1.perc	reference	0	0.7101	1.3211629	0.5235356	0.01162	0	?++-+-	3828	8	0	566347	586	0	594	0.025065195094880033
Susceptibility	ENSG00000118702	GHRH	20	37251086	Susceptibility.M1.MAF_0.1.perc	reference	0	0.604	0.9261407	0.3669973	0.01162	0	-?+???	21582	11	0	557470	125	0	136	0.029605074317021182
Susceptibility	ENSG00000118702	GHRH	20	37251086	Susceptibility.M1.MAF_1.perc	reference	0	0.604	0.9261407	0.3669973	0.01162	0	-?+???	21582	11	0	557470	125	0	136	0.029605074317021182
Susceptibility	ENSG00000237524	TEX51	2	126898864	Susceptibility.M4.MAF_0.1.perc	reference	0	0.977	-0.6262772	0.2481889	0.01162	0	??----	2936	7	0	20451	114	0	121	0.013683747336707186
Severe	ENSG00000204195	AWAT1	23	70234655	Severe.M4.MAF_1.perc	reference	0	0.9981	-0.8254508	0.3271049	0.01162	0	?--?--	4334	1	1	527678	576	355	1289	0.04370539348787008
Hospitalized	ENSG00000134602	STK26	23	132023302	Hospitalized.M1.MAF_0.1.perc	reference	0	1	1.4358925	0.5690536	0.01163	0	?+????	7827	1	2	500645	22	6	39	0.03346844385948529
Hospitalized	ENSG00000134602	STK26	23	132023302	Hospitalized.M1.MAF_1.perc	reference	0	1	1.4358925	0.5690536	0.01163	0	?+????	7827	1	2	500645	22	6	39	0.03346844385948529
Hospitalized	ENSG00000137077	CCL21	9	34709005	Hospitalized.M3.MAF_0.1.perc	reference	0	0.9872	1.4189212	0.562386	0.01163	0	?+--?-	8152	7	0	554517	130	0	137	0.03266758800135082
Susceptibility	ENSG00000148660	CAMK2G	10	73812501	Susceptibility.M3.MAF_0.1.perc	reference	0	0.9183	-0.45888	0.1818639	0.01163	0	-?----	23780	26	0	566806	984	0	1010	0.038280779321133065
Severe	ENSG00000205678	TECRL	4	64275257	Severe.M3.MAF_1.perc	reference	0	0.5293	-0.815352	0.3231384	0.01163	0	--+?--	4441	12	0	567674	3055	2	3071	0.06443692914184052
Hospitalized	ENSG00000137077	CCL21	9	34709005	Hospitalized.M3.MAF_1.perc	reference	0	0.9872	1.4189212	0.562386	0.01163	0	?+--?-	8152	7	0	554517	130	0	137	0.03266758800135082
Severe	ENSG00000135749	PCNX2	1	232983435	Severe.M1.MAF_0.1.perc	reference	0	0.9336	-0.9109041	0.3611016	0.01165	0	?-+---	4614	8	0	570063	993	0	1001	0.030776445426286086
Severe	ENSG00000058404	CAMK2B	7	44217150	Severe.M3.MAF_0.1.perc	reference	0	0.6123	1.0931016	0.4333352	0.01165	0	-++---	4501	11	0	567398	436	1	449	0.008140175701790814
Severe	ENSG00000160218	TRAPPC10	21	44012309	Severe.M4.MAF_0.1.perc	reference	0	0.4529	-0.5147084	0.2040305	0.01165	0	+--+--	4883	30	0	570490	5325	4	5363	0.04889927983439736
Hospitalized	ENSG00000168101	NUDT16L1	16	4693694	Hospitalized.M4.MAF_0.1.perc	reference	0	0.8214	-0.5366357	0.212746	0.01165	0	?---?-	10472	24	0	577305	2684	1	2710	0.05444601724390222
Severe	ENSG00000165802	NSMF	9	137447570	Severe.M1.MAF_1.perc	reference	0	0.9921	1.8941824	0.7509536	0.01166	0	?+++?-	3570	4	0	564345	138	0	142	0.0815253714400236
Hospitalized	ENSG00000074842	MYDGF	19	4641374	Hospitalized.M1.MAF_1.perc	reference	0	0.9627	-1.2767113	0.5061975	0.01166	0	?-----	8747	2	0	565945	212	0	214	0.038308082717418555
Hospitalized	ENSG00000183598	H3C13	1	149813225	Hospitalized.M3.MAF_1.perc	reference	0	0.7863	1.0935979	0.4335996	0.01166	0	?+-+-+	8851	12	0	564004	310	0	322	0.014988844089743018
Severe	ENSG00000169783	LINGO1	15	77613027	Severe.M4.MAF_0.1.perc	reference	0	0.4986	-0.5559251	0.220404	0.01166	0	+-----	4441	18	0	564649	3857	1	3877	0.021288062049096917
Severe	ENSG00000160712	IL6R	1	154405193	Severe.M4.MAF_1.perc	reference	0	0.5935	-0.3810775	0.151083	0.01166	0	?--+-+	4614	29	0	570068	6576	5	6615	0.0781439786071364
Hospitalized	ENSG00000184838	PRR16	5	120464300	Hospitalized.M4.MAF_0.1.perc	reference	0	0.9947	-0.6015479	0.2385565	0.01168	0	------	9801	21	0	571145	1918	0	1939	0.07292656999824294
Hospitalized	ENSG00000111729	CLEC4A	12	8123617	Hospitalized.M4.MAF_0.1.perc	reference	0	0.4398	0.5377899	0.2132735	0.01168	0	?++-+-	11703	41	0	570698	1410	0	1451	0.06649497685607564
Susceptibility	ENSG00000180855	ZNF443	19	12429706	Susceptibility.M4.MAF_1.perc	reference	0	0.9142	0.1357447	0.0538286	0.01168	0	+?++++	27126	445	0	591860	9091	5	9546	0.059823149654091294
Hospitalized	ENSG00000177464	GPR4	19	45589764	Hospitalized.M1.MAF_0.1.perc	reference	0	0.8477	1.7714353	0.702694	0.0117	0	?+?+??	7419	7	0	531538	98	0	105	0.03360368469423589
Hospitalized	ENSG00000114771	AADAC	3	151814073	Hospitalized.M1.MAF_1.perc	reference	0	0.7841	0.2531414	0.1004137	0.0117	0	?++++-	10230	135	1	569383	7446	81	7745	0.0442713412695626
Hospitalized	ENSG00000177464	GPR4	19	45589764	Hospitalized.M1.MAF_1.perc	reference	0	0.8477	1.7714353	0.702694	0.0117	0	?+?+??	7419	7	0	531538	98	0	105	0.03360368469423589
Severe	ENSG00000161654	LSM12	17	44034328	Severe.M1.MAF_1.perc	reference	0	1	3.2032748	1.2708771	0.01172	0	?+????	496	3	0	108369	2	0	5	0.8969105529939709
Hospitalized	ENSG00000117560	FASLG	1	172659103	Hospitalized.M1.MAF_0.1.perc	reference	0	0.5009	3.1367545	1.2446187	0.01173	0	?+-???	5819	3	0	511119	23	0	26	0.011926502998076665
Hospitalized	ENSG00000117560	FASLG	1	172659103	Hospitalized.M1.MAF_1.perc	reference	0	0.5009	3.1367545	1.2446187	0.01173	0	?+-???	5819	3	0	511119	23	0	26	0.011926502998076665
Severe	ENSG00000222028	PSMB11	14	23042212	Severe.M3.MAF_0.1.perc	reference	0	1	-0.9546741	0.3788063	0.01173	0	---?--	4514	4	0	568669	1524	3	1534	0.05085762196927212
Hospitalized	ENSG00000141959	PFKL	21	44300051	Hospitalized.M4.MAF_0.1.perc	reference	0	0.9736	0.3022632	0.1199317	0.01173	0	?+++++	12077	128	1	583123	5866	1	5998	0.057012825014567906
Hospitalized	ENSG00000168000	BSCL2	11	62690275	Hospitalized.M4.MAF_1.perc	reference	0	0.5869	0.2343649	0.0929996	0.01173	0	?+++--	12124	210	2	583311	9257	17	9505	0.8179422479054663
Susceptibility	ENSG00000174243	DDX23	12	48829756	Susceptibility.M4.MAF_1.perc	reference	0	0.5201	0.208121	0.0825776	0.01173	0	-?+++-	25071	195	0	585025	3961	0	4156	0.04514533543843913
Susceptibility	ENSG00000139410	SDSL	12	113422380	Susceptibility.M4.MAF_1.perc	reference	0	0.5147	-0.107992	0.0428503	0.01173	0	-?--+-	27126	587	0	591860	15671	51	16360	0.027543238958126458
Hospitalized	ENSG00000156006	NAT2	8	18391282	Hospitalized.M3.MAF_0.1.perc	reference	0	0.5583	0.6118797	0.2428211	0.01174	0	?+++--	10868	26	0	566524	915	1	943	0.013306262801107848
Hospitalized	ENSG00000196371	FUT4	11	94543840	Hospitalized.M3.MAF_0.1.perc	reference	0	0.6173	0.7973791	0.3164515	0.01174	0	?+--++	10669	24	0	568373	740	0	764	0.04682814582226016
Hospitalized	ENSG00000108639	SYNGR2	17	78168581	Hospitalized.M1.MAF_0.1.perc	reference	0	0.7042	0.9117356	0.3618786	0.01175	0	?+----	8494	10	0	578168	336	0	346	0.053845255693438135
Hospitalized	ENSG00000171940	ZNF217	20	53567071	Hospitalized.M3.MAF_1.perc	reference	0	0.6665	0.6685127	0.2653423	0.01175	0	?++-+-	8464	27	0	569517	762	0	789	0.02397174411594643
Hospitalized	ENSG00000170486	KRT72	12	52585589	Hospitalized.M4.MAF_1.perc	reference	0	0.8424	-0.2599247	0.1031614	0.01175	0	?-----	12124	131	0	583311	7111	2	7246	0.060467761718126525
Hospitalized	ENSG00000215029	TCP11X2	23	102456862	Hospitalized.M1.MAF_0.1.perc	reference	0	0.976	1.1515734	0.4571323	0.01176	0	?+--?-	7127	5	2	519657	180	68	325	0.015978206951905095
Hospitalized	ENSG00000215029	TCP11X2	23	102456862	Hospitalized.M1.MAF_1.perc	reference	0	0.976	1.1515734	0.4571323	0.01176	0	?+--?-	7127	5	2	519657	180	68	325	0.015978206951905095
Hospitalized	ENSG00000215029	TCP11X2	23	102456862	Hospitalized.M3.MAF_0.1.perc	reference	0	0.976	1.1515734	0.4571323	0.01176	0	?+--?-	7127	5	2	519657	180	68	325	0.015978206951905095
Severe	ENSG00000204351	SKIV2L	6	31959117	Severe.M3.MAF_1.perc	reference	0	0.9607	-0.3836413	0.1522855	0.01176	0	------	4964	52	0	570461	7101	3	7159	0.07915486593315398
Hospitalized	ENSG00000215029	TCP11X2	23	102456862	Hospitalized.M3.MAF_1.perc	reference	0	0.976	1.1515734	0.4571323	0.01176	0	?+--?-	7127	5	2	519657	180	68	325	0.015978206951905095
Severe	ENSG00000204899	MZT1	13	72708367	Severe.M4.MAF_1.perc	reference	0	0.8096	1.1128005	0.4416927	0.01176	0	-+--?-	4287	9	0	563823	524	0	533	0.04131649663332323
Susceptibility	ENSG00000142676	RPL11	1	23691742	Susceptibility.M4.MAF_0.1.perc	reference	0	0.595	0.5966014	0.2368322	0.01177	0	+?+---	25479	29	0	585010	414	0	443	0.039017052999251976
Susceptibility	ENSG00000156587	UBE2L6	11	57551656	Susceptibility.M4.MAF_0.1.perc	reference	0	0.4491	0.4075031	0.1617819	0.01177	0	-?++-+	26235	54	0	577610	786	0	840	0.05357470026151495
Hospitalized	ENSG00000010322	NISCH	3	52455118	Hospitalized.M1.MAF_0.1.perc	reference	0	0.8529	0.8354238	0.3317063	0.01178	0	?++---	6827	14	0	577135	525	0	539	0.032581980976377024
Severe	ENSG00000010072	SPRTN	1	231337104	Severe.M3.MAF_1.perc	reference	0	0.8327	1.1327363	0.4497558	0.01178	0	?++---	3710	11	0	563545	911	0	922	0.012972229662270763
Susceptibility	ENSG00000113924	HGD	3	120628172	Susceptibility.M1.MAF_1.perc	reference	0	0.7943	-0.5687899	0.2258478	0.01179	0	-?---+	26464	13	0	586143	487	0	500	0.04258894104104642
Hospitalized	ENSG00000232653	GOLGA8N	15	32593456	Hospitalized.M1.MAF_0.1.perc	reference	0	0.8718	1.3186434	0.5236974	0.0118	0	?+--?+	5399	6	0	445400	137	0	143	2.126567563510334e-4
Hospitalized	ENSG00000232653	GOLGA8N	15	32593456	Hospitalized.M3.MAF_0.1.perc	reference	0	0.8718	1.3186434	0.5236974	0.0118	0	?+--?+	5399	6	0	445400	137	0	143	2.126567563510334e-4
Hospitalized	ENSG00000176022	B3GALT6	1	1232237	Hospitalized.M3.MAF_1.perc	reference	0	0.6595	0.8057038	0.3199533	0.0118	0	?++-+-	9085	18	1	563901	383	1	405	0.052336685724202366
Hospitalized	ENSG00000152591	DSPP	4	87608529	Hospitalized.M4.MAF_0.1.perc	reference	0	0.8765	0.2985844	0.118576	0.0118	0	?+++++	12053	140	5	583208	4506	20	4696	0.044555831732300925
Hospitalized	ENSG00000118515	SGK1	6	134169246	Hospitalized.M4.MAF_1.perc	reference	0	0.6635	-0.3508592	0.1393371	0.0118	0	?---+-	12064	60	0	583218	4082	3	4148	0.05759483829063263
Hospitalized	ENSG00000134115	CNTN6	3	1092658	Hospitalized.M3.MAF_1.perc	reference	0	0.9732	-0.2961198	0.1176143	0.01181	0	---+--	12183	99	0	588222	6552	5	6661	0.023438714298809338
Susceptibility	ENSG00000263956	NBPF11	1	148102046	Susceptibility.M4.MAF_0.1.perc	reference	0	0.5197	0.8560305	0.3399972	0.01181	0	??++?+	2638	22	3	20688	64	2	96	0.028227680913578294
Susceptibility	ENSG00000168542	COL3A1	2	188974373	Susceptibility.M4.MAF_0.1.perc	reference	0	0.4252	0.1619862	0.0643395	0.01181	0	+?+++-	27268	301	0	591872	5769	5	6080	0.008323875101520429
Hospitalized	ENSG00000100764	PSMC1	14	90256527	Hospitalized.M1.MAF_0.1.perc	reference	0	0.5576	1.5977236	0.6346375	0.01182	0	?+-???	5438	3	0	541066	127	0	130	0.004093543431980178
Hospitalized	ENSG00000189013	KIR2DL4	19	54803535	Hospitalized.M1.MAF_0.1.perc	reference	0	0.5157	1.0060401	0.3996264	0.01182	0	?+--?+	7863	9	1	573899	396	7	421	0.03593136483799393
Hospitalized	ENSG00000010322	NISCH	3	52455118	Hospitalized.M1.MAF_1.perc	reference	0	0.8529	0.8348909	0.3316414	0.01182	0	?++---	6827	14	0	577135	526	0	540	0.032581980976377024
Hospitalized	ENSG00000100764	PSMC1	14	90256527	Hospitalized.M1.MAF_1.perc	reference	0	0.5576	1.5977236	0.6346375	0.01182	0	?+-???	5438	3	0	541066	127	0	130	0.004093543431980178
Hospitalized	ENSG00000189013	KIR2DL4	19	54803535	Hospitalized.M3.MAF_0.1.perc	reference	0	0.5157	1.0060401	0.3996264	0.01182	0	?+--?+	7863	9	1	573899	396	7	421	0.03593136483799393
Severe	ENSG00000180340	FZD2	17	44557484	Severe.M4.MAF_0.1.perc	reference	0	0.9994	-0.7462261	0.296415	0.01182	0	----?-	4232	6	0	566023	2300	1	2308	0.018509851544224236
Severe	ENSG00000129028	THAP10	15	70881342	Severe.M3.MAF_1.perc	reference	0	0.6175	1.4433124	0.5733532	0.01183	0	?+--+-	4295	10	0	564706	232	0	242	0.061176223278642645
Hospitalized	ENSG00000154997	SEPTIN14	7	55793540	Hospitalized.M4.MAF_0.1.perc	reference	0	0.8051	0.4407301	0.1750991	0.01183	0	?+++--	11538	64	0	570615	2505	1	2571	0.027062940926137407
Hospitalized	ENSG00000140455	USP3	15	63504511	Hospitalized.M3.MAF_0.1.perc	reference	0	0.9654	-1.1114019	0.4416335	0.01185	0	?---?-	8287	4	0	552572	969	0	973	0.32189198623450044
Severe	ENSG00000116649	SRM	1	11054584	Severe.M3.MAF_1.perc	reference	0	0.8235	1.848645	0.7346035	0.01185	0	?++??-	1937	3	0	560184	206	0	209	8.509904238225286e-5
Hospitalized	ENSG00000254685	FPGT	1	74198212	Hospitalized.M3.MAF_1.perc	reference	0	0.5347	0.5245827	0.208455	0.01185	0	-+--++	11989	54	0	576227	1270	1	1326	0.054744011814519766
Hospitalized	ENSG00000171566	PLRG1	4	154535005	Hospitalized.M4.MAF_0.1.perc	reference	0	0.4365	-0.4412624	0.1753495	0.01185	0	?-+---	11089	33	0	579694	2835	2	2872	0.014849973467521326
Severe	ENSG00000104938	CLEC4M	19	7763210	Severe.M3.MAF_1.perc	reference	0	0.8988	-0.4202592	0.1670388	0.01187	0	?-+---	4565	44	0	568931	6761	26	6857	0.037599335987881975
Susceptibility	ENSG00000159842	ABR	17	1003518	Susceptibility.M1.MAF_0.1.perc	reference	0	0.8986	0.5485732	0.2180636	0.01188	0	-?++??	23414	31	0	566150	501	0	532	0.050726350870762944
Susceptibility	ENSG00000079277	MKNK1	1	46557407	Susceptibility.M4.MAF_1.perc	reference	0	0.4577	-0.1042997	0.0414594	0.01188	0	++---+	28017	618	0	596178	16884	42	17586	0.050016587189852926
Hospitalized	ENSG00000149782	PLCB3	11	64251530	Hospitalized.M1.MAF_0.1.perc	reference	0	0.5213	1.0641451	0.423046	0.01189	0	?+----	8226	13	0	572531	352	0	365	0.0635569496816671
Susceptibility	ENSG00000182771	GRID1	10	85599552	Susceptibility.M1.MAF_0.1.perc	reference	0	0.6587	1.2295688	0.4888413	0.01189	0	-?+++-	22511	9	0	556797	62	0	71	0.018646286115649047
Susceptibility	ENSG00000182771	GRID1	10	85599552	Susceptibility.M1.MAF_1.perc	reference	0	0.6587	1.2295688	0.4888413	0.01189	0	-?+++-	22511	9	0	556797	62	0	71	0.018646286115649047
Hospitalized	ENSG00000039139	DNAH5	5	13690328	Hospitalized.M4.MAF_1.perc	reference	0	0.6699	0.0869438	0.0345658	0.01189	0	++--++	12184	1408	7	588228	74340	123	76008	0.016668034235191285
Susceptibility	ENSG00000114948	ADAM23	2	206443532	Susceptibility.M1.MAF_0.1.perc	reference	0	0.9739	1.2544777	0.4987543	0.0119	0	??+--?	21011	7	0	548340	51	0	58	0.02207303967534111
Susceptibility	ENSG00000114948	ADAM23	2	206443532	Susceptibility.M1.MAF_1.perc	reference	0	0.9739	1.2544777	0.4987543	0.0119	0	??+--?	21011	7	0	548340	51	0	58	0.02207303967534111
Susceptibility	ENSG00000117425	PTCH2	1	44819844	Susceptibility.M3.MAF_1.perc	reference	0	0.818	-0.123649	0.0491624	0.0119	0	++----	27970	426	2	595990	11438	40	11948	0.0718484276941608
Hospitalized	ENSG00000167670	CHAF1A	19	4402640	Hospitalized.M1.MAF_0.1.perc	reference	0	0.4064	2.5295011	1.0059528	0.01192	0	?+-???	5438	2	0	541066	33	0	35	0.06857613015506743
Susceptibility	ENSG00000160796	NBEAL2	3	46979666	Susceptibility.M1.MAF_1.perc	reference	0	0.893	0.3706791	0.1474231	0.01192	0	-?+++-	26914	80	0	591106	868	1	950	0.05773734942339788
Hospitalized	ENSG00000166979	EVA1C	21	32412006	Hospitalized.M3.MAF_0.1.perc	reference	0	0.6529	0.6213123	0.2470868	0.01192	0	?++--+	9242	26	0	564911	1052	0	1078	0.020468874318018318
Susceptibility	ENSG00000189233	NUGGC	8	28021964	Susceptibility.M3.MAF_0.1.perc	reference	0	0.6254	-0.3975175	0.1580922	0.01192	0	+?----	26217	35	0	588623	1169	1	1206	0.002175629013084338
Susceptibility	ENSG00000212724	KRTAP2-3	17	41059240	Susceptibility.M3.MAF_0.1.perc	reference	3	0.3774	1.3709541	0.5451911	0.01192	0.0551794	-?+++?	22121	5	1	564343	69	1	78	0.029077625401350022
Hospitalized	ENSG00000145358	DDIT4L	4	100185870	Hospitalized.M3.MAF_1.perc	reference	0	0.6346	0.7477635	0.297364	0.01192	0	?+-++-	10871	26	0	569273	449	0	475	0.026373392139668335
Severe	ENSG00000119574	ZBTB45	19	58513530	Severe.M1.MAF_0.1.perc	reference	11.2	0.3368	1.9466032	0.7742834	0.01193	0.4289333	?++-?-	3651	6	0	563381	451	0	457	0.0313245655351687
Severe	ENSG00000119574	ZBTB45	19	58513530	Severe.M1.MAF_1.perc	reference	11.2	0.3368	1.9466032	0.7742834	0.01193	0.4289333	?++-?-	3651	6	0	563381	451	0	457	0.0313245655351687
Severe	ENSG00000166407	LMO1	11	8224309	Severe.M4.MAF_0.1.perc	reference	0	0.5447	1.037357	0.4127126	0.01195	0	+++??-	4055	12	0	562012	1053	0	1065	0.06500752293245461
Severe	ENSG00000028277	POU2F2	19	42086110	Severe.M4.MAF_1.perc	reference	0	0.9199	-0.4657745	0.1852989	0.01195	0	+---?-	4546	35	0	565964	5727	2	5766	0.18807616019827275
Hospitalized	ENSG00000136535	TBR1	2	161416297	Hospitalized.M4.MAF_1.perc	reference	0	0.8362	0.3924392	0.1561342	0.01195	0	?++---	11268	61	0	578768	2879	0	2940	0.024982717125350384
Severe	ENSG00000176244	ACBD7	10	15075475	Severe.M1.MAF_0.1.perc	reference	0	0.7434	3.0435463	1.210933	0.01196	0	?+-???	1731	1	0	539574	59	0	60	0.05672064915618863
Severe	ENSG00000169877	AHSP	16	31527900	Severe.M1.MAF_0.1.perc	reference	0	0.7159	1.5103107	0.6009138	0.01196	0	?++?--	4066	4	0	565286	129	0	133	0.03905016162612776
Susceptibility	ENSG00000168066	SF1	11	64764606	Susceptibility.M1.MAF_0.1.perc	reference	0	0.9107	0.5126233	0.203965	0.01196	0	+?++--	23502	32	0	576866	499	0	531	0.02932026689173818
Severe	ENSG00000169877	AHSP	16	31527900	Severe.M1.MAF_1.perc	reference	0	0.7159	1.5103107	0.6009138	0.01196	0	?++?--	4066	4	0	565286	129	0	133	0.03905016162612776
Hospitalized	ENSG00000125414	MYH2	17	10521148	Hospitalized.M1.MAF_1.perc	reference	0	0.9799	-0.7894849	0.3141264	0.01196	0	?--+--	9915	8	0	580966	795	1	805	0.026292071768229203
Susceptibility	ENSG00000168066	SF1	11	64764606	Susceptibility.M1.MAF_1.perc	reference	0	0.9107	0.5126233	0.203965	0.01196	0	+?++--	23502	32	0	576866	499	0	531	0.02932026689173818
Hospitalized	ENSG00000109736	MFSD10	4	2930561	Hospitalized.M3.MAF_0.1.perc	reference	0	0.5703	0.4203401	0.1672736	0.01197	0	?++---	11704	57	0	582528	2637	1	2696	0.005675315217798343
Severe	ENSG00000196275	GTF2IRD2	7	74796144	Severe.M3.MAF_1.perc	reference	0	0.4051	1.0392458	0.4135503	0.01197	0	?++??-	3843	12	0	561742	372	2	388	0.010422488651840336
Hospitalized	ENSG00000131871	SELENOS	15	101270817	Hospitalized.M3.MAF_1.perc	reference	0	0.8975	0.5157222	0.2052125	0.01197	0	?++++-	10498	39	0	581269	1267	1	1308	0.03136612056423633
Susceptibility	ENSG00000161714	PLCD3	17	45108959	Susceptibility.M3.MAF_1.perc	reference	0	0.8047	0.3893374	0.1549193	0.01197	0	-?++-+	26506	62	0	589686	851	0	913	0.035804421321719904
Susceptibility	ENSG00000188505	NCCRP1	19	39196964	Susceptibility.M1.MAF_1.perc	reference	0	0.7871	0.4190255	0.1667609	0.01198	0	-?++--	24578	47	0	587885	748	0	795	0.015007602398837847
Hospitalized	ENSG00000237172	B3GNT9	16	67148104	Hospitalized.M3.MAF_0.1.perc	reference	0	0.9253	0.9198344	0.3660491	0.01198	0	?+--+-	11006	19	0	570241	201	0	220	0.012453357675411045
Hospitalized	ENSG00000114857	NKTR	3	42600655	Hospitalized.M4.MAF_0.1.perc	reference	0	0.5979	0.2610885	0.1039058	0.01198	0	?+++-+	12124	156	0	583311	7302	6	7470	0.05099845578932217
Susceptibility	ENSG00000167005	NUDT21	16	56429133	Susceptibility.M1.MAF_0.1.perc	reference	0	0.9359	1.827306	0.7273357	0.01199	0	??+-+?	20197	4	0	510967	14	0	18	0.03590120320875323
Susceptibility	ENSG00000167005	NUDT21	16	56429133	Susceptibility.M1.MAF_1.perc	reference	0	0.9359	1.827306	0.7273357	0.01199	0	??+-+?	20197	4	0	510967	14	0	18	0.03590120320875323
Severe	ENSG00000120860	WASHC3	12	102012840	Severe.M3.MAF_0.1.perc	reference	0	0.5063	1.1583511	0.4610265	0.01199	0	?++?--	3718	7	0	563332	575	0	582	0.007279889950154303
Susceptibility	ENSG00000196199	MPHOSPH8	13	19633659	Susceptibility.M3.MAF_1.perc	reference	0	0.4772	-0.3924863	0.1562166	0.01199	0	-?--+-	26575	31	0	589967	1065	0	1096	0.011087585165919457
Severe	ENSG00000128604	IRF5	7	128937457	Severe.M4.MAF_1.perc	reference	0	0.7622	0.5524682	0.2199058	0.01199	0	-++-+-	4497	49	0	567115	2590	0	2639	0.0978489107573411
Severe	ENSG00000182872	RBM10	23	47145221	Severe.M4.MAF_1.perc	reference	0	0.5076	-0.7328853	0.2917086	0.01199	0	---?+-	4228	1	2	523562	625	349	1328	0.03259842814643079
Hospitalized	ENSG00000147394	ZNF185	23	152914442	Hospitalized.M1.MAF_0.1.perc	reference	0	0.8969	1.2334513	0.4909987	0.012	0	?+-??-	7762	5	4	518496	133	68	282	0.01877439904101729
Hospitalized	ENSG00000136603	SKIL	3	170357678	Hospitalized.M1.MAF_0.1.perc	reference	0	0.6133	1.9198804	0.7643092	0.01201	0	?++-?-	6273	3	0	563446	77	0	80	0.04949584831139615
Hospitalized	ENSG00000270379	HEATR9	17	35854946	Hospitalized.M1.MAF_1.perc	reference	0	0.9095	-0.4855063	0.1932955	0.01201	0	?----+	11825	30	0	583009	1672	1	1704	0.0031679889352629405
Hospitalized	ENSG00000182938	OTOP3	17	74935898	Hospitalized.M3.MAF_0.1.perc	reference	0	0.6626	0.4857909	0.1933913	0.01201	0	?++-++	11316	46	0	581692	2086	0	2132	0.037452728158258286
Hospitalized	ENSG00000162623	TYW3	1	74733152	Hospitalized.M4.MAF_0.1.perc	reference	0	0.6067	0.5329918	0.2121858	0.01201	0	?++-?+	10751	38	0	577582	1250	0	1288	0.0015911892917505636
Susceptibility	ENSG00000221900	POM121L12	7	53035633	Susceptibility.M4.MAF_0.1.perc	reference	0	0.7398	-0.2359278	0.0939395	0.01202	0	-?--+-	25989	107	0	576378	2901	4	3016	0.0661619265003882
Susceptibility	ENSG00000182968	SOX1	13	112067149	Susceptibility.M1.MAF_0.1.perc	reference	0	0.8796	1.5585194	0.6206383	0.01203	0	-?+-?-	20629	4	0	542451	39	0	43	0.06617464097252622
Susceptibility	ENSG00000178395	CCDC185	1	223393415	Susceptibility.M1.MAF_1.perc	reference	0	0.9194	-0.7117578	0.283422	0.01203	0	-?----	24923	6	0	576884	329	0	335	0.014258262644204116
Susceptibility	ENSG00000163586	FABP1	2	88122982	Susceptibility.M3.MAF_0.1.perc	reference	0	0.9624	0.6467375	0.2575438	0.01203	0	+?+++?	25338	22	0	571535	257	0	279	0.04118752989398748
Severe	ENSG00000124380	SNRNP27	2	69893956	Severe.M4.MAF_1.perc	reference	0	0.9468	-1.078781	0.4295647	0.01203	0	?---?-	3862	5	0	561998	1487	0	1492	0.018921866044738948
Susceptibility	ENSG00000196171	OR6K2	1	158699678	Susceptibility.M4.MAF_1.perc	reference	0	0.8692	0.1345599	0.0535804	0.01203	0	-+++--	27348	430	0	584946	8721	19	9189	0.016349263917964242
Hospitalized	ENSG00000144485	HES6	2	238238267	Hospitalized.M3.MAF_0.1.perc	reference	0	0.5284	0.765379	0.3048295	0.01204	0	?+----	6849	14	0	574568	594	0	608	0.01213417022869964
Hospitalized	ENSG00000144485	HES6	2	238238267	Hospitalized.M3.MAF_1.perc	reference	0	0.5284	0.765379	0.3048295	0.01204	0	?+----	6849	14	0	574568	594	0	608	0.01213417022869964
Susceptibility	ENSG00000141391	PRELID3A	18	12407896	Susceptibility.M4.MAF_0.1.perc	reference	0	0.8383	-0.3333056	0.1327378	0.01204	0	-?----	25809	47	0	584395	1506	1	1555	0.02238933970229183
Susceptibility	ENSG00000116237	ICMT	1	6221193	Susceptibility.M1.MAF_0.1.perc	reference	0	1	1.9450723	0.7748214	0.01206	0	??+???	19646	4	0	529919	21	0	25	0.0382324541722082
Susceptibility	ENSG00000116237	ICMT	1	6221193	Susceptibility.M1.MAF_1.perc	reference	0	1	1.9450723	0.7748214	0.01206	0	??+???	19646	4	0	529919	21	0	25	0.0382324541722082
Hospitalized	ENSG00000259803	SLC22A31	16	89195761	Hospitalized.M3.MAF_1.perc	reference	0	0.6327	0.7605439	0.3030119	0.012070000000000001	0	?++-+-	10104	28	0	471304	470	0	498	0.003029000895838271
Severe	ENSG00000034533	ASTE1	3	131013875	Severe.M4.MAF_1.perc	reference	0	0.8247	-0.3264869	0.1300623	0.012070000000000001	0	----+-	4906	65	0	570620	10737	8	10818	0.03951569960614297
Hospitalized	ENSG00000174611	KY	3	134599923	Hospitalized.M1.MAF_0.1.perc	reference	0	0.5142	1.2089314	0.4817033	0.01208	0	?+--?-	8236	9	0	569250	173	0	182	0.7697612335013762
Susceptibility	ENSG00000234545	FAM133B	7	92560758	Susceptibility.M1.MAF_0.1.perc	reference	0	0.3854	0.8642653	0.344349	0.01208	0	-?+-??	23609	14	0	576904	174	0	188	0.030628006211866857
Severe	ENSG00000174279	EVX2	2	176077472	Severe.M1.MAF_1.perc	reference	0	0.9767	1.8285098	0.7285595	0.01208	0	?+++--	2281	8	0	562580	147	0	155	0.04248137014135549
Susceptibility	ENSG00000072840	EVC	4	5711201	Susceptibility.M1.MAF_1.perc	reference	0	0.4809	0.4089833	0.1629519	0.01208	0	++++-+	26635	52	0	592096	799	0	851	0.048088613565890066
Susceptibility	ENSG00000234545	FAM133B	7	92560758	Susceptibility.M1.MAF_1.perc	reference	0	0.3854	0.8642653	0.344349	0.01208	0	-?+-??	23609	14	0	576904	174	0	188	0.030628006211866857
Severe	ENSG00000165643	SOHLH1	9	135693407	Severe.M3.MAF_1.perc	reference	0	0.629	1.3351518	0.5319737	0.01208	0	++++-+	2901	6	0	566439	393	1	401	0.09222129799003868
Severe	ENSG00000124780	KCNK17	6	39299001	Severe.M4.MAF_1.perc	reference	0	0.9997	-0.5775197	0.2301302	0.01209	0	------	4767	21	0	567854	2308	3	2335	0.049608281637746277
Susceptibility	ENSG00000115307	AUP1	2	74526645	Susceptibility.M4.MAF_1.perc	reference	0	0.7736	0.1760024	0.0701362	0.01209	0	+++++-	27649	257	0	593692	4988	1	5247	0.05591051792375802
Hospitalized	ENSG00000162391	FAM151A	1	54609181	Hospitalized.M1.MAF_0.1.perc	reference	0	0.8994	0.7143158	0.2846921	0.0121	0	?++---	11150	21	0	578979	722	0	743	0.07901416243768393
Susceptibility	ENSG00000185630	PBX1	1	164555584	Susceptibility.M4.MAF_0.1.perc	reference	0	0.7814	-0.4247491	0.1692704	0.0121	0	-?----	25714	36	0	586906	1220	0	1256	0.09013332251718191
Severe	ENSG00000241258	CRCP	7	66114604	Severe.M4.MAF_1.perc	reference	0	0.9279	0.7050088	0.2809773	0.0121	0	?++---	3872	18	0	563254	1708	1	1728	0.0016788987424400665
Hospitalized	ENSG00000096401	CDC5L	6	44387706	Hospitalized.M1.MAF_1.perc	reference	0	0.8128	2.0899539	0.8329848	0.01211	0	?+?+??	7152	5	0	531012	53	0	58	0.03590680635674254
Severe	ENSG00000237763	AMY1A	1	103655290	Severe.M3.MAF_0.1.perc	reference	0	0.9741	1.7523067	0.6984269	0.01211	0	?++???	1609	2	0	135821	56	11	80	0.0582466470867934
Severe	ENSG00000110848	CD69	12	9752486	Severe.M4.MAF_0.1.perc	reference	0	0.4118	0.9296843	0.3705347	0.01211	0	?++-?+	4026	8	0	563589	519	0	527	0.038993146597183934
Hospitalized	ENSG00000108375	RNF43	17	58353676	Hospitalized.M1.MAF_1.perc	reference	0	0.7136	1.1468128	0.4571596	0.01212	0	?+++?-	9671	21	0	565261	329	0	350	0.03594298028809827
Hospitalized	ENSG00000065361	ERBB3	12	56076799	Hospitalized.M3.MAF_0.1.perc	reference	0	0.584	0.4138524	0.1649895	0.01213	0	?+---+	12012	53	0	583198	2508	0	2561	0.060418691845334355
Severe	ENSG00000136856	SLC2A8	9	127397138	Severe.M1.MAF_0.1.perc	reference	0	0.6502	1.1623863	0.4634878	0.01214	0	?++?+-	3897	11	0	564912	594	0	605	0.019336911289208496
Hospitalized	ENSG00000135148	TRAFD1	12	112125538	Hospitalized.M3.MAF_0.1.perc	reference	3.8	0.385	1.2817598	0.5110446	0.01214	0.081025	?++---	9753	10	0	579426	298	0	308	0.06319606687413955
Hospitalized	ENSG00000206140	TMEM191C	22	21466423	Hospitalized.M3.MAF_1.perc	reference	0	0.7785	0.5523464	0.2202405	0.01214	0	?+-+--	8919	30	0	458267	1153	0	1183	0.013231248885770543
Susceptibility	ENSG00000132716	DCAF8	1	160215715	Susceptibility.M3.MAF_1.perc	reference	0	0.4196	1.2496068	0.4982501	0.01214	0	-?+++-	22812	10	0	561025	63	1	75	0.028802044563441542
Severe	ENSG00000125779	PANK2	20	3888839	Severe.M4.MAF_0.1.perc	reference	0	0.6216	0.5426798	0.21637989999999999	0.01214	0	+++---	4883	40	0	570490	3121	0	3161	0.9842451033159463
Hospitalized	ENSG00000197520	FAM177B	1	222737207	Hospitalized.M3.MAF_0.1.perc	reference	0	0.5404	1.3916256	0.5549421	0.01215	0	?+--+-	9958	9	0	576382	214	0	223	0.05616830913236755
Severe	ENSG00000144381	HSPD1	2	197486584	Severe.M4.MAF_0.1.perc	reference	0	0.6183	0.6758222	0.269477	0.01215	0	+++?-+	4171	22	0	564649	1366	0	1388	0.05320530840304655
Susceptibility	ENSG00000189241	TSPYL1	6	116267760	Susceptibility.M4.MAF_0.1.perc	reference	0	0.6987	-0.2712363	0.108161	0.01215	0	-?---+	24757	71	0	573287	2227	0	2298	0.06548399744998235
Severe	ENSG00000134982	APC	5	112707498	Severe.M4.MAF_0.1.perc	reference	0	0.688	-0.282937	0.1128313	0.01216	0	+-++-+	4981	101	0	570679	14208	2	14313	0.09984138401547835
Hospitalized	ENSG00000065328	MCM10	10	13161558	Hospitalized.M4.MAF_0.1.perc	reference	0	0.5519	0.3329071	0.1327653	0.01216	0	++++-+	12025	119	0	588035	4486	1	4607	0.06966128795671185
Susceptibility	ENSG00000115808	STRN	2	36837698	Susceptibility.M4.MAF_1.perc	reference	0	0.6045	-0.1686376	0.0672584	0.01217	0	---+-+	27710	225	0	595789	5689	4	5922	0.04170349532337838
Susceptibility	ENSG00000237524	TEX51	2	126898864	Susceptibility.M1.MAF_1.perc	reference	0	0.9081	-0.6881336	0.2744999	0.01218	0	??--?-	1435	0	0	19429	80	0	80	0.013683747336707186
Severe	ENSG00000175699	CCDC197	14	93987225	Severe.M3.MAF_0.1.perc	reference	0	0.7276	3.1866571	1.271268	0.01219	0	?+?-+?	2265	3	0	4793	2	0	5	0.030286390758558494
Severe	ENSG00000213760	ATP6V1G2	6	31544444	Severe.M3.MAF_1.perc	reference	0	0.6897	2.3052107	0.9196868	0.01219	0	?+-???	3310	5	0	553115	64	0	69	0.019986129853784115
Hospitalized	ENSG00000115607	IL18RAP	2	102418689	Hospitalized.M4.MAF_1.perc	reference	0	0.5598	0.2692161	0.1074046	0.01219	0	?+-+++	11827	121	0	580652	6450	6	6583	0.026948414004539244
Hospitalized	ENSG00000112511	PHF1	6	33410399	Hospitalized.M4.MAF_1.perc	reference	0	0.8024	-0.3570295	0.1424366	0.01219	0	?---+-	11235	53	0	578935	4151	2	4208	0.05493904077542079
Hospitalized	ENSG00000096401	CDC5L	6	44387706	Hospitalized.M1.MAF_0.1.perc	reference	0	1	2.1296899	0.8497134	0.0122	0	?+????	6860	3	0	530515	53	0	56	0.03590680635674254
Severe	ENSG00000144369	FAM171B	2	186694060	Severe.M1.MAF_0.1.perc	reference	0	0.9136	2.2955339	0.9160094	0.01221	0	?+-+?-	3282	4	0	552914	36	0	40	0.03316820845523431
Severe	ENSG00000166016	ABTB2	11	34150987	Severe.M1.MAF_0.1.perc	reference	0	0.9789	1.6565886	0.6610194	0.01221	0	?+++--	2451	5	0	562105	171	0	176	0.03674969656124178
Hospitalized	ENSG00000108375	RNF43	17	58353676	Hospitalized.M1.MAF_0.1.perc	reference	0	0.7136	1.147225	0.4577967	0.01221	0	?+++?-	9671	18	0	565261	329	0	347	0.03594298028809827
Susceptibility	ENSG00000130731	METTL26	16	634427	Susceptibility.M3.MAF_0.1.perc	reference	0	0.7752	-0.3710829	0.1480756	0.01221	0	+?----	26618	35	0	588078	1162	1	1199	0.04388191401607406
Hospitalized	ENSG00000134285	FKBP11	12	48921518	Hospitalized.M1.MAF_1.perc	reference	0	0.8422	1.1314103	0.4515058	0.01222	0	?+++-+	9736	12	0	578512	254	0	266	0.0234196601173136
Susceptibility	ENSG00000113296	THBS4	5	79991311	Susceptibility.M3.MAF_1.perc	reference	0	0.5142	0.1456609	0.0581311	0.01222	0	+?+-+-	27293	390	1	591690	7638	9	8048	0.026039793771070754
Susceptibility	ENSG00000147121	KRBOX4	23	46447292	Susceptibility.M4.MAF_1.perc	reference	0	0.877	0.6000318	0.2394679	0.01222	0	-?++-?	22775	14	3	530690	97	39	195	0.0075170241324991355
Severe	ENSG00000166016	ABTB2	11	34150987	Severe.M1.MAF_1.perc	reference	0	0.9785	1.6547101	0.6604349	0.01223	0	?+++--	2455	7	0	562106	171	0	178	0.03674969656124178
Hospitalized	ENSG00000204510	PRAMEF7	1	12916610	Hospitalized.M1.MAF_0.1.perc	reference	0	0.9201	1.2328457	0.4921181	0.01224	0	?+--+?	8240	12	1	553771	156	3	176	0.015566520066765092
Hospitalized	ENSG00000204510	PRAMEF7	1	12916610	Hospitalized.M1.MAF_1.perc	reference	0	0.9201	1.2328457	0.4921181	0.01224	0	?+--+?	8240	12	1	553771	156	3	176	0.015566520066765092
Severe	ENSG00000092009	CMA1	14	24505353	Severe.M3.MAF_0.1.perc	reference	2	0.3823	1.3326013	0.5319618	0.01224	0.0338934	?++?--	4427	6	0	566739	390	0	396	0.023814719372321415
Hospitalized	ENSG00000205277	MUC12	7	100969623	Hospitalized.M4.MAF_1.perc	reference	0	0.7545	-0.0795187	0.0317415	0.01224	0	--+++-	11416	1540	46	480650	101685	701	104719	0.0589252961450697
Susceptibility	ENSG00000167522	ANKRD11	16	89267630	Susceptibility.M4.MAF_1.perc	reference	0	0.7839	0.0809837	0.0323273	0.01224	0	+?+--+	27126	1236	3	591861	25173	22	26459	0.040965809209768854
Severe	ENSG00000134202	GSTM3	1	109733932	Severe.M1.MAF_1.perc	reference	17.1	0.3059	1.6729918	0.6679959	0.01226	0.3388769	?+++?-	3491	9	0	561915	239	0	248	0.008180144598959755
Susceptibility	ENSG00000102974	CTCF	16	67562467	Susceptibility.M3.MAF_1.perc	reference	0	0.7404	0.7093526	0.2832314	0.01226	0	+?+--?	22780	22	0	577350	234	0	256	0.03240558671508147
Susceptibility	ENSG00000174586	ZNF497	19	58354357	Susceptibility.M3.MAF_1.perc	reference	0	0.5962	0.4033864	0.1610581	0.01226	0	+?++--	24966	55	0	579891	760	0	815	8.90245414864263e-4
Susceptibility	ENSG00000181788	SIAH2	3	150741125	Susceptibility.M4.MAF_0.1.perc	reference	0	0.9577	-0.2991659	0.1194418	0.01226	0	-?----	24975	65	0	574157	2102	0	2167	0.03741777577089773
Susceptibility	ENSG00000074047	GLI2	2	120735623	Susceptibility.M4.MAF_1.perc	reference	0	0.6134	0.1012524	0.0404286	0.01226	0	++++-+	27803	797	2	596161	15831	14	16660	0.09117850633992913
Hospitalized	ENSG00000118922	KLF12	13	73686089	Hospitalized.M1.MAF_0.1.perc	reference	0	0.5457	2.4107781	0.9627944	0.01228	0	?+-???	6263	3	0	509880	43	0	46	0.02247296526885575
Hospitalized	ENSG00000118922	KLF12	13	73686089	Hospitalized.M1.MAF_1.perc	reference	0	0.5457	2.4107781	0.9627944	0.01228	0	?+-???	6263	3	0	509880	43	0	46	0.02247296526885575
Severe	ENSG00000188643	S100A16	1	153606886	Severe.M3.MAF_0.1.perc	reference	0	0.6405	1.6762692	0.6694169	0.01228	0	?+???-	2518	5	0	545550	213	0	218	0.02286828907726151
Susceptibility	ENSG00000102974	CTCF	16	67562467	Susceptibility.M3.MAF_0.1.perc	reference	0	0.7394	0.7092996	0.2832566	0.01228	0	+?+--?	22780	19	0	577350	234	0	253	0.03240558671508147
Hospitalized	ENSG00000197343	ZNF655	7	99558406	Hospitalized.M4.MAF_1.perc	reference	0	0.4368	0.1649412	0.0658698	0.01228	0	?++---	11435	294	0	581500	19639	52	20037	0.0617005127912392
Hospitalized	ENSG00000040633	PHF23	17	7235029	Hospitalized.M1.MAF_0.1.perc	reference	0	0.4336	1.5845363	0.6328796	0.01229	0	?+--?-	5847	3	0	560479	84	0	87	0.03732838680794391
Susceptibility	ENSG00000146414	SHPRH	6	145864245	Susceptibility.M1.MAF_1.perc	reference	0	0.9705	-0.5995521	0.2394777	0.01229	0	-?----	26124	10	0	587076	458	0	468	0.04572816137702121
Susceptibility	ENSG00000131238	PPT1	1	40072710	Susceptibility.M4.MAF_0.1.perc	reference	0	0.8593	-0.2531657	0.101112	0.01229	0	-?---+	26955	92	0	591177	2893	1	2987	0.03217325091551148
Susceptibility	ENSG00000176490	DIRAS1	19	2714567	Susceptibility.M3.MAF_0.1.perc	reference	20.5	0.2839	1.5536138	0.6205842	0.0123	0.4955711	+?++++	21769	19	0	556852	185	0	204	0.03649556846663892
Susceptibility	ENSG00000176490	DIRAS1	19	2714567	Susceptibility.M3.MAF_1.perc	reference	20.5	0.2839	1.5536138	0.6205842	0.0123	0.4955711	+?++++	21769	19	0	556852	185	0	204	0.03649556846663892
Severe	ENSG00000197563	PIGN	18	61905255	Severe.M4.MAF_0.1.perc	reference	0	0.4379	-0.4099782	0.1637741	0.0123	0	---+-+	4882	42	0	570488	6204	0	6246	0.07321439176403295
Susceptibility	ENSG00000130803	ZNF317	19	9140397	Susceptibility.M4.MAF_0.1.perc	reference	0	0.8495	-0.2436952	0.0973489	0.0123	0	-?--+-	26924	93	0	589207	2786	0	2879	0.033934884538239625
Susceptibility	ENSG00000177398	UMODL1	21	42062959	Susceptibility.M1.MAF_0.1.perc	reference	0	0.5272	0.3027385	0.1209407	0.01231	0	-?++++	24563	98	0	589682	1718	0	1816	0.016598858830387902
Severe	ENSG00000102076	OPN1LW	23	154144243	Severe.M3.MAF_1.perc	reference	0	0.5371	-1.0804611	0.4316484	0.01231	0	---??-	3563	0	1	519210	106	56	220	0.03738817000959148
Susceptibility	ENSG00000237524	TEX51	2	126898864	Susceptibility.M3.MAF_0.1.perc	reference	0	0.908	-0.6876328	0.2747253	0.01232	0	??--?-	1435	0	0	19429	79	0	79	0.013683747336707186
Susceptibility	ENSG00000146414	SHPRH	6	145864245	Susceptibility.M1.MAF_0.1.perc	reference	0	0.9705	-0.5994946	0.2395401	0.01233	0	-?----	26124	10	0	587076	455	0	465	0.04572816137702121
Severe	ENSG00000109272	PF4V1	4	73853296	Severe.M4.MAF_0.1.perc	reference	0	0.8233	1.1309016	0.4518918	0.01233	0	?++-++	3797	11	0	566229	777	0	788	0.021438235551451138
Hospitalized	ENSG00000163354	DCST2	1	155018520	Hospitalized.M4.MAF_0.1.perc	reference	0	0.9273	0.2582669	0.1032069	0.01233	0	?+++++	12124	141	0	583311	6979	2	7124	0.03723317167127202
Susceptibility	ENSG00000152102	FAM168B	2	131047876	Susceptibility.M1.MAF_0.1.perc	reference	0	0.414	1.2125194	0.4845744	0.01234	0	-?+?-?	21681	7	0	541407	51	0	58	0.05716238321738864
Hospitalized	ENSG00000183807	FAM162B	6	116752197	Hospitalized.M1.MAF_0.1.perc	reference	0	0.9354	1.5773464	0.6304409	0.01235	0	?++?--	8497	6	0	574942	133	0	139	0.07198810594346179
Hospitalized	ENSG00000167775	CD320	19	8302127	Hospitalized.M4.MAF_0.1.perc	reference	0	0.5385	-0.4771959	0.1907338	0.01235	0	?--+?-	10170	23	0	577736	2485	1	2510	0.033880323117152784
Susceptibility	ENSG00000136457	CHAD	17	50464496	Susceptibility.M3.MAF_1.perc	reference	0	0.8467	0.3555291	0.1421096	0.01236	0	+?++--	25572	69	0	577210	947	1	1018	0.028276958527946094
Severe	ENSG00000111254	AKAP3	12	4615508	Severe.M4.MAF_0.1.perc	reference	0	0.7497	-0.6602421	0.2639074	0.01236	0	------	4321	14	0	566323	4289	0	4303	0.0035659491254519463
Hospitalized	ENSG00000173486	FKBP2	11	64241003	Hospitalized.M4.MAF_0.1.perc	reference	0.4	0.404	0.6078326	0.2429773	0.01236	0.0068794	?+--++	10779	32	0	579431	1193	0	1225	0.008517847740585038
Susceptibility	ENSG00000165782	PIP4P1	14	20457681	Susceptibility.M4.MAF_0.1.perc	reference	0	0.482	-0.2342108	0.0936177	0.01236	0	-?----	26580	82	0	589233	2541	0	2623	0.21087256870540083
Severe	ENSG00000196873	CBWD3	9	68232003	Severe.M1.MAF_0.1.perc	reference	0	0.5364	1.9377584	0.7746724	0.01237	0	?++??+	1749	2	0	558569	170	1	174	0.0871402687251062
Hospitalized	ENSG00000159176	CSRP1	1	201483530	Hospitalized.M1.MAF_0.1.perc	reference	0	0.8931	2.5115485	1.0040235	0.01237	0	?+--?-	5847	2	0	560479	61	0	63	0.036790453831632375
Hospitalized	ENSG00000080839	RBL1	20	36996349	Hospitalized.M3.MAF_0.1.perc	reference	0	0.764	-0.3528704	0.1410624	0.01237	0	?--+--	11812	59	0	582503	4662	1	4723	0.06237716147771546
Hospitalized	ENSG00000204195	AWAT1	23	70234655	Hospitalized.M4.MAF_1.perc	reference	0	0.9937	-0.6178621	0.2469982	0.01237	0	?-----	10742	9	2	527926	575	358	1304	0.029012844451248816
Severe	ENSG00000135821	GLUL	1	182378098	Severe.M1.MAF_0.1.perc	reference	0	0.9694	3.0838453	1.233177	0.01239	0	?+?+??	1684	2	0	530613	41	0	43	0.036391414130873184
Severe	ENSG00000135821	GLUL	1	182378098	Severe.M1.MAF_1.perc	reference	0	0.9694	3.0838453	1.233177	0.01239	0	?+?+??	1684	2	0	530613	41	0	43	0.036391414130873184
Hospitalized	ENSG00000168393	DTYMK	2	241675747	Hospitalized.M4.MAF_1.perc	reference	0	0.636	0.4393032	0.1756575	0.01239	0	?+-+-+	11006	51	0	579748	2165	0	2216	0.017238159835529704
Hospitalized	ENSG00000175318	GRAMD2A	15	72159806	Hospitalized.M3.MAF_1.perc	reference	0	0.8542	0.2111492	0.0844431	0.0124	0	?+++--	12124	223	0	583311	12459	41	12764	0.07440446391982831
Severe	ENSG00000171812	COL8A2	1	36095239	Severe.M1.MAF_0.1.perc	reference	0	0.8323	1.8144173	0.7256545	0.01241	0	?+++?-	1868	4	0	559075	256	1	262	0.042681387497566316
Severe	ENSG00000171812	COL8A2	1	36095239	Severe.M1.MAF_1.perc	reference	0	0.8323	1.8144173	0.7256545	0.01241	0	?+++?-	1868	4	0	559075	256	1	262	0.042681387497566316
Hospitalized	ENSG00000103510	KAT8	16	31114489	Hospitalized.M3.MAF_0.1.perc	reference	0	0.5015	0.8441313	0.337628	0.01241	0	?+-+-+	8569	20	0	562251	655	0	675	0.05010640723855383
Susceptibility	ENSG00000165131	LLCFC1	7	142939343	Susceptibility.M3.MAF_0.1.perc	reference	0	0.5926	0.8844746	0.3537931	0.01242	0	-?+--?	24705	15	0	571991	114	0	129	0.01986422936310172
Susceptibility	ENSG00000180658	OR2A4	6	131699644	Susceptibility.M4.MAF_0.1.perc	reference	0	0.7838	0.2834702	0.1133861	0.01242	0	++++--	24243	94	7	577390	1939	35	2117	0.004544768751657105
Hospitalized	ENSG00000181733	OR2Z1	19	8721634	Hospitalized.M3.MAF_0.1.perc	reference	0	0.8366	0.8694042	0.3477888	0.01243	0	?+++--	11347	22	0	581530	617	1	641	0.013186762832770756
Severe	ENSG00000196924	FLNA	23	154348524	Severe.M4.MAF_1.perc	reference	0	0.707	-0.3170786	0.1268538	0.01243	0	---?--	4581	28	22	525658	1822	869	3632	0.06447633276606436
Hospitalized	ENSG00000229314	ORM1	9	114323056	Hospitalized.M4.MAF_1.perc	reference	0	0.4905	0.4710398	0.1884368	0.01243	0	?++-+-	10559	42	0	581666	1706	1	1750	0.004006644723960152
Hospitalized	ENSG00000146587	RBAK	7	5045821	Hospitalized.M1.MAF_0.1.perc	reference	0	0.7888	1.3737378	0.5496693	0.01245	0	?++-?-	8808	9	0	561788	180	0	189	0.0301799995458063
Hospitalized	ENSG00000146587	RBAK	7	5045821	Hospitalized.M1.MAF_1.perc	reference	0	0.7888	1.3737378	0.5496693	0.01245	0	?++-?-	8808	9	0	561788	180	0	189	0.0301799995458063
Severe	ENSG00000120925	RNF170	8	42849637	Severe.M4.MAF_1.perc	reference	0	0.6928	-0.57004	0.228096	0.01245	0	----?+	4601	25	0	568429	5117	3	5148	0.05727303563799847
Severe	ENSG00000138152	BTBD16	10	122271296	Severe.M1.MAF_0.1.perc	reference	0	0.6777	1.1186556	0.4476694	0.01246	0	?++-?-	3544	8	0	562202	807	0	815	0.0536622773855451
Severe	ENSG00000204880	KRTAP4-8	17	41096981	Severe.M4.MAF_1.perc	reference	0	0.9749	-0.425008	0.1700826	0.01246	0	?-----	4314	28	0	567128	7261	6	7301	0.053621062056423995
Hospitalized	ENSG00000162896	PIGR	1	206928522	Hospitalized.M1.MAF_0.1.perc	reference	0	0.8438	1.8978633	0.7596101	0.01247	0	?+--??	7331	3	0	539175	65	0	68	0.03990015520657493
Susceptibility	ENSG00000160908	ZNF394	7	99473877	Susceptibility.M1.MAF_0.1.perc	reference	0	0.948	0.7497602	0.300076	0.01247	0	-?++--	24267	17	0	571874	216	0	233	0.03653617438715428
Hospitalized	ENSG00000162896	PIGR	1	206928522	Hospitalized.M1.MAF_1.perc	reference	0	0.8438	1.8978633	0.7596101	0.01247	0	?+--??	7331	3	0	539175	65	0	68	0.03990015520657493
Susceptibility	ENSG00000160908	ZNF394	7	99473877	Susceptibility.M1.MAF_1.perc	reference	0	0.948	0.7497602	0.300076	0.01247	0	-?++--	24267	17	0	571874	216	0	233	0.03653617438715428
Susceptibility	ENSG00000167098	SUN5	20	32983773	Susceptibility.M1.MAF_1.perc	reference	0	0.9334	0.528344	0.211481	0.01248	0	-?++++	25463	36	0	589819	492	0	528	0.02514613176587495
Hospitalized	ENSG00000197601	FAR1	11	13668668	Hospitalized.M4.MAF_0.1.perc	reference	0	0.5504	0.495582	0.1983804	0.01248	0	?++--+	10745	44	0	578612	1521	0	1565	0.04010866930206988
Hospitalized	ENSG00000167103	PIP5KL1	9	127920881	Hospitalized.M3.MAF_1.perc	reference	0	0.7023	0.3956605	0.1583887	0.01249	0	?++---	11294	59	0	580942	2348	6	2419	0.03349511474908112
Hospitalized	ENSG00000213977	TAX1BP3	17	3662895	Hospitalized.M1.MAF_0.1.perc	reference	0	0.884	2.324188	0.9304786	0.0125	0	?+???-	7310	3	0	540408	24	0	27	0.01913207250447183
Hospitalized	ENSG00000213977	TAX1BP3	17	3662895	Hospitalized.M1.MAF_1.perc	reference	0	0.884	2.324188	0.9304786	0.0125	0	?+???-	7310	3	0	540408	24	0	27	0.01913207250447183
Hospitalized	ENSG00000176381	PRR18	6	166305300	Hospitalized.M3.MAF_0.1.perc	reference	0	0.6385	1.1085286	0.4438028	0.0125	0	?+--??	6292	10	0	552622	222	0	232	0.02672847768532281
Hospitalized	ENSG00000213977	TAX1BP3	17	3662895	Hospitalized.M3.MAF_0.1.perc	reference	0	0.884	2.324188	0.9304786	0.0125	0	?+???-	7310	3	0	540408	24	0	27	0.01913207250447183
Hospitalized	ENSG00000213977	TAX1BP3	17	3662895	Hospitalized.M3.MAF_1.perc	reference	0	0.884	2.324188	0.9304786	0.0125	0	?+???-	7310	3	0	540408	24	0	27	0.01913207250447183
Susceptibility	ENSG00000131238	PPT1	1	40072710	Susceptibility.M4.MAF_1.perc	reference	0	0.8851	-0.1997709	0.0799822	0.0125	0	-?----	27079	150	0	591673	4481	1	4633	0.03217325091551148
Hospitalized	ENSG00000163395	IGFN1	1	201190824	Hospitalized.M1.MAF_0.1.perc	reference	0	0.8169	0.365025	0.146166	0.01251	0	?+++--	11818	89	0	582526	3720	2	3813	0.013401495855374186
Severe	ENSG00000196290	NIF3L1	2	200889327	Severe.M1.MAF_0.1.perc	reference	0	0.9964	-1.3179688	0.5278013	0.01252	0	?--?--	3641	1	0	563391	584	1	587	0.008021453876691611
Severe	ENSG00000144369	FAM171B	2	186694060	Severe.M1.MAF_1.perc	reference	0	0.9328	2.0304244	0.8131197	0.01252	0	?+-+?-	3456	5	0	553700	37	0	42	0.03316820845523431
Susceptibility	ENSG00000139537	CCDC65	12	48904110	Susceptibility.M1.MAF_1.perc	reference	0	0.8753	-0.6664696	0.2669078	0.01252	0	+?----	25656	8	0	589539	455	0	463	0.053280491755931976
Hospitalized	ENSG00000184148	SPRR4	1	152970648	Hospitalized.M1.MAF_1.perc	reference	0	0.6586	1.0922608	0.4374626	0.01253	0	?++?+-	6931	10	0	564370	209	0	219	0.04210198082320518
Hospitalized	ENSG00000274523	RCC1L	7	75027122	Hospitalized.M3.MAF_1.perc	reference	0	0.4482	0.8276535	0.3314873	0.01253	0	?+++-+	10931	24	0	578967	459	1	485	0.039566323656363395
Hospitalized	ENSG00000163072	NOSTRIN	2	168786539	Hospitalized.M4.MAF_0.1.perc	reference	0	0.92490000000000006	-0.5163794	0.206832	0.01254	0	?---+-	11303	31	0	581786	1901	4	1940	0.03018859576930898
Hospitalized	ENSG00000256762	STH	17	45999250	Hospitalized.M4.MAF_0.1.perc	reference	0	0.8239	0.9579736	0.3836954	0.01254	0	?++-?+	9398	14	0	564716	391	0	405	0.010279925394046636
Hospitalized	ENSG00000198792	TMEM184B	22	38219291	Hospitalized.M4.MAF_1.perc	reference	0	0.5643	-0.3005306	0.1203923	0.01255	0	?-+---	11056	76	0	578440	6181	6	6269	0.07128679505004129
Susceptibility	ENSG00000122224	LY9	1	160796074	Susceptibility.M4.MAF_1.perc	reference	0	0.6762	0.1377924	0.055199	0.01255	0	+?+-++	27126	414	0	591861	7641	10	8075	0.11343207617550108
Susceptibility	ENSG00000188092	GPR89B	1	147928393	Susceptibility.M1.MAF_0.1.perc	reference	0	0.459	0.4097283	0.16416240000000001	0.01256	0	-?+-?-	22516	44	0	574545	803	0	847	0.052670786602022804
Susceptibility	ENSG00000085274	MYNN	3	169773396	Susceptibility.M1.MAF_0.1.perc	reference	0	0.4768	1.0166945	0.4073177	0.01256	0	-?+-??	23358	10	0	567865	97	0	107	0.030129157952432217
Susceptibility	ENSG00000085274	MYNN	3	169773396	Susceptibility.M1.MAF_1.perc	reference	0	0.4768	1.0166945	0.4073177	0.01256	0	-?+-??	23358	10	0	567865	97	0	107	0.030129157952432217
Hospitalized	ENSG00000159377	PSMB4	1	151399560	Hospitalized.M3.MAF_1.perc	reference	0	0.5441	0.8959079	0.3589625	0.01257	0	?+--?-	9552	18	0	553921	556	0	574	0.03165692024568881
Susceptibility	ENSG00000177669	MBOAT4	8	30131671	Susceptibility.M3.MAF_1.perc	reference	0	0.6238	-0.3739475	0.1498322	0.01257	0	------	26947	42	0	583993	1024	1	1068	0.042057613885601794
Susceptibility	ENSG00000155097	ATP6V1C1	8	103021063	Susceptibility.M4.MAF_1.perc	reference	0	0.9508	-0.3369274	0.1350066	0.01257	0	+?---+	25392	53	0	589741	1655	1	1710	0.02318574739227478
Susceptibility	ENSG00000110025	SNX15	11	65027439	Susceptibility.M4.MAF_1.perc	reference	0	0.6533	0.1710891	0.0685527	0.01257	0	+?+--+	27261	264	0	591865	5297	3	5567	0.04347306173625198
Hospitalized	ENSG00000040633	PHF23	17	7235029	Hospitalized.M1.MAF_1.perc	reference	0	0.4257	1.5770832	0.6319587	0.01258	0	?+--?-	5847	3	0	560479	85	0	88	0.03732838680794391
Susceptibility	ENSG00000167968	DNASE1L2	16	2235816	Susceptibility.M3.MAF_1.perc	reference	0	0.7942	-0.2778728	0.1113558	0.01258	0	-?-++-	26754	87	0	591353	2230	1	2319	0.05815953347533253
Hospitalized	ENSG00000213741	RPS29	14	49570984	Hospitalized.M1.MAF_0.1.perc	reference	0	0.9308	2.8572738	1.1451626	0.01259	0	?+--??	6874	4	0	519810	15	0	19	0.021086760695034738
Hospitalized	ENSG00000213741	RPS29	14	49570984	Hospitalized.M1.MAF_1.perc	reference	0	0.9308	2.8572738	1.1451626	0.01259	0	?+--??	6874	4	0	519810	15	0	19	0.021086760695034738
Hospitalized	ENSG00000176893	OR51G2	11	4912588	Hospitalized.M3.MAF_0.1.perc	reference	0	0.7448	0.5116031	0.2051171	0.01262	0	?+-+-+	8815	32	0	567350	1573	1	1607	0.04190884463960602
Susceptibility	ENSG00000138109	CYP2C9	10	94938658	Susceptibility.M4.MAF_1.perc	reference	0	0.415	0.1339071	0.0536829	0.01262	0	-?++--	27126	410	1	591861	8666	5	9088	0.029647521300252985
Hospitalized	ENSG00000111110	PPM1H	12	62643994	Hospitalized.M3.MAF_0.1.perc	reference	10.4	0.3468	0.824816	0.3307105	0.01263	0.0906585	?++--+	10471	38	0	565157	1511	0	1549	0.05298631256382013
Susceptibility	ENSG00000159202	UBE2Z	17	48908407	Susceptibility.M3.MAF_0.1.perc	reference	0	0.7831	0.938673	0.3763688	0.01263	0	-?+-+?	22539	11	0	552124	115	0	126	0.03247570307082781
Susceptibility	ENSG00000159202	UBE2Z	17	48908407	Susceptibility.M3.MAF_1.perc	reference	0	0.7831	0.938673	0.3763688	0.01263	0	-?+-+?	22539	11	0	552124	115	0	126	0.03247570307082781
Hospitalized	ENSG00000183513	COA5	2	98599314	Hospitalized.M4.MAF_0.1.perc	reference	0	0.8029	1.0336388	0.4144655	0.01263	0	?+-++-	7278	9	0	566731	281	0	290	0.054980801093702604
Susceptibility	ENSG00000064012	CASP8	2	201233443	Susceptibility.M1.MAF_0.1.perc	reference	0	0.6991	-0.5937689	0.2381137	0.01264	0	-?---+	24172	13	0	573514	465	0	478	0.05216574747019958
Severe	ENSG00000151929	BAG3	10	119651380	Severe.M4.MAF_0.1.perc	reference	0	0.7637	-0.6077716	0.2437099	0.01264	0	+-----	4883	21	0	570490	3516	2	3541	0.06673134841114362
Severe	ENSG00000140263	SORD	15	45023147	Severe.M4.MAF_1.perc	reference	0	0.9378	-0.338611	0.1357788	0.01264	0	+-----	4837	62	0	569016	9919	36	10053	0.04532217200418956
Hospitalized	ENSG00000037965	HOXC8	12	54008985	Hospitalized.M1.MAF_0.1.perc	reference	0	0.8841	2.1048464	0.8441423	0.01265	0	?+?-?-	5597	2	0	541815	51	0	53	0.04335732327048002
Susceptibility	ENSG00000119401	TRIM32	9	116687305	Susceptibility.M1.MAF_0.1.perc	reference	0	0.9716	0.7872296	0.3157176	0.01265	0	-?++++	23453	16	0	563317	168	0	184	0.05418753551902436
Hospitalized	ENSG00000037965	HOXC8	12	54008985	Hospitalized.M1.MAF_1.perc	reference	0	0.8841	2.1048464	0.8441423	0.01265	0	?+?-?-	5597	2	0	541815	51	0	53	0.04335732327048002
Susceptibility	ENSG00000119401	TRIM32	9	116687305	Susceptibility.M1.MAF_1.perc	reference	0	0.9716	0.7872296	0.3157176	0.01265	0	-?++++	23453	16	0	563317	168	0	184	0.05418753551902436
Susceptibility	ENSG00000198520	ARMH1	1	44674692	Susceptibility.M4.MAF_1.perc	reference	0	0.6521	-0.1210211	0.0485384	0.01266	0	----++	27424	412	2	595580	11399	39	11893	0.06052767238913831
Hospitalized	ENSG00000106819	ASPN	9	92456205	Hospitalized.M3.MAF_1.perc	reference	0	0.6968	-0.2161359	0.0867029	0.01267	0	?--+-+	11761	86	47	582146	2814	166	3326	0.012327885006019208
Hospitalized	ENSG00000134709	HOOK1	1	59814786	Hospitalized.M1.MAF_0.1.perc	reference	28.7	0.23	2.1060412	0.844867	0.01268	1.0005079	?++-+-	6367	9	0	573660	287	0	296	0.0138838024338116
Hospitalized	ENSG00000134709	HOOK1	1	59814786	Hospitalized.M1.MAF_1.perc	reference	28.7	0.23	2.1060412	0.844867	0.01268	1.0005079	?++-+-	6367	9	0	573660	287	0	296	0.0138838024338116
Severe	ENSG00000124935	SCGB1D2	11	62242239	Severe.M1.MAF_0.1.perc	reference	0	0.4449	2.9439794	1.1812115	0.01269	0	?+??-?	1838	2	0	534469	40	0	42	0.02346507962407896
Severe	ENSG00000124935	SCGB1D2	11	62242239	Severe.M1.MAF_1.perc	reference	0	0.4449	2.9439794	1.1812115	0.01269	0	?+??-?	1838	2	0	534469	40	0	42	0.02346507962407896
Severe	ENSG00000124935	SCGB1D2	11	62242239	Severe.M3.MAF_0.1.perc	reference	0	0.4449	2.9439794	1.1812115	0.01269	0	?+??-?	1838	2	0	534469	40	0	42	0.02346507962407896
Hospitalized	ENSG00000105011	ASF1B	19	14119512	Hospitalized.M3.MAF_0.1.perc	reference	0	0.4362	0.8271152	0.3318688	0.01269	0	?++++-	10799	18	0	557948	653	1	673	0.054290963282458464
Hospitalized	ENSG00000119950	MXI1	10	110207605	Hospitalized.M1.MAF_0.1.perc	reference	0	0.7156	1.4311348	0.5742916	0.0127	0	?+--?-	7885	5	0	550816	76	0	81	0.03854299873440665
Hospitalized	ENSG00000119950	MXI1	10	110207605	Hospitalized.M1.MAF_1.perc	reference	0	0.7156	1.4311348	0.5742916	0.0127	0	?+--?-	7885	5	0	550816	76	0	81	0.03854299873440665
Susceptibility	ENSG00000197442	MAP3K5	6	136557046	Susceptibility.M1.MAF_0.1.perc	reference	0	0.7927	0.5006121	0.2008964	0.01271	0	-?++-+	23340	57	0	570390	571	0	628	0.00950219267844817
Susceptibility	ENSG00000197442	MAP3K5	6	136557046	Susceptibility.M1.MAF_1.perc	reference	0	0.7927	0.5006121	0.2008964	0.01271	0	-?++-+	23340	57	0	570390	571	0	628	0.00950219267844817
Susceptibility	ENSG00000171456	ASXL1	20	32358330	Susceptibility.M1.MAF_1.perc	reference	0	0.5385	0.3122053	0.1252938	0.01271	0	-?+---	26982	93	0	591299	1660	0	1753	0.040073813044364304
Hospitalized	ENSG00000110060	PUS3	11	125893485	Hospitalized.M1.MAF_0.1.perc	reference	0	0.451	1.0411983	0.4178815	0.01272	0	?+--?-	8460	11	0	566015	315	0	326	0.039617660135478946
Susceptibility	ENSG00000196166	C8orf86	8	38510834	Susceptibility.M1.MAF_0.1.perc	reference	0	0.5737	0.613695	0.246318	0.01272	0	+?+---	23837	22	0	586269	318	0	340	0.01649951745153184
Hospitalized	ENSG00000110060	PUS3	11	125893485	Hospitalized.M1.MAF_1.perc	reference	0	0.451	1.0411983	0.4178815	0.01272	0	?+--?-	8460	11	0	566015	315	0	326	0.039617660135478946
Susceptibility	ENSG00000196166	C8orf86	8	38510834	Susceptibility.M1.MAF_1.perc	reference	0	0.5737	0.613695	0.246318	0.01272	0	+?+---	23837	22	0	586269	318	0	340	0.01649951745153184
Susceptibility	ENSG00000196166	C8orf86	8	38510834	Susceptibility.M3.MAF_0.1.perc	reference	0	0.5737	0.613695	0.246318	0.01272	0	+?+---	23837	22	0	586269	318	0	340	0.01649951745153184
Susceptibility	ENSG00000196166	C8orf86	8	38510834	Susceptibility.M3.MAF_1.perc	reference	0	0.5737	0.613695	0.246318	0.01272	0	+?+---	23837	22	0	586269	318	0	340	0.01649951745153184
Susceptibility	ENSG00000237524	TEX51	2	126898864	Susceptibility.M1.MAF_0.1.perc	reference	0	0.9075	-0.6859123	0.2753434	0.01273	0	??--?-	1435	0	0	19429	78	0	78	0.013683747336707186
Severe	ENSG00000257923	CUX1	7	101815904	Severe.M1.MAF_1.perc	reference	0	0.8318	0.8435017	0.3386034	0.01273	0	?++??-	2219	10	0	561015	1536	0	1546	0.0026245371954775124
Severe	ENSG00000137673	MMP7	11	102520508	Severe.M3.MAF_1.perc	reference	0	0.4385	0.9195548	0.3691204	0.01273	0	+++---	4525	16	0	567996	707	0	723	0.004215369190890576
Hospitalized	ENSG00000198933	TBKBP1	17	47694081	Hospitalized.M3.MAF_1.perc	reference	0	0.6556	0.3607084	0.1447833	0.01273	0	?++++-	11016	78	0	578051	4024	0	4102	0.04156304745274338
Hospitalized	ENSG00000167785	ZNF558	19	8806170	Hospitalized.M4.MAF_0.1.perc	reference	0	0.575	0.6668998	0.2676966	0.01273	0	-+-+-+	11148	26	0	585017	1026	0	1052	0.022170797118154093
Susceptibility	ENSG00000206560	ANKRD28	3	15667236	Susceptibility.M4.MAF_1.perc	reference	0	0.4392	-0.151784	0.0609239	0.01273	0	+?---+	27126	297	0	591861	7559	6	7868	0.06962214668238992
Hospitalized	ENSG00000132915	PDE6A	5	149857953	Hospitalized.M4.MAF_0.1.perc	reference	0	0.9905	-0.2637314	0.1058788	0.01274	0	---+--	12085	146	0	588128	8411	5	8567	0.04928552627428892
Severe	ENSG00000050030	NEXMIF	23	74732856	Severe.M1.MAF_0.1.perc	reference	0	1	2.3963926	0.9621287	0.01275	0	?+????	1524	1	0	499833	14	13	41	0.03733474826622819
Susceptibility	ENSG00000122194	PLG	6	160702238	Susceptibility.M1.MAF_0.1.perc	reference	0	0.9958	-1.3760035	0.552439	0.01275	0	-?---?	23940	2	0	573497	174	0	176	0.02123211999338972
Severe	ENSG00000050030	NEXMIF	23	74732856	Severe.M1.MAF_1.perc	reference	0	1	2.3963926	0.9621287	0.01275	0	?+????	1524	1	0	499833	14	13	41	0.03733474826622819
Susceptibility	ENSG00000122194	PLG	6	160702238	Susceptibility.M1.MAF_1.perc	reference	0	0.9958	-1.3760035	0.552439	0.01275	0	-?---?	23940	2	0	573497	174	0	176	0.02123211999338972
Susceptibility	ENSG00000167110	GOLGA2	9	128255829	Susceptibility.M3.MAF_1.perc	reference	31.5	0.2115	0.6625241	0.265999	0.01275	0.1130857	+?++++	26132	86	0	591351	1277	0	1363	0.016821606515679266
Susceptibility	ENSG00000173465	ZNRD2	11	65570460	Susceptibility.M4.MAF_1.perc	reference	0	0.7987	0.2723775	0.1093617	0.01275	0	+?+-+-	26331	111	0	587133	1882	0	1993	0.08643964408973723
Hospitalized	ENSG00000197019	SERTAD1	19	40421589	Hospitalized.M4.MAF_0.1.perc	reference	0	0.9116	0.5927507	0.2380237	0.01276	0	?+++++	10652	36	0	564671	1222	1	1260	0.04426511441609235
Susceptibility	ENSG00000278588	H2BC10	6	26272931	Susceptibility.M1.MAF_0.1.perc	reference	0	0.6491	0.6966174	0.2797492	0.01277	0	+?+---	24287	20	0	576513	265	0	285	0.01856853287703987
Hospitalized	ENSG00000215009	ACSM4	12	7304284	Hospitalized.M1.MAF_1.perc	reference	0	0.8929	0.4321216	0.1735305	0.01277	0	?++---	11221	48	0	581962	2244	2	2296	0.01782190197975167
Susceptibility	ENSG00000278588	H2BC10	6	26272931	Susceptibility.M1.MAF_1.perc	reference	0	0.6491	0.6966174	0.2797492	0.01277	0	+?+---	24287	20	0	576513	265	0	285	0.01856853287703987
Susceptibility	ENSG00000278588	H2BC10	6	26272931	Susceptibility.M3.MAF_0.1.perc	reference	0	0.6491	0.6966174	0.2797492	0.01277	0	+?+---	24287	20	0	576513	265	0	285	0.01856853287703987
Susceptibility	ENSG00000181788	SIAH2	3	150741125	Susceptibility.M4.MAF_1.perc	reference	0	0.9222	-0.2935116	0.1178648	0.01277	0	-?----	24975	68	0	574157	2129	0	2197	0.03741777577089773
Severe	ENSG00000234469	CLDN34	23	9967358	Severe.M3.MAF_0.1.perc	reference	0	0.9801	-1.7062434	0.6852787	0.01278	0	?-???-	2901	1	0	404214	8	4	17	0.04698899340028262
Susceptibility	ENSG00000156299	TIAM1	21	31118416	Susceptibility.M3.MAF_0.1.perc	reference	0	0.6176	0.200204	0.0804093	0.01278	0	-?++++	26529	208	1	580636	4029	3	4245	0.01946960453964706
Hospitalized	ENSG00000188243	COMMD6	13	75525219	Hospitalized.M1.MAF_0.1.perc	reference	0	0.9256	1.3131273	0.5274665	0.01279	0	?+-+--	6051	8	0	562911	320	0	328	0.030380846374316754
Hospitalized	ENSG00000188243	COMMD6	13	75525219	Hospitalized.M1.MAF_1.perc	reference	0	0.9256	1.3131273	0.5274665	0.01279	0	?+-+--	6051	8	0	562911	320	0	328	0.030380846374316754
Susceptibility	ENSG00000142549	IGLON5	19	51311848	Susceptibility.M3.MAF_0.1.perc	reference	0	0.4609	0.4177869	0.1678077	0.01279	0	+?++--	24596	49	0	574918	759	0	808	0.05365614357290329
Hospitalized	ENSG00000088986	DYNLL1	12	120469850	Hospitalized.M1.MAF_0.1.perc	reference	0	0.8533	1.7501034	0.7030868	0.0128	0	?+-??-	5538	3	0	517166	68	0	71	0.006695124724659623
Hospitalized	ENSG00000088986	DYNLL1	12	120469850	Hospitalized.M1.MAF_1.perc	reference	0	0.8533	1.7501034	0.7030868	0.0128	0	?+-??-	5538	3	0	517166	68	0	71	0.006695124724659623
Susceptibility	ENSG00000069011	PITX1	5	135027734	Susceptibility.M3.MAF_1.perc	reference	0	0.9887	-0.4139031	0.166276	0.0128	0	-?---+	24875	30	0	576887	949	0	979	0.019635598347114997
Hospitalized	ENSG00000168393	DTYMK	2	241675747	Hospitalized.M1.MAF_1.perc	reference	0	0.9227	1.0313284	0.4143619	0.01281	0	?+-+?-	7961	12	0	561924	316	0	328	0.017238159835529704
Hospitalized	ENSG00000204510	PRAMEF7	1	12916610	Hospitalized.M3.MAF_0.1.perc	reference	0	0.9212	1.2218333	0.4909164	0.01281	0	?+--+?	8240	12	1	553771	157	3	177	0.015566520066765092
Hospitalized	ENSG00000204510	PRAMEF7	1	12916610	Hospitalized.M3.MAF_1.perc	reference	0	0.9212	1.2218333	0.4909164	0.01281	0	?+--+?	8240	12	1	553771	157	3	177	0.015566520066765092
Severe	ENSG00000135334	AKIRIN2	6	87674860	Severe.M4.MAF_1.perc	reference	0	0.6816	0.8608395	0.3458613	0.01281	0	?+-+--	4136	13	0	563741	910	1	925	0.0035499944419567853
Hospitalized	ENSG00000168393	DTYMK	2	241675747	Hospitalized.M1.MAF_0.1.perc	reference	0	0.7857	1.0314783	0.4144569	0.01282	0	?+-??-	7669	10	0	561419	316	0	326	0.017238159835529704
Severe	ENSG00000205903	ZNF316	7	6637318	Severe.M1.MAF_0.1.perc	reference	0	0.8769	4.0189701	1.6149743	0.01283	0	?+???-	1297	1	0	431713	48	0	49	0.0039061179023166326
Severe	ENSG00000205903	ZNF316	7	6637318	Severe.M1.MAF_1.perc	reference	0	0.8769	4.0189701	1.6149743	0.01283	0	?+???-	1297	1	0	431713	48	0	49	0.0039061179023166326
Hospitalized	ENSG00000171148	TADA3	3	9779860	Hospitalized.M4.MAF_1.perc	reference	0	0.8122	0.4169354	0.1675551	0.01283	0	+++++-	11286	60	0	583212	2727	4	2795	0.06314721664049365
Hospitalized	ENSG00000033030	ZCCHC8	12	122471599	Hospitalized.M1.MAF_0.1.perc	reference	0	0.6776	1.4806779	0.5950542	0.01284	0	?+-?--	8668	4	0	565320	105	0	109	0.03752680192290142
Hospitalized	ENSG00000033030	ZCCHC8	12	122471599	Hospitalized.M1.MAF_1.perc	reference	0	0.6776	1.4806779	0.5950542	0.01284	0	?+-?--	8668	4	0	565320	105	0	109	0.03752680192290142
Severe	ENSG00000187612	OR5W2	11	55913650	Severe.M1.MAF_1.perc	reference	0	0.9952	-1.4317206	0.5754457	0.01285	0	?--?--	4014	0	0	565355	326	1	328	0.018618229158462278
Hospitalized	ENSG00000114904	NEK4	3	52708444	Hospitalized.M3.MAF_0.1.perc	reference	0	0.6801	0.3571807	0.1435623	0.01285	0	?+---+	11828	79	0	583024	3350	0	3429	0.04937908947086065
Severe	ENSG00000085999	RAD54L	1	46246461	Severe.M4.MAF_0.1.perc	reference	0	0.9259	-0.3986177	0.1602214	0.01285	0	?--+--	4675	42	0	570238	6508	2	6554	0.05850051499158324
Severe	ENSG00000164638	SLC29A4	7	5274369	Severe.M3.MAF_0.1.perc	reference	34.7	0.1897	1.2847838	0.5164809	0.01286	0.4697704	+++?++	4690	26	0	569459	2029	1	2057	0.0323960854738889
Severe	ENSG00000186474	KLK12	19	51029092	Severe.M3.MAF_0.1.perc	reference	0	0.8631	1.5094068	0.6067411	0.01286	0	?++---	2337	6	0	565048	449	0	455	0.00349034387287639
Susceptibility	ENSG00000130427	EPO	7	100720468	Susceptibility.M1.MAF_1.perc	reference	0	0.7326	1.0533204	0.4234673	0.01287	0	-?+-+-	21807	8	0	553978	84	0	92	0.05963172482367102
Hospitalized	ENSG00000130305	NSUN5	7	73302516	Hospitalized.M3.MAF_0.1.perc	reference	0	0.4458	0.4277185	0.1719687	0.01288	0	?+++++	11760	51	0	582153	2378	1	2431	0.015718099217914974
Susceptibility	ENSG00000017260	ATP2C1	3	130850595	Susceptibility.M4.MAF_1.perc	reference	0	0.5759	0.2119541	0.0852228	0.01288	0	+?++-+	27126	191	0	591861	3300	6	3503	0.05771820208698993
Hospitalized	ENSG00000274600	RIMBP3B	22	21383374	Hospitalized.M1.MAF_0.1.perc	reference	0	0.4771	1.6163296	0.6499541	0.01289	0	?+-???	5621	2	0	549171	42	8	60	0.04392682918770628
Susceptibility	ENSG00000143867	OSR1	2	19351485	Susceptibility.M3.MAF_0.1.perc	reference	0	0.7947	0.6060095	0.2436875	0.01289	0	-?+---	22129	22	0	538926	312	0	334	0.032172815338709665
Susceptibility	ENSG00000143867	OSR1	2	19351485	Susceptibility.M3.MAF_1.perc	reference	0	0.7947	0.6060095	0.2436875	0.01289	0	-?+---	22129	22	0	538926	312	0	334	0.032172815338709665
Severe	ENSG00000176782	DEFB104A	8	7836436	Severe.M1.MAF_1.perc	reference	0	0.7733	1.6877761	0.6787817	0.0129	0	?+-??-	1676	3	0	547445	233	0	236	0.012933100293393193
Severe	ENSG00000176782	DEFB104A	8	7836436	Severe.M3.MAF_1.perc	reference	0	0.7733	1.6877761	0.6787817	0.0129	0	?+-??-	1676	3	0	547445	233	0	236	0.012933100293393193
Hospitalized	ENSG00000184454	NCMAP	1	24556087	Hospitalized.M4.MAF_0.1.perc	reference	0	0.5873	0.9428761	0.379212	0.0129	0	?+--+-	10503	19	0	564639	386	0	405	0.034206393338539406
Susceptibility	ENSG00000188725	SMIM15	5	61157704	Susceptibility.M1.MAF_0.1.perc	reference	0	0.4049	0.9135666	0.3674561	0.01291	0	??+--?	21327	10	0	546516	110	0	120	0.035384718106865304
Severe	ENSG00000085832	EPS15	1	51354263	Severe.M4.MAF_1.perc	reference	0	0.7449	-0.3425336	0.1377772	0.01291	0	?---+-	4675	52	0	570238	8430	5	8492	0.09404050949407887
Susceptibility	ENSG00000213741	RPS29	14	49570984	Susceptibility.M4.MAF_1.perc	reference	0	0.4236	0.7445956	0.2995017	0.01291	0	+?++-?	24899	20	0	572029	202	0	222	0.03306768306576432
Hospitalized	ENSG00000238205	MPC1L	23	40623566	Hospitalized.M1.MAF_0.1.perc	reference	0	0.7229	1.7979554	0.7232136	0.01292	0	?+-??-	5386	0	1	410468	7	4	17	0.012920000000000027
Hospitalized	ENSG00000238205	MPC1L	23	40623566	Hospitalized.M1.MAF_1.perc	reference	0	0.7229	1.7979554	0.7232136	0.01292	0	?+-??-	5386	0	1	410468	7	4	17	0.012920000000000027
Hospitalized	ENSG00000238205	MPC1L	23	40623566	Hospitalized.M3.MAF_0.1.perc	reference	0	0.7229	1.7979554	0.7232136	0.01292	0	?+-??-	5386	0	1	410468	7	4	17	0.012920000000000027
Susceptibility	ENSG00000126767	ELK1	23	47635521	Susceptibility.M3.MAF_0.1.perc	reference	0	0.6968	0.8327876	0.3350054	0.01292	0	-?+-??	21265	4	3	518781	41	17	85	0.044745280826374176
Hospitalized	ENSG00000174996	KLC2	11	66257294	Hospitalized.M3.MAF_1.perc	reference	0	0.9142	0.3061699	0.1231651	0.01292	0	?++-+-	10524	83	0	579906	5210	5	5303	0.07727412799836772
Hospitalized	ENSG00000238205	MPC1L	23	40623566	Hospitalized.M3.MAF_1.perc	reference	0	0.7229	1.7979554	0.7232136	0.01292	0	?+-??-	5386	0	1	410468	7	4	17	0.012920000000000027
Hospitalized	ENSG00000238205	MPC1L	23	40623566	Hospitalized.M4.MAF_0.1.perc	reference	0	0.7229	1.7979554	0.7232136	0.01292	0	?+-??-	5386	0	1	410468	7	4	17	0.012920000000000027
Susceptibility	ENSG00000185100	ADSS1	14	104724229	Susceptibility.M4.MAF_0.1.perc	reference	0	0.925	0.1522633	0.0612464	0.01292	0	-?+--+	27126	328	0	591861	6725	2	7057	0.039528723331178066
Hospitalized	ENSG00000238205	MPC1L	23	40623566	Hospitalized.M4.MAF_1.perc	reference	0	0.7229	1.7979554	0.7232136	0.01292	0	?+-??-	5386	0	1	410468	7	4	17	0.012920000000000027
Hospitalized	ENSG00000154269	ENPP3	6	131628442	Hospitalized.M1.MAF_1.perc	reference	0	0.7959	-0.4020275	0.1617493	0.01294	0	?-----	10913	42	0	582485	2849	1	2893	0.06293281973414377
Hospitalized	ENSG00000162878	PKDCC	2	42048021	Hospitalized.M3.MAF_1.perc	reference	47.4	0.09041	1.4406731	0.5796239	0.01294	0.8376056	++++++	9990	36	0	570735	1487	5	1533	0.0518418418067144
Hospitalized	ENSG00000215009	ACSM4	12	7304284	Hospitalized.M3.MAF_1.perc	reference	0	0.8931	0.431159	0.1734733	0.01294	0	?++---	11221	48	0	581962	2245	2	2297	0.01782190197975167
Severe	ENSG00000185129	PURA	5	140107777	Severe.M4.MAF_0.1.perc	reference	10.1	0.3424	1.500086	0.6035864	0.01294	0.1838859	?++-?-	3931	7	0	562397	441	0	448	0.042993724504746096
Hospitalized	ENSG00000204923	FBXO48	2	68459422	Hospitalized.M3.MAF_0.1.perc	reference	0	0.7926	0.8701149	0.3501324	0.01295	0	?+-+--	9443	15	0	564905	300	0	315	0.01292612947384229
Hospitalized	ENSG00000136052	SLC41A2	12	104802553	Hospitalized.M4.MAF_0.1.perc	reference	0	0.9746	-0.4974565	0.2001952	0.01296	0	?-----	11954	26	0	570959	2088	0	2114	0.03788085184713493
Hospitalized	ENSG00000168961	LGALS9	17	27629798	Hospitalized.M4.MAF_1.perc	reference	0	0.8661	0.348008	0.1400432	0.01296	0	?+++++	11554	89	0	582930	4280	11	4391	0.06707090233427292
Hospitalized	ENSG00000204564	C6orf136	6	30647039	Hospitalized.M3.MAF_1.perc	reference	0	0.4509	0.4673129	0.188093	0.01297	0	?+----	10416	35	0	580502	1890	2	1929	0.0573064784708643
Hospitalized	ENSG00000186472	PCLO	7	82754012	Hospitalized.M4.MAF_0.1.perc	reference	0	0.6674	0.1387371	0.0558397	0.01297	0	?++++-	12124	528	3	583311	26267	9	26819	0.03824747684234021
Susceptibility	ENSG00000187942	LDLRAD2	1	21812265	Susceptibility.M1.MAF_0.1.perc	reference	0	0.5045	0.7055503	0.2839954	0.01298	0	-?+-?+	21721	19	0	561743	247	0	266	0.03774457725645244
Severe	ENSG00000213760	ATP6V1G2	6	31544444	Severe.M1.MAF_1.perc	reference	0	0.6731	2.4753816	0.996416	0.01298	0	?+-???	3310	4	0	553115	64	0	68	0.019986129853784115
Severe	ENSG00000122678	POLM	7	44072062	Severe.M1.MAF_1.perc	reference	0	0.5566	0.8247285	0.3319599	0.01298	0	?++---	4306	15	0	568430	1170	0	1185	0.03539380208334547
Susceptibility	ENSG00000187942	LDLRAD2	1	21812265	Susceptibility.M1.MAF_1.perc	reference	0	0.5045	0.7055503	0.2839954	0.01298	0	-?+-?+	21721	19	0	561743	247	0	266	0.03774457725645244
Hospitalized	ENSG00000205531	NAP1L4	11	2944431	Hospitalized.M3.MAF_1.perc	reference	0	0.994	-0.9408774	0.3787227	0.01298	0	?-----	9627	8	0	580580	665	1	675	0.05892139005657749
Hospitalized	ENSG00000141314	RHBDL3	17	32265832	Hospitalized.M4.MAF_0.1.perc	reference	0	0.8235	0.395842	0.1593441	0.01298	0	?+++-+	10964	67	0	569146	3094	1	3163	0.01880077377731859
Hospitalized	ENSG00000012171	SEMA3B	3	50267558	Hospitalized.M3.MAF_1.perc	reference	0	0.8705	-0.592735	0.2386052	0.01299	0	?--+--	11393	22	0	578670	1491	1	1515	0.01338695251568252
Susceptibility	ENSG00000160993	ALKBH4	7	102456238	Susceptibility.M4.MAF_0.1.perc	reference	0	0.6657	0.2630712	0.1059068	0.01299	0	-?++++	24307	123	0	576897	2327	0	2450	0.06098147336022284
Severe	ENSG00000058262	SEC61A1	3	128051641	Severe.M1.MAF_0.1.perc	reference	0	0.6881	4.0426058	1.6277573	0.01301	0	?++??-	1749	0	0	558569	38	0	38	0.030262629820962735
Susceptibility	ENSG00000214140	PRCD	17	76527586	Susceptibility.M1.MAF_0.1.perc	reference	0	0.8777	1.2952695	0.5215726	0.01301	0	-?+---	22651	5	0	569139	54	0	59	0.02011636908865985
Severe	ENSG00000058262	SEC61A1	3	128051641	Severe.M1.MAF_1.perc	reference	0	0.6881	4.0426058	1.6277573	0.01301	0	?++??-	1749	0	0	558569	38	0	38	0.030262629820962735
Susceptibility	ENSG00000214140	PRCD	17	76527586	Susceptibility.M1.MAF_1.perc	reference	0	0.8777	1.2952695	0.5215726	0.01301	0	-?+---	22651	5	0	569139	54	0	59	0.02011636908865985
Susceptibility	ENSG00000008018	PSMB1	6	170535120	Susceptibility.M4.MAF_0.1.perc	reference	0	0.6487	0.3840151	0.1546327	0.01301	0	-?++-+	24835	56	0	573597	902	1	960	0.012226010477158303
Hospitalized	ENSG00000256374	PPIAL4D	1	145241630	Hospitalized.M4.MAF_1.perc	reference	0	0.7938	0.3255624	0.1310938	0.01301	0	?++--+	8586	83	0	563502	4417	1	4502	0.13983398284551
Hospitalized	ENSG00000167633	KIR3DL1	19	54816468	Hospitalized.M4.MAF_1.perc	reference	0	0.7175	-0.1362366	0.0548568	0.01301	0	?--+--	11333	426	27	579031	23610	740	25570	0.07724704059856
Hospitalized	ENSG00000140443	IGF1R	15	98648539	Hospitalized.M1.MAF_0.1.perc	reference	0	0.8463	1.298745	0.5230027	0.01302	0	?+-+?-	9445	9	0	576333	193	0	202	0.041088344700768074
Hospitalized	ENSG00000140443	IGF1R	15	98648539	Hospitalized.M1.MAF_1.perc	reference	0	0.8463	1.298745	0.5230027	0.01302	0	?+-+?-	9445	9	0	576333	193	0	202	0.041088344700768074
Hospitalized	ENSG00000234602	MCIDAS	5	55219564	Hospitalized.M4.MAF_0.1.perc	reference	0	0.6467	0.5502982	0.2216062	0.01302	0	?++-?+	9384	34	0	468822	1205	0	1239	0.052862060315503494
Hospitalized	ENSG00000065518	NDUFB4	3	120596328	Hospitalized.M4.MAF_1.perc	reference	0	0.4593	0.6933242	0.2792048	0.01302	0	?++-+-	10477	27	0	568296	979	0	1006	0.034577017448651125
Hospitalized	ENSG00000174197	MGA	15	41621224	Hospitalized.M3.MAF_0.1.perc	reference	0	0.7907	0.4556561	0.1835042	0.01303	0	?++++-	11233	53	0	582246	2370	1	2425	0.05314833204799502
Susceptibility	ENSG00000103199	ZNF500	16	4748239	Susceptibility.M3.MAF_0.1.perc	reference	0	0.4418	-0.7098232	0.2858999	0.01304	0	-?-+--	26991	8	0	590366	265	0	273	0.022585149483865533
Hospitalized	ENSG00000116649	SRM	1	11054584	Hospitalized.M1.MAF_0.1.perc	reference	0	0.6084	2.9064311	1.170795	0.01305	0	?+-??-	5636	2	0	550244	36	0	38	0.9755079792106084
Susceptibility	ENSG00000123684	LPGAT1	1	211743457	Susceptibility.M1.MAF_0.1.perc	reference	0	1	1.286573	0.5182691	0.01305	0	??+???	19646	6	0	529919	51	0	57	0.059897501245072315
Hospitalized	ENSG00000116649	SRM	1	11054584	Hospitalized.M1.MAF_1.perc	reference	0	0.6084	2.9064311	1.170795	0.01305	0	?+-??-	5636	2	0	550244	36	0	38	0.9755079792106084
Susceptibility	ENSG00000174145	NWD2	4	37244743	Susceptibility.M3.MAF_1.perc	reference	0	0.4141	0.2535911	0.1021538	0.01305	0	+?+---	26002	131	1	578833	2360	1	2495	0.11153727968151148
Hospitalized	ENSG00000163449	TMEM169	2	216081866	Hospitalized.M4.MAF_0.1.perc	reference	0	0.7176	0.4397985	0.1771713	0.01305	0	?+--?+	9557	47	0	563578	2204	2	2255	0.06317136038733451
Susceptibility	ENSG00000163072	NOSTRIN	2	168786539	Susceptibility.M4.MAF_0.1.perc	reference	0	0.7572	-0.2983656	0.1201914	0.01305	0	-?----	26914	71	0	591106	1941	4	2020	0.04134012721898756
Susceptibility	ENSG00000123444	KBTBD4	11	47572197	Susceptibility.M4.MAF_1.perc	reference	0	0.5151	0.1844954	0.0743175	0.01305	0	-?++-+	27126	247	0	591861	4773	3	5026	0.011982565534281077
Hospitalized	ENSG00000167858	TEKT1	17	6789133	Hospitalized.M1.MAF_0.1.perc	reference	0	0.4739	1.1643953	0.4691169	0.01306	0	?++??+	7498	10	0	574630	353	0	363	0.057218066224162645
Hospitalized	ENSG00000126821	SGPP1	14	63684216	Hospitalized.M3.MAF_0.1.perc	reference	0	0.6859	0.8315136	0.3349914	0.01306	0	?+--?-	8328	14	0	562534	468	0	482	0.039564446174957586
Severe	ENSG00000106952	TNFSF8	9	114893343	Severe.M3.MAF_1.perc	reference	0	0.9231	2.1181107	0.8533707	0.01306	0	?+-??-	1748	2	0	518472	89	0	91	0.07598754865433234
Severe	ENSG00000125823	CSTL1	20	23439685	Severe.M4.MAF_1.perc	reference	0	0.7182	-0.7856748	0.3165162	0.01306	0	+-+---	4695	9	0	568874	1199	2	1212	0.0396788547304244
Severe	ENSG00000122678	POLM	7	44072062	Severe.M1.MAF_0.1.perc	reference	0	0.5566	0.8242963	0.3321271	0.01307	0	?++---	4231	14	0	568371	1168	0	1182	0.03539380208334547
Severe	ENSG00000106952	TNFSF8	9	114893343	Severe.M3.MAF_0.1.perc	reference	0	0.9231	2.1178543	0.8533356	0.01307	0	?+-??-	1771	2	0	518602	90	0	92	0.07598754865433234
Severe	ENSG00000181626	ANKRD62	18	12093843	Severe.M3.MAF_0.1.perc	reference	0	0.4416	1.3670488	0.5508467	0.01307	0	?++--+	3503	8	0	457526	305	0	313	0.015247147935636975
Hospitalized	ENSG00000069998	HDHD5	22	17137511	Hospitalized.M3.MAF_1.perc	reference	0	0.9031	0.3789995	0.1527073	0.01307	0	?++++-	10760	58	0	582664	2905	1	2965	0.041383271018730405
Susceptibility	ENSG00000171862	PTEN	10	87863625	Susceptibility.M1.MAF_0.1.perc	reference	0	0.9476	1.0988336	0.4427821	0.01308	0	??+-?+	21500	8	0	551896	63	0	71	0.03338198851005336
Susceptibility	ENSG00000171862	PTEN	10	87863625	Susceptibility.M1.MAF_1.perc	reference	0	0.9476	1.0988336	0.4427821	0.01308	0	??+-?+	21500	8	0	551896	63	0	71	0.03338198851005336
Susceptibility	ENSG00000020633	RUNX3	1	24899511	Susceptibility.M3.MAF_0.1.perc	reference	0	0.9664	0.463581	0.1868142	0.01308	0	+?+++-	23863	37	0	570633	578	0	615	0.03386395927511054
Susceptibility	ENSG00000119599	DCAF4	14	72926377	Susceptibility.M3.MAF_1.perc	reference	0	0.67	0.1891736	0.0762321	0.01308	0	+?++-+	26576	226	1	589963	4427	1	4657	0.023204352105034628
Severe	ENSG00000174177	CTU2	16	88706483	Severe.M4.MAF_0.1.perc	reference	0	0.7559	-0.369489	0.1488914	0.01308	0	------	4721	48	0	569942	7126	4	7182	0.0051718990556485
Hospitalized	ENSG00000215187	FAM166B	9	35561831	Hospitalized.M1.MAF_1.perc	reference	0	0.6506	0.6200171	0.2498743	0.01309	0	?+++--	11319	27	0	581645	788	1	817	0.028230985687191443
Hospitalized	ENSG00000182931	WFDC10B	20	45684653	Hospitalized.M3.MAF_0.1.perc	reference	7.1	0.3665	1.7763812	0.7159957	0.0131	0.2228412	?++-+-	8434	4	0	564438	97	0	101	0.028314237654759312
Hospitalized	ENSG00000182931	WFDC10B	20	45684653	Hospitalized.M3.MAF_1.perc	reference	7.1	0.3665	1.7763812	0.7159957	0.0131	0.2228412	?++-+-	8434	4	0	564438	97	0	101	0.028314237654759312
Susceptibility	ENSG00000277322	GOLGA6L6	15	20531856	Susceptibility.M4.MAF_0.1.perc	reference	0	0.4547	0.1952876	0.0787249	0.01311	0	+?++++	24752	200	3	579082	4098	24	4352	0.05604177073366297
Susceptibility	ENSG00000274290	H2BC6	6	26172059	Susceptibility.M4.MAF_1.perc	reference	0	0.5943	0.1841862	0.0742492	0.01311	0	+?+-+-	25014	222	0	579231	4328	6	4562	0.01470063046413496
Susceptibility	ENSG00000011426	ANLN	7	36389821	Susceptibility.M4.MAF_1.perc	reference	0	0.7489	0.1175556	0.0473915	0.01312	0	+?++++	27340	581	1	591878	11550	16	12165	0.07620896680565854
Hospitalized	ENSG00000180871	CXCR2	2	218125289	Hospitalized.M1.MAF_0.1.perc	reference	0	0.5078	2.3781647	0.9588926	0.01313	0	?+-???	6091	3	0	549502	45	0	48	0.03729929111838025
Hospitalized	ENSG00000180871	CXCR2	2	218125289	Hospitalized.M1.MAF_1.perc	reference	0	0.5078	2.3781647	0.9588926	0.01313	0	?+-???	6091	3	0	549502	45	0	48	0.03729929111838025
Susceptibility	ENSG00000122735	DNAI1	9	34457414	Susceptibility.M1.MAF_1.perc	reference	0	0.8152	0.304073	0.122605	0.01313	0	-?+--+	25797	95	0	591064	1705	0	1800	0.11214043442893805
Susceptibility	ENSG00000006695	COX10	17	14069490	Susceptibility.M3.MAF_0.1.perc	reference	0	0.6718	0.2561002	0.1032625	0.01313	0	+?++--	25945	113	0	579373	2032	0	2145	0.03623953679047371
Hospitalized	ENSG00000137210	TMEM14B	6	10747759	Hospitalized.M1.MAF_1.perc	reference	0	0.6093	0.994175	0.4008764	0.01314	0	?++-?+	7945	9	0	564999	253	0	262	0.0736406222303614
Severe	ENSG00000204403	CASP12	11	104885718	Severe.M3.MAF_1.perc	reference	0	0.9825	-0.9321337	0.3758761	0.01314	0	-----?	2874	14	0	48992	287	4	309	0.070224134749271
Susceptibility	ENSG00000130649	CYP2E1	10	133520406	Susceptibility.M3.MAF_1.perc	reference	0	0.6537	0.2852232	0.1150173	0.01314	0	+?+-+-	25942	94	0	588406	1688	1	1784	0.04740862610283632
Hospitalized	ENSG00000114346	ECT2	3	172750682	Hospitalized.M4.MAF_1.perc	reference	0	0.6136	0.2380225	0.0959837	0.01314	0	++++++	12184	197	1	588228	8596	9	8813	0.04372646689576048
Hospitalized	ENSG00000145431	PDGFC	4	156760454	Hospitalized.M1.MAF_0.1.perc	reference	0	1	2.1665936	0.8737567	0.01315	0	?+????	5247	2	0	530061	38	0	40	0.03989134294323968
Hospitalized	ENSG00000145431	PDGFC	4	156760454	Hospitalized.M1.MAF_1.perc	reference	0	1	2.1665936	0.8737567	0.01315	0	?+????	5247	2	0	530061	38	0	40	0.03989134294323968
Hospitalized	ENSG00000120647	CCDC77	12	389273	Hospitalized.M1.MAF_1.perc	reference	0	0.9263	-0.9359923	0.3774523	0.01315	0	?-----	10159	9	0	581825	817	0	826	0.05155846232338243
Susceptibility	ENSG00000204952	FBXO47	17	38936432	Susceptibility.M3.MAF_1.perc	reference	0	0.6784	-0.2299428	0.0927276	0.01315	0	-?----	26951	102	0	588623	2959	1	3063	0.0371039920951722
Severe	ENSG00000182208	MOB2	11	1469457	Severe.M3.MAF_1.perc	reference	0	0.8993	1.2355908	0.4983728	0.01317	0	?++---	3716	8	0	534308	748	0	756	0.019392807697516692
Susceptibility	ENSG00000087494	PTHLH	12	27958084	Susceptibility.M3.MAF_1.perc	reference	0	0.7685	0.960603	0.3874939	0.01317	0	-?+--+	22082	13	0	554837	139	0	152	0.026702990661823352
Susceptibility	ENSG00000130305	NSUN5	7	73302516	Susceptibility.M4.MAF_0.1.perc	reference	0	0.4987	0.1701431	0.0686315	0.01317	0	-?++-+	27126	254	0	591861	5284	1	5540	0.17030795627711065
Severe	ENSG00000189339	SLC35E2B	1	1659529	Severe.M3.MAF_0.1.perc	reference	0	0.9813	1.7559841	0.7083898	0.01318	0	?++?+-	2267	5	0	563309	231	4	244	0.03899594199291888
Hospitalized	ENSG00000019186	CYP24A1	20	54153446	Hospitalized.M1.MAF_0.1.perc	reference	0	0.6538	0.6979924	0.2816225	0.01319	0	?+++-+	10247	22	0	582190	732	0	754	0.02763857325503068
Susceptibility	ENSG00000168876	ANKRD49	11	94493979	Susceptibility.M1.MAF_0.1.perc	reference	0	0.9751	0.6450229	0.2602297	0.01319	0	-?++--	22364	22	0	571784	306	0	328	0.07172953823287517
Hospitalized	ENSG00000019186	CYP24A1	20	54153446	Hospitalized.M1.MAF_1.perc	reference	0	0.6538	0.6979924	0.2816225	0.01319	0	?+++-+	10247	22	0	582190	732	0	754	0.02763857325503068
Susceptibility	ENSG00000103199	ZNF500	16	4748239	Susceptibility.M1.MAF_1.perc	reference	0	0.7071	-0.738276	0.2978477	0.01319	0	-?-+--	25997	6	0	589856	258	0	264	0.022585149483865533
Severe	ENSG00000146039	SLC17A4	6	25754699	Severe.M3.MAF_0.1.perc	reference	0	0.6059	1.5249702	0.6152478	0.01319	0	?+-?+-	4372	9	0	568493	280	0	289	0.06246501252983716
Severe	ENSG00000197893	NRAP	10	113588714	Severe.M4.MAF_1.perc	reference	0	0.8634	0.151948	0.0613036	0.01319	0	-+++-+	5025	347	1	570630	46751	112	47324	0.09943897894249895
Severe	ENSG00000213760	ATP6V1G2	6	31544444	Severe.M3.MAF_0.1.perc	reference	0	0.6736	2.4702347	0.9967481	0.0132	0	?+-???	3310	4	0	553115	64	0	68	0.019986129853784115
Severe	ENSG00000260314	MRC1	10	17809348	Severe.M4.MAF_0.1.perc	reference	0	0.489	-0.7502367	0.3027104	0.0132	0	+-?-??	2609	23	0	5780	58	0	81	0.025469697135049808
Severe	ENSG00000095485	CWF19L1	10	100232298	Severe.M4.MAF_0.1.perc	reference	0	0.9981	-0.7536449	0.3040811	0.0132	0	------	4883	13	0	570490	2763	0	2776	0.009719930749505378
Susceptibility	ENSG00000147121	KRBOX4	23	46447292	Susceptibility.M4.MAF_0.1.perc	reference	0	0.8787	0.5958872	0.2404421	0.0132	0	-?++-?	22566	12	3	529950	97	39	193	0.0075170241324991355
Hospitalized	ENSG00000146755	TRIM50	7	73312536	Hospitalized.M1.MAF_0.1.perc	reference	0	0.7057	0.9336868	0.3767867	0.01321	0	?++-?+	8774	17	0	566010	368	0	385	0.04195353793399278
Hospitalized	ENSG00000203666	EFCAB2	1	244969705	Hospitalized.M3.MAF_0.1.perc	reference	0	0.4431	0.6804366	0.2745802	0.01321	0	?++-?-	10132	21	0	578175	716	0	737	0.004303453848332882
Susceptibility	ENSG00000152242	C18orf25	18	46173553	Susceptibility.M1.MAF_0.1.perc	reference	0	0.9269	-1.3290761	0.536382	0.01322	0	-?----	23929	1	0	568064	166	0	167	0.03811357819492372
Susceptibility	ENSG00000152242	C18orf25	18	46173553	Susceptibility.M1.MAF_1.perc	reference	0	0.9269	-1.3290761	0.536382	0.01322	0	-?----	23929	1	0	568064	166	0	167	0.03811357819492372
Hospitalized	ENSG00000165424	ZCCHC24	10	79382325	Hospitalized.M1.MAF_1.perc	reference	0	0.9999	-1.0556698	0.4261419	0.01324	0	?---?-	5851	2	0	519745	368	2	374	0.04455414849820593
Severe	ENSG00000138398	PPIG	2	169584342	Severe.M3.MAF_1.perc	reference	0	0.5125	0.7500441	0.3027972	0.01325	0	?++--+	4382	24	0	567227	1506	1	1532	0.007119977324448895
Severe	ENSG00000157734	SNX22	15	64151715	Severe.M3.MAF_1.perc	reference	0	0.7615	0.9762504	0.3941293	0.01325	0	?+-+?-	3761	7	0	564195	690	0	697	0.009694102431831155
Hospitalized	ENSG00000197763	TXNRD3	3	126571779	Hospitalized.M3.MAF_1.perc	reference	0	0.8169	-0.7933425	0.3202912	0.01325	0	?--+--	10007	23	0	471491	567	0	590	0.08955817774178199
Susceptibility	ENSG00000125611	CHCHD5	2	112584240	Susceptibility.M4.MAF_0.1.perc	reference	0	0.6897	-0.3327075	0.1343159	0.01325	0	-?--++	26501	45	0	589683	1439	3	1490	0.07530155766549722
Hospitalized	ENSG00000137871	ZNF280D	15	56630176	Hospitalized.M3.MAF_1.perc	reference	0	0.8151	1.0225135	0.4128591	0.01326	0	?++++-	10801	14	0	569172	290	0	304	0.07547124931451989
Severe	ENSG00000114948	ADAM23	2	206443532	Severe.M1.MAF_0.1.perc	reference	0	0.8694	2.9729916	1.200467	0.01327	0	?+-+??	3120	4	0	542445	48	0	52	0.04441884449495694
Susceptibility	ENSG00000136870	ZNF189	9	101398873	Susceptibility.M1.MAF_0.1.perc	reference	0	0.9197	0.7011308	0.2831105	0.01327	0	-?++--	25460	19	0	577645	289	0	308	0.041957971677256206
Severe	ENSG00000114948	ADAM23	2	206443532	Severe.M1.MAF_1.perc	reference	0	0.8694	2.9729916	1.200467	0.01327	0	?+-+??	3120	4	0	542445	48	0	52	0.04441884449495694
Hospitalized	ENSG00000009724	MASP2	1	11026523	Hospitalized.M1.MAF_1.perc	reference	0	0.8998	0.6397593	0.258348	0.01327	0	++++++	10788	26	0	587117	966	1	994	0.036059449600823856
Susceptibility	ENSG00000136870	ZNF189	9	101398873	Susceptibility.M1.MAF_1.perc	reference	0	0.9197	0.7011308	0.2831105	0.01327	0	-?++--	25460	19	0	577645	289	0	308	0.041957971677256206
Severe	ENSG00000177151	OR2T35	1	248636356	Severe.M3.MAF_1.perc	reference	0	0.9515	-0.5974124	0.2412462	0.01327	0	?--?--	4018	13	0	563469	2980	45	3083	0.041118669333353716
Hospitalized	ENSG00000165046	LETM2	8	38386207	Hospitalized.M1.MAF_0.1.perc	reference	0	0.825	1.1289879	0.4559454	0.01328	0	?+-+?+	10318	14	0	579077	325	0	339	0.005793154226553482
Severe	ENSG00000108641	B9D1	17	19334308	Severe.M4.MAF_0.1.perc	reference	0	0.9919	-0.7239042	0.2923552	0.01328	0	?-----	4184	7	0	567265	2224	1	2233	0.030782198848146244
Severe	ENSG00000136842	TMOD1	9	97501180	Severe.M1.MAF_0.1.perc	reference	0	0.8272	2.0994287	0.8479327	0.01329	0	?++-?-	1818	1	0	559091	114	1	117	0.11147337242620661
Severe	ENSG00000136842	TMOD1	9	97501180	Severe.M1.MAF_1.perc	reference	0	0.8272	2.0994287	0.8479327	0.01329	0	?++-?-	1818	1	0	559091	114	1	117	0.11147337242620661
Hospitalized	ENSG00000228607	CLDN25	11	113779747	Hospitalized.M4.MAF_0.1.perc	reference	0	0.8271	0.6321344	0.2553079	0.01329	0	?++---	10930	31	0	568305	1155	0	1186	0.0017337412750833483
Severe	ENSG00000189357	SPATA31D4	9	81928514	Severe.M4.MAF_1.perc	reference	0	0.783	0.6755641	0.2728514	0.01329	0	+++-?-	3634	18	2	554525	675	60	817	0.012963992487802922
Hospitalized	ENSG00000000005	TNMD	23	100584936	Hospitalized.M1.MAF_0.1.perc	reference	0	0.914	1.2756931	0.5152732	0.0133	0	?++-??	5821	3	1	511682	13	10	38	0.03452221329339342
Hospitalized	ENSG00000153294	ADGRF4	6	47685864	Hospitalized.M1.MAF_1.perc	reference	0	0.9576	-0.7426502	0.2999957	0.0133	0	?--+--	10801	11	0	569968	915	0	926	0.020432676807683813
Hospitalized	ENSG00000000005	TNMD	23	100584936	Hospitalized.M1.MAF_1.perc	reference	0	0.914	1.2756931	0.5152732	0.0133	0	?++-??	5821	3	1	511682	13	10	38	0.03452221329339342
Hospitalized	ENSG00000181991	MRPS11	15	88467453	Hospitalized.M3.MAF_0.1.perc	reference	0	0.8301	0.6583195	0.2659539	0.01331	0	?++-+-	10059	25	0	569785	937	0	962	0.05904546699757345
Susceptibility	ENSG00000123689	G0S2	1	209675412	Susceptibility.M1.MAF_1.perc	reference	0	0.417	0.5554036	0.2244113	0.01333	0	??++-+	22828	32	0	563240	252	1	286	0.032812009864943224
Susceptibility	ENSG00000197142	ACSL5	10	112374018	Susceptibility.M1.MAF_1.perc	reference	0	0.6425	0.2690792	0.1087219	0.01333	0	-?+--+	25419	110	0	574735	1857	0	1967	0.0664445291176114
Hospitalized	ENSG00000198844	ARHGEF15	17	8310241	Hospitalized.M3.MAF_0.1.perc	reference	0	0.692	0.5870293	0.237212	0.01333	0	?++--+	11351	42	1	580856	1479	1	1525	0.05179384167138088
Susceptibility	ENSG00000163811	WDR43	2	28894667	Susceptibility.M3.MAF_0.1.perc	reference	0	0.6508	0.3813194	0.1540776	0.01333	0	+?++?-	26622	60	0	589082	915	0	975	0.031878905067034224
Susceptibility	ENSG00000123689	G0S2	1	209675412	Susceptibility.M3.MAF_1.perc	reference	0	0.417	0.5554036	0.2244113	0.01333	0	??++-+	22828	32	0	563240	252	1	286	0.032812009864943224
Hospitalized	ENSG00000096395	MLN	6	33794673	Hospitalized.M1.MAF_0.1.perc	reference	0	0.4746	2.8300569	1.1436224	0.01334	0	?++???	5891	2	0	542681	24	0	26	5.116952041733447e-4
Severe	ENSG00000159398	CES5A	16	55846154	Severe.M4.MAF_1.perc	reference	0	0.5876	-0.2655064	0.1072997	0.01334	0	------	4773	68	0	569871	12220	17	12322	0.047084902216821385
Severe	ENSG00000163659	TIPARP	3	156673235	Severe.M1.MAF_1.perc	reference	0	0.8798	1.5159956	0.612713	0.01335	0	?+???-	3517	5	0	544386	139	0	144	0.02799406795787365
Hospitalized	ENSG00000141101	NOB1	16	69741871	Hospitalized.M1.MAF_1.perc	reference	0	0.9683	-1.1774036	0.4758548	0.01335	0	?--+--	10214	4	0	581102	294	0	298	0.05928800985354041
Hospitalized	ENSG00000175416	CLTB	5	176392501	Hospitalized.M4.MAF_0.1.perc	reference	0	0.7733	0.6350031	0.2566341	0.01335	0	?++-+-	10018	30	0	580578	1022	2	1056	0.03253514568101138
Hospitalized	ENSG00000185829	ARL17A	17	46516702	Hospitalized.M3.MAF_1.perc	reference	0	0.6555	-1.1743216	0.4746497	0.01336	0	?-??--	5989	11	0	402426	40	0	51	0.09802842038320231
Severe	ENSG00000213760	ATP6V1G2	6	31544444	Severe.M1.MAF_0.1.perc	reference	0	0.65	2.7144626	1.0973518	0.01337	0	?+-???	3310	3	0	553115	64	0	67	0.019986129853784115
Severe	ENSG00000188483	IER5L	9	129175552	Severe.M1.MAF_0.1.perc	reference	0	0.6805	3.3098662	1.3380101	0.01337	0	?+-???	1583	1	0	507987	22	0	23	0.03661122399691028
Severe	ENSG00000188483	IER5L	9	129175552	Severe.M1.MAF_1.perc	reference	0	0.6805	3.3098662	1.3380101	0.01337	0	?+-???	1583	1	0	507987	22	0	23	0.03661122399691028
Severe	ENSG00000176231	OR10H4	19	15944299	Severe.M1.MAF_1.perc	reference	0	0.7778	1.5166831	0.6130991	0.01337	0	?++??+	3969	4	0	563891	156	0	160	0.038378419748937895
Susceptibility	ENSG00000177879	AP3S1	5	115841592	Susceptibility.M1.MAF_1.perc	reference	0	0.8492	0.2981812	0.1205428	0.01337	0	+?++--	24263	85	0	575598	1565	0	1650	0.04219989289930334
Hospitalized	ENSG00000157119	KLHL40	3	42685537	Hospitalized.M3.MAF_0.1.perc	reference	0	0.5113	-0.6238852	0.2522095	0.01337	0	?-+---	9436	16	0	579494	1595	0	1611	0.05387442439675312
Susceptibility	ENSG00000169327	OR5AU1	14	21148370	Susceptibility.M3.MAF_0.1.perc	reference	0	0.9993	-0.4163417	0.1683015	0.01337	0	-?----	24445	24	0	574034	997	4	1029	0.012078124060819673
Hospitalized	ENSG00000125107	CNOT1	16	58519951	Hospitalized.M3.MAF_1.perc	reference	0	0.8227	0.4538608	0.1834763	0.01337	0	?++---	8924	49	0	579496	2261	0	2310	0.054094419216621496
Hospitalized	ENSG00000111077	TNS2	12	53046969	Hospitalized.M4.MAF_0.1.perc	reference	0	0.9619	-0.2079779	0.0840727	0.01337	0	?--+--	11603	178	0	581421	12741	3	12925	0.04643278587677515
Severe	ENSG00000115649	CNPPD1	2	219171897	Severe.M4.MAF_1.perc	reference	0	0.7661	-0.4080665	0.1649587	0.01337	0	--+--+	4730	40	0	569829	6015	13	6081	0.0664990916058272
Severe	ENSG00000181085	MAPK15	8	143716340	Severe.M4.MAF_1.perc	reference	0	0.7536	-0.2978552	0.1204047	0.01337	0	--+--+	4897	87	0	570379	16572	13	16685	0.04045577513694052
Susceptibility	ENSG00000177990	DPY19L2	12	63558913	Susceptibility.M1.MAF_1.perc	reference	0	0.7781	-0.3812975	0.1541664	0.01339	0	-?----	23926	29	0	573356	1126	1	1157	0.09386610239800394
Hospitalized	ENSG00000130589	HELZ2	20	63558086	Hospitalized.M4.MAF_1.perc	reference	0	0.7725	-0.1088513	0.044019	0.0134	0	?-+++-	12124	786	2	583311	46795	36	47657	0.07654832307492734
Hospitalized	ENSG00000122965	RBM19	12	113816738	Hospitalized.M1.MAF_0.1.perc	reference	0	0.4909	0.8605318	0.3480147	0.01341	0	?++-+-	9870	17	0	569308	553	0	570	0.12524602608579433
Hospitalized	ENSG00000188157	AGRN	1	1020120	Hospitalized.M3.MAF_0.1.perc	reference	0	0.9431	-0.4419555	0.1787302	0.01341	0	?--+--	11113	37	0	581931	3622	1	3661	0.07557582510742547
Hospitalized	ENSG00000213316	LTC4S	5	179793980	Hospitalized.M4.MAF_1.perc	reference	0	0.4598	0.3182217	0.1286942	0.01341	0	-++-++	10483	93	0	583581	4951	5	5054	0.11941868247475002
Severe	ENSG00000172803	SNX32	11	65833834	Severe.M1.MAF_1.perc	reference	0	0.4819	-1.0323271	0.4175522	0.01342	0	?-+++-	4188	9	0	566095	921	0	930	0.0399368225356407
Hospitalized	ENSG00000170185	USP38	4	143184917	Hospitalized.M1.MAF_1.perc	reference	0	0.4206	0.9936334	0.4018804	0.01342	0	?++-?-	8962	14	0	565906	272	0	286	0.01947316117433984
Severe	ENSG00000176231	OR10H4	19	15944299	Severe.M3.MAF_1.perc	reference	0	0.7772	1.5156583	0.6129996	0.01342	0	?++??+	3969	4	0	563891	158	0	162	0.038378419748937895
Susceptibility	ENSG00000103199	ZNF500	16	4748239	Susceptibility.M1.MAF_0.1.perc	reference	0	0.6925	-0.7374204	0.2982947	0.01343	0	-?-+--	25997	6	0	589856	257	0	263	0.022585149483865533
Severe	ENSG00000101189	MRGBP	20	62796473	Severe.M3.MAF_0.1.perc	reference	0	0.7273	2.1526942	0.8708176	0.01343	0	?++??-	1749	2	0	558569	174	0	176	0.05511404312920377
Severe	ENSG00000101189	MRGBP	20	62796473	Severe.M3.MAF_1.perc	reference	0	0.7273	2.1526942	0.8708176	0.01343	0	?++??-	1749	2	0	558569	174	0	176	0.05511404312920377
Susceptibility	ENSG00000176407	KCMF1	2	84971093	Susceptibility.M3.MAF_1.perc	reference	0	0.6667	0.3091322	0.1250407	0.01343	0	+?++--	23458	85	0	562600	1463	0	1548	0.07448560478027105
Susceptibility	ENSG00000214140	PRCD	17	76527586	Susceptibility.M3.MAF_0.1.perc	reference	0	0.866	1.2870112	0.5206385	0.01344	0	-?+---	22651	5	0	569139	55	0	60	0.02011636908865985
Susceptibility	ENSG00000214140	PRCD	17	76527586	Susceptibility.M3.MAF_1.perc	reference	0	0.866	1.2870112	0.5206385	0.01344	0	-?+---	22651	5	0	569139	55	0	60	0.02011636908865985
Susceptibility	ENSG00000102897	LYRM1	16	20899868	Susceptibility.M4.MAF_1.perc	reference	0	0.6058	0.1580791	0.0639488	0.01344	0	+?++++	27033	318	0	591489	6570	7	6902	0.09832452121161349
Susceptibility	ENSG00000174442	ZWILCH	15	66504959	Susceptibility.M1.MAF_0.1.perc	reference	0	0.8826	0.5799736	0.2346435	0.01345	0	-?++--	26402	26	0	590038	357	0	383	0.0553016488377708
Hospitalized	ENSG00000063978	RNF4	4	2462220	Hospitalized.M3.MAF_0.1.perc	reference	30.3	0.2302	2.0577036	0.8325027	0.01345	0.8848937	?++?-+	7248	5	0	563579	168	0	173	0.026709673080087905
Hospitalized	ENSG00000162745	OLFML2B	1	161983192	Hospitalized.M4.MAF_1.perc	reference	0	0.9927	-0.2178348	0.0881325	0.01345	0	------	12184	171	0	588228	10354	21	10567	0.09206088995656307
Severe	ENSG00000120594	PLXDC2	10	19816239	Severe.M3.MAF_1.perc	reference	0	1	-1.0232084	0.4140346	0.01346	0	?-----	3988	4	0	564291	2377	3	2387	0.030203271854670186
Susceptibility	ENSG00000179292	TMEM151A	11	66291894	Susceptibility.M3.MAF_1.perc	reference	0	0.967	-0.4708151	0.1905387	0.01347	0	+?----	23808	26	0	573118	933	0	959	0.023993239240049934
Severe	ENSG00000100614	PPM1A	14	60245752	Severe.M3.MAF_0.1.perc	reference	0	0.7269	1.6935131	0.6853697	0.01348	0	?+-?--	3572	4	0	565243	159	0	163	0.003597625473481646
Susceptibility	ENSG00000165059	PRKACG	9	69012504	Susceptibility.M3.MAF_1.perc	reference	0	0.9386	-0.5246254	0.2123188	0.01348	0	-?----	24558	15	0	576489	547	2	566	0.0325492910743819
Hospitalized	ENSG00000231925	TAPBP	6	33299694	Hospitalized.M4.MAF_1.perc	reference	0	0.7839	-0.3497395	0.1415484	0.01348	0	?----+	11926	62	0	583124	5047	4	5117	0.02166878944747325
Hospitalized	ENSG00000132953	XPO4	13	20777329	Hospitalized.M4.MAF_1.perc	reference	0	0.6795	0.2877098	0.1164416	0.01348	0	?+++++	11306	115	1	578759	5375	2	5496	0.006184360162110239
Hospitalized	ENSG00000103274	NUBP1	16	10743786	Hospitalized.M4.MAF_1.perc	reference	40.5	0.1513	0.519219	0.2101473	0.01348	0.0809729	?+++++	11965	118	0	583118	4330	3	4454	0.056501302208974855
Hospitalized	ENSG00000136238	RAC1	7	6374527	Hospitalized.M3.MAF_1.perc	reference	0	0.559	1.0216827	0.4135314	0.01349	0	?-+-+-	6776	9	3	558295	127	2	146	0.02234252343656901
Hospitalized	ENSG00000205683	DPF3	14	72619296	Hospitalized.M3.MAF_1.perc	reference	0	0.9795	0.9802691	0.3967931	0.01349	0	?++---	10581	24	0	560068	153	0	177	0.030972909866073074
Susceptibility	ENSG00000163811	WDR43	2	28894667	Susceptibility.M3.MAF_1.perc	reference	0	0.6545	0.3638161	0.1472565	0.01349	0	+?++?+	26622	67	0	589082	965	0	1032	0.031878905067034224
Hospitalized	ENSG00000115539	PDCL3	2	100562993	Hospitalized.M1.MAF_0.1.perc	reference	0	0.9238	1.5457588	0.6257281	0.0135	0	?++-?-	7568	4	0	561913	103	0	107	0.0434493224829275
Hospitalized	ENSG00000168828	OR13J1	9	35869263	Hospitalized.M1.MAF_0.1.perc	reference	0	0.5869	1.7001152	0.6882526	0.0135	0	?++-??	8033	8	0	545184	83	0	91	0.10152575670106749
Hospitalized	ENSG00000115539	PDCL3	2	100562993	Hospitalized.M1.MAF_1.perc	reference	0	0.9238	1.5457588	0.6257281	0.0135	0	?++-?-	7568	4	0	561913	103	0	107	0.0434493224829275
Severe	ENSG00000133101	CCNA1	13	36431520	Severe.M1.MAF_0.1.perc	reference	0	0.8349	2.9194123	1.1819787	0.01351	0	?+-?--	1897	1	0	549336	58	0	59	0.07800372969585168
Severe	ENSG00000183397	C19orf71	19	3539154	Severe.M4.MAF_1.perc	reference	0	0.45	-0.2354424	0.0953225	0.01351	0	---++-	4958	106	1	570549	17115	48	17319	0.05979505359704792
Susceptibility	ENSG00000181218	H2AW	1	228456979	Susceptibility.M3.MAF_1.perc	reference	0	0.8144	0.3945171	0.1597439	0.01352	0	-?+---	23218	51	0	565971	799	0	850	0.021291107051198178
Hospitalized	ENSG00000198885	ITPRIPL1	2	96325317	Hospitalized.M1.MAF_0.1.perc	reference	0	0.4555	1.0778864	0.4364599	0.01353	0	?++-+-	9188	12	0	580724	280	0	292	0.06370297709419782
Severe	ENSG00000163947	ARHGEF3	3	56727418	Severe.M3.MAF_1.perc	reference	0	0.9439	-0.6533897	0.2645882	0.01353	0	-----+	4678	9	0	558668	2818	2	2831	0.08113396132854567
Hospitalized	ENSG00000173530	TNFRSF10D	8	23135588	Hospitalized.M3.MAF_1.perc	reference	0	0.7436	1.1232061	0.4548339	0.01353	0	-+++--	9690	11	0	585555	302	0	313	0.03626834662403517
Susceptibility	ENSG00000213654	GPSM3	6	32190766	Susceptibility.M1.MAF_0.1.perc	reference	0	0.8195	0.7992814	0.3236883	0.01354	0	-?+-?-	23375	12	0	579039	147	0	159	0.022786448601049048
Susceptibility	ENSG00000213654	GPSM3	6	32190766	Susceptibility.M1.MAF_1.perc	reference	0	0.8195	0.7992814	0.3236883	0.01354	0	-?+-?-	23375	12	0	579039	147	0	159	0.022786448601049048
Severe	ENSG00000031698	SARS1	1	109213918	Severe.M3.MAF_1.perc	reference	1.6	0.3973	1.034402	0.4189588	0.01355	0.032462	?++--+	4371	9	0	565982	665	0	674	0.06114383441025657
Hospitalized	ENSG00000204571	KRTAP5-11	11	71579714	Hospitalized.M4.MAF_0.1.perc	reference	0	0.7673	-0.5123831	0.2075378	0.01355	0	?----+	9660	26	0	565984	2504	4	2538	0.03818504803220783
Susceptibility	ENSG00000124782	RREB1	6	7107597	Susceptibility.M4.MAF_1.perc	reference	0	0.9464	-0.0780039	0.0315928	0.01355	0	++----	28017	1161	1	596178	27837	24	29048	0.1279211419519403
Susceptibility	ENSG00000163026	WDCP	2	24029347	Susceptibility.M3.MAF_1.perc	reference	0	0.6327	-0.2760787	0.1118356	0.01356	0	+?--++	25981	74	0	578746	2293	3	2373	0.0812372856854032
Susceptibility	ENSG00000161513	FDXR	17	74862497	Susceptibility.M3.MAF_1.perc	reference	0	0.8366	-0.189673	0.0768299	0.01356	0	-?--+-	24837	167	0	577643	4544	1	4713	0.027593429895814776
Severe	ENSG00000177301	KCNA2	1	110519837	Severe.M1.MAF_0.1.perc	reference	0	1	2.7065816	1.0965668	0.01358	0	?+????	2886	2	0	500538	33	0	35	0.03141667771669083
Severe	ENSG00000177301	KCNA2	1	110519837	Severe.M1.MAF_1.perc	reference	0	1	2.7065816	1.0965668	0.01358	0	?+????	2886	2	0	500538	33	0	35	0.03141667771669083
Susceptibility	ENSG00000177807	KCNJ10	1	159998651	Susceptibility.M3.MAF_1.perc	reference	0	0.9511	0.3160964	0.1280648	0.01358	0	+++--+	26364	83	0	580020	1243	0	1326	0.03281935298106277
Hospitalized	ENSG00000188761	BCL2L15	1	113876816	Hospitalized.M4.MAF_1.perc	reference	0	0.9379	0.5434592	0.2201779	0.01358	0	-+---+	10678	36	0	584525	1247	0	1283	0.05102020048730688
Susceptibility	ENSG00000185917	SETD4	21	36034541	Susceptibility.M1.MAF_1.perc	reference	0	0.9258	-0.4702192	0.1905522	0.0136	0	-?---?	24342	19	0	585000	762	1	783	0.04456577141543328
Severe	ENSG00000160072	ATAD3B	1	1471765	Severe.M3.MAF_0.1.perc	reference	0	0.459	-0.4937018	0.2000792	0.0136	0	?---++	4612	23	0	570065	4258	61	4403	0.091418098759366
Susceptibility	ENSG00000185652	NTF3	12	5432108	Susceptibility.M4.MAF_1.perc	reference	0	0.4645	0.3076021	0.1246595	0.0136	0	+?++--	26066	85	0	577028	1627	1	1714	0.043849477723341954
Hospitalized	ENSG00000117505	DR1	1	93345907	Hospitalized.M1.MAF_0.1.perc	reference	0	0.8024	3.1371488	1.2714546	0.01361	0	?+-???	5348	1	0	510838	7	0	8	0.017232013576408568
Hospitalized	ENSG00000117505	DR1	1	93345907	Hospitalized.M1.MAF_1.perc	reference	0	0.8024	3.1371488	1.2714546	0.01361	0	?+-???	5348	1	0	510838	7	0	8	0.017232013576408568
Severe	ENSG00000176490	DIRAS1	19	2714567	Severe.M3.MAF_0.1.perc	reference	0	0.5262	2.4651843	0.9991204	0.01361	0	?+-??+	1676	3	0	547446	183	0	186	0.04599848353583549
Severe	ENSG00000176490	DIRAS1	19	2714567	Severe.M3.MAF_1.perc	reference	0	0.5262	2.4651843	0.9991204	0.01361	0	?+-??+	1676	3	0	547446	183	0	186	0.04599848353583549
Susceptibility	ENSG00000254470	AP5B1	11	65773898	Susceptibility.M3.MAF_1.perc	reference	0	0.4705	-0.4826184	0.1956056	0.01361	0	-?--++	26887	29	0	587315	617	0	646	0.0669867560045633
Severe	ENSG00000172819	RARG	12	53210567	Severe.M4.MAF_1.perc	reference	0	0.8495	0.4834374	0.195929	0.01361	0	+++?--	4437	43	0	565234	5115	3	5164	0.03755841879588139
Hospitalized	ENSG00000204616	TRIM31	6	30102897	Hospitalized.M3.MAF_0.1.perc	reference	0	0.4608	1.1870809	0.4811427	0.01362	0	?++-++	9268	9	0	580401	193	0	202	0.041725678612271444
Susceptibility	ENSG00000167612	ANKRD33	12	51888009	Susceptibility.M3.MAF_1.perc	reference	0	0.9257	-0.3226475	0.1307776	0.01362	0	-?----	26790	52	1	590610	1420	1	1476	0.046940470384009315
Severe	ENSG00000251287	ALG1L2	3	130081831	Severe.M1.MAF_0.1.perc	reference	0	0.9446	1.7007144	0.6894355	0.01363	0	?+--?-	3360	4	0	549207	157	0	161	0.019092460597376664
Susceptibility	ENSG00000136630	HLX	1	220879431	Susceptibility.M1.MAF_0.1.perc	reference	0	0.8335	1.3715126	0.5559815	0.01363	0	-?+--?	21205	5	0	550369	39	0	44	0.07762282993897955
Susceptibility	ENSG00000114554	PLXNA1	3	126988594	Susceptibility.M3.MAF_1.perc	reference	0	0.4286	0.232253	0.0941464	0.01363	0	-?+++-	25296	158	0	580218	2867	1	3027	0.024701094955570817
Severe	ENSG00000177476	OR2G3	1	247605586	Severe.M4.MAF_1.perc	reference	0	0.962	-0.4152594	0.1683278	0.01363	0	?-----	4617	54	0	567757	7617	15	7701	0.07415719659725332
Severe	ENSG00000165886	UBTD1	10	97498924	Severe.M1.MAF_0.1.perc	reference	0	0.9803	2.1893499	0.8875631	0.01364	0	?+?+?-	1741	4	0	539799	80	0	84	0.03755946089484951
Severe	ENSG00000165886	UBTD1	10	97498924	Severe.M1.MAF_1.perc	reference	0	0.9803	2.1893499	0.8875631	0.01364	0	?+?+?-	1741	4	0	539799	80	0	84	0.03755946089484951
Susceptibility	ENSG00000165275	TRMT10B	9	37753803	Susceptibility.M4.MAF_0.1.perc	reference	0	0.6596	0.3034229	0.1230107	0.01364	0	+?+++-	26986	103	0	591301	1617	0	1720	0.07112296372429981
Severe	ENSG00000174600	CMKLR1	12	108288044	Severe.M4.MAF_1.perc	reference	0	0.6738	0.4367113	0.1770574	0.01364	0	?+++++	4510	62	0	568753	3236	2	3302	0.06125096771814581
Hospitalized	ENSG00000204519	ZNF551	19	57681969	Hospitalized.M4.MAF_1.perc	reference	0	0.8701	0.3858403	0.1564181	0.01364	0	?+++--	11530	57	0	570863	2630	0	2687	0.08637286303975387
Hospitalized	ENSG00000175602	CCDC85B	11	65890673	Hospitalized.M1.MAF_0.1.perc	reference	0	0.5665	3.1345842	1.2709298	0.01365	0	?+???-	5445	1	0	539208	8	0	9	0.027422326677238665
Hospitalized	ENSG00000175602	CCDC85B	11	65890673	Hospitalized.M1.MAF_1.perc	reference	0	0.5665	3.1345842	1.2709298	0.01365	0	?+???-	5445	1	0	539208	8	0	9	0.027422326677238665
Susceptibility	ENSG00000250799	PRODH2	19	35799988	Susceptibility.M1.MAF_1.perc	reference	0	0.7436	-0.3150706	0.1277418	0.01365	0	-?--+-	27002	51	0	591365	1627	0	1678	0.03142923757549419
Hospitalized	ENSG00000175602	CCDC85B	11	65890673	Hospitalized.M3.MAF_0.1.perc	reference	0	0.5665	3.1345842	1.2709298	0.01365	0	?+???-	5445	1	0	539208	8	0	9	0.027422326677238665
Hospitalized	ENSG00000163072	NOSTRIN	2	168786539	Hospitalized.M3.MAF_1.perc	reference	0	0.9739	-0.6029789	0.2444837	0.01365	0	?-----	10492	13	0	580810	2099	4	2120	0.03018859576930898
Hospitalized	ENSG00000175602	CCDC85B	11	65890673	Hospitalized.M3.MAF_1.perc	reference	0	0.5665	3.1345842	1.2709298	0.01365	0	?+???-	5445	1	0	539208	8	0	9	0.027422326677238665
Severe	ENSG00000151461	UPF2	10	11920022	Severe.M3.MAF_1.perc	reference	0	0.9135	0.805212	0.3265206	0.01366	0	-++---	4430	18	0	568145	1249	1	1269	0.030788945109658628
Susceptibility	ENSG00000183023	SLC8A1	2	40097270	Susceptibility.M3.MAF_1.perc	reference	0	0.6136	0.1993245	0.0808281	0.01366	0	+?++++	26475	199	1	588858	3836	2	4041	0.014512394750248733
Hospitalized	ENSG00000126453	BCL2L12	19	49665142	Hospitalized.M4.MAF_0.1.perc	reference	0	0.4318	-0.4225177	0.1713394	0.01366	0	---++-	11291	34	0	585716	2906	3	2946	0.04871600329146467
Susceptibility	ENSG00000116205	TCEANC2	1	54053584	Susceptibility.M1.MAF_1.perc	reference	0	0.9901	-0.9657469	0.3916466	0.01367	0	-?----	22916	1	0	582831	142	0	143	0.0420354666335647
Hospitalized	ENSG00000117335	CD46	1	207752054	Hospitalized.M4.MAF_1.perc	reference	0	0.7733	0.3473888	0.1408881	0.01367	0	?++-+-	11611	71	0	582024	3520	2	3595	0.06490303035995025
Hospitalized	ENSG00000163751	CPA3	3	148865296	Hospitalized.M1.MAF_1.perc	reference	0	0.8362	0.8857906	0.35928	0.01368	0	?++--+	10793	20	0	580406	458	0	478	0.031485491327012186
Susceptibility	ENSG00000109265	CRACD	4	56049073	Susceptibility.M1.MAF_1.perc	reference	0	0.543	-0.3876875	0.1572458	0.01368	0	-?----	25077	37	0	579348	1341	1	1380	0.057737610020227106
Susceptibility	ENSG00000136457	CHAD	17	50464496	Susceptibility.M4.MAF_0.1.perc	reference	0	0.4621	0.24725	0.1002835	0.01368	0	+?+---	26599	129	0	590058	2397	1	2528	0.028276958527946094
Hospitalized	ENSG00000198142	SOWAHC	2	109614364	Hospitalized.M1.MAF_0.1.perc	reference	0	0.533	1.1358149	0.4607222	0.01369	0	?++?--	7806	8	0	556573	205	0	213	0.04820845556748771
Hospitalized	ENSG00000198142	SOWAHC	2	109614364	Hospitalized.M1.MAF_1.perc	reference	0	0.533	1.1358149	0.4607222	0.01369	0	?++?--	7806	8	0	556573	205	0	213	0.04820845556748771
Hospitalized	ENSG00000146350	TBC1D32	6	121079494	Hospitalized.M4.MAF_0.1.perc	reference	0	0.8897	-0.2474894	0.1003899	0.01369	0	---++-	12184	128	0	588225	8416	4	8552	0.04158047090346989
Susceptibility	ENSG00000021300	PLEKHB1	11	73646178	Susceptibility.M4.MAF_1.perc	reference	0	0.953	0.2012186	0.0816218	0.01369	0	+?++--	27126	210	0	591861	3813	1	4025	0.0541223128497078
Hospitalized	ENSG00000152580	IGSF10	3	151425384	Hospitalized.M4.MAF_0.1.perc	reference	0	0.5025	0.1897693	0.0769888	0.01371	0	-+++++	12154	282	0	576436	14168	5	14460	0.019383972651588262
Hospitalized	ENSG00000115468	EFHD1	2	232606057	Hospitalized.M1.MAF_0.1.perc	reference	0	0.9472	1.831969	0.7433535	0.01372	0	?+--?-	7460	6	0	560933	87	0	93	0.0017542348728060077
Hospitalized	ENSG00000115468	EFHD1	2	232606057	Hospitalized.M1.MAF_1.perc	reference	0	0.9472	1.831969	0.7433535	0.01372	0	?+--?-	7460	6	0	560933	87	0	93	0.0017542348728060077
Susceptibility	ENSG00000168675	LDLRAD4	18	13217498	Susceptibility.M3.MAF_1.perc	reference	0	0.9576	-0.4652127	0.1887623	0.01372	0	+?----	22920	20	0	564342	769	0	789	0.06100019256427193
Hospitalized	ENSG00000183644	HOATZ	11	111514785	Hospitalized.M4.MAF_0.1.perc	reference	0	0.8596	-0.9271211	0.3761834	0.01372	0	?--++-	10803	7	0	579273	931	0	938	0.04235490539564448
Susceptibility	ENSG00000181218	H2AW	1	228456979	Susceptibility.M1.MAF_0.1.perc	reference	0	0.5906	1.3573681	0.5508528	0.01373	0	-?++?-	21532	5	0	559328	32	0	37	0.021291107051198178
Susceptibility	ENSG00000181218	H2AW	1	228456979	Susceptibility.M1.MAF_1.perc	reference	0	0.5906	1.3573681	0.5508528	0.01373	0	-?++?-	21532	5	0	559328	32	0	37	0.021291107051198178
Severe	ENSG00000096060	FKBP5	6	35573585	Severe.M3.MAF_1.perc	reference	0	0.939	0.9956616	0.4040558	0.01373	0	?+-++-	4252	12	0	568913	661	0	673	0.044657389595382666
Susceptibility	ENSG00000129007	CALML4	15	68190705	Susceptibility.M4.MAF_0.1.perc	reference	0	0.4897	0.3137158	0.127302	0.01373	0	+?+-+-	26226	82	0	588654	1366	0	1448	0.08545100302391172
Susceptibility	ENSG00000188039	NWD1	19	16719847	Susceptibility.M4.MAF_0.1.perc	reference	0	0.6852	-0.1250619	0.0507494	0.01373	0	---++-	27945	423	0	596172	10526	3	10955	0.014243396425838342
Severe	ENSG00000189339	SLC35E2B	1	1659529	Severe.M3.MAF_1.perc	reference	0	0.9796	1.7474218	0.7091481	0.01374	0	?++?+-	2268	5	0	563379	232	4	245	0.03899594199291888
Severe	ENSG00000089225	TBX5	12	114353911	Severe.M4.MAF_0.1.perc	reference	0	0.9029	-0.6047937	0.2454473	0.01374	0	?-----	4422	11	0	565998	2772	2	2787	0.029631662137648035
Susceptibility	ENSG00000106105	GARS1	7	30580533	Susceptibility.M4.MAF_0.1.perc	reference	15	0.3188	0.3458347	0.140355	0.01374	0.0216623	+?++++	26596	234	0	590058	4309	2	4547	0.0016663935371962698
Susceptibility	ENSG00000130540	SULT4A1	22	43824509	Susceptibility.M1.MAF_0.1.perc	reference	0	0.8286	0.9624356	0.3906313	0.01375	0	??+-+?	19904	11	0	503388	79	0	90	0.05392939121794167
Susceptibility	ENSG00000198408	OGA	10	101784443	Susceptibility.M3.MAF_0.1.perc	reference	0	0.9976	0.4523782	0.1836112	0.01375	0	+?++--	22600	49	0	562596	761	0	810	0.045701235605456664
Susceptibility	ENSG00000198408	OGA	10	101784443	Susceptibility.M3.MAF_1.perc	reference	0	0.9976	0.4523782	0.1836112	0.01375	0	+?++--	22600	49	0	562596	761	0	810	0.045701235605456664
Susceptibility	ENSG00000080839	RBL1	20	36996349	Susceptibility.M1.MAF_1.perc	reference	0	0.8608	-0.3542623	0.1438025	0.01376	0	+?----	25066	38	0	588438	1393	1	1433	0.0480956938033313
Severe	ENSG00000268221	OPN1MW	23	154182596	Severe.M4.MAF_0.1.perc	reference	0	0.9362	1.3414677	0.5445163	0.01376	0	?+???-	1776	1	1	481874	53	14	84	0.01423717646890557
Severe	ENSG00000198443	KRTAP4-1	17	41184102	Severe.M4.MAF_1.perc	reference	0	0.9989	-0.6645386	0.2697507	0.01376	0	---?--	4573	12	0	566823	1740	4	1760	0.01512322528177607
Hospitalized	ENSG00000099942	CRKL	22	20917407	Hospitalized.M4.MAF_1.perc	reference	0	0.828	0.7028127	0.2852934	0.01376	0	?+-+++	9783	31	0	576296	863	3	900	0.03602224786260061
Severe	ENSG00000149548	CCDC15	11	124954121	Severe.M1.MAF_1.perc	reference	0	0.9865	0.7939009	0.3223069	0.01377	0	?++-+-	4438	21	0	569637	968	0	989	0.0031038828104501767
Hospitalized	ENSG00000176928	GCNT4	5	75025346	Hospitalized.M4.MAF_0.1.perc	reference	0	0.5071	-0.6353003	0.2579131	0.01377	0	?----+	11033	24	0	566729	1597	1	1623	0.016969877760991958
Susceptibility	ENSG00000146830	GIGYF1	7	100679507	Susceptibility.M4.MAF_1.perc	reference	0	0.8939	0.096525	0.0391853	0.01377	0	++++++	27803	789	4	596159	16587	25	17434	0.0076794350999945605
Susceptibility	ENSG00000135899	SP110	2	230165186	Susceptibility.M3.MAF_0.1.perc	reference	0	0.8119	0.4352848	0.1767376	0.01378	0	+?++--	25463	49	0	589820	857	0	906	0.06503228679857011
Hospitalized	ENSG00000083635	NUFIP1	13	44939249	Hospitalized.M3.MAF_1.perc	reference	0	0.6759	-0.3302837	0.1341013	0.01378	0	?---+-	11672	53	0	582608	4927	1	4982	0.03882587410434997
Susceptibility	ENSG00000174327	SLC16A13	17	7036015	Susceptibility.M3.MAF_1.perc	reference	0	0.8668	-0.380289	0.154426	0.01379	0	-?---+	25335	42	0	589517	1299	0	1341	0.025025688519776466
Hospitalized	ENSG00000153721	CNKSR3	6	154387515	Hospitalized.M4.MAF_1.perc	reference	0	0.7775	0.3212712	0.1304542	0.01379	0	-++-++	12184	102	0	588228	3977	2	4083	0.06974208936800372
Susceptibility	ENSG00000144559	TAMM41	3	11790442	Susceptibility.M4.MAF_1.perc	reference	0	0.6436	0.1975852	0.080232	0.01379	0	+-++++	27803	213	0	596161	3882	0	4095	0.017830033865556753
Hospitalized	ENSG00000162944	RFTN2	2	197568224	Hospitalized.M3.MAF_0.1.perc	reference	0	0.7182	0.6885748	0.2796315	0.0138	0	?+--?-	9371	19	0	564744	687	0	706	0.07776809551451562
Hospitalized	ENSG00000146038	DCDC2	6	24171755	Hospitalized.M4.MAF_1.perc	reference	0	0.578	0.3826167	0.1553843	0.0138	0	-+++-+	11752	80	1	587512	3212	2	3298	0.054026716312266555
Susceptibility	ENSG00000124313	IQSEC2	23	53225828	Susceptibility.M4.MAF_1.perc	reference	0	0.7398	0.171479	0.0696412	0.0138	0	+?+-+-	24206	142	60	534712	2652	1119	5152	0.0605336679480219
Hospitalized	ENSG00000166569	CPLX4	18	59275156	Hospitalized.M1.MAF_0.1.perc	reference	9.5	0.3313	1.7686727	0.7183158	0.01381	0.1511436	?++??+	6272	5	0	560014	96	0	101	0.20257253730730249
Hospitalized	ENSG00000137177	KIF13A	6	17759183	Hospitalized.M3.MAF_0.1.perc	reference	0	0.5056	0.3449271	0.1401183	0.01383	0	?++-+-	11713	83	0	582402	4283	1	4368	0.05852574988636532
Severe	ENSG00000069667	RORA	15	60488284	Severe.M1.MAF_1.perc	reference	0	0.9365	1.5980105	0.6492038	0.01384	0	?+-++-	2715	6	0	563776	172	0	178	0.06152340667382657
Susceptibility	ENSG00000149716	LTO1	11	69653076	Susceptibility.M3.MAF_1.perc	reference	0	0.4268	0.4745196	0.1928156	0.01385	0	-?++--	24140	36	0	576211	537	0	573	0.06284015787251897
Severe	ENSG00000135111	TBX3	12	114670255	Severe.M1.MAF_0.1.perc	reference	0	0.6118	2.019216	0.8205442	0.01386	0	?++-?-	1928	2	0	561540	84	0	86	0.042548869386265516
Severe	ENSG00000135111	TBX3	12	114670255	Severe.M1.MAF_1.perc	reference	0	0.6118	2.019216	0.8205442	0.01386	0	?++-?-	1928	2	0	561540	84	0	86	0.042548869386265516
Severe	ENSG00000184838	PRR16	5	120464300	Severe.M4.MAF_1.perc	reference	0	0.9957	-0.6518228	0.2648816	0.01386	0	----?-	4229	18	1	566386	3422	0	3442	0.056424967846369425
Severe	ENSG00000180182	MED14	23	40648305	Severe.M4.MAF_1.perc	reference	0	0.8505	-0.6193123	0.2516629	0.01386	0	+--?--	4191	7	1	525889	699	353	1414	0.05829408351634424
Hospitalized	ENSG00000117385	P3H1	1	42746335	Hospitalized.M3.MAF_1.perc	reference	0	0.9717	0.3034248	0.1233146	0.01387	0	?+++-+	12064	110	1	583218	5230	6	5354	0.06484246661931237
Susceptibility	ENSG00000283632	EXOC3L2	19	45212370	Susceptibility.M3.MAF_1.perc	reference	0	0.9019	1.8130971	0.7368422	0.01387	0	??+-+?	3997	8	0	50006	14	0	22	0.041038449693294905
Hospitalized	ENSG00000197238	H4C11	6	27824092	Hospitalized.M1.MAF_0.1.perc	reference	0	0.9474	1.169038	0.475212	0.01389	0	?+-?--	7402	6	0	559194	188	1	196	0.021151133626453187
Susceptibility	ENSG00000143994	ABHD1	2	27123789	Susceptibility.M1.MAF_0.1.perc	reference	0	0.673	-0.4317864	0.1755138	0.01389	0	-?---+	27112	26	0	591855	844	0	870	0.038508520640080986
Susceptibility	ENSG00000146094	DOK3	5	177501904	Susceptibility.M1.MAF_0.1.perc	reference	0	0.635	0.4890035	0.1987798	0.01389	0	+?++--	23500	34	0	583910	604	0	638	0.04612751367493842
Hospitalized	ENSG00000197238	H4C11	6	27824092	Hospitalized.M1.MAF_1.perc	reference	0	0.9474	1.169038	0.475212	0.01389	0	?+-?--	7402	6	0	559194	188	1	196	0.021151133626453187
Susceptibility	ENSG00000187498	COL4A1	13	110148963	Susceptibility.M1.MAF_1.perc	reference	0	0.724	0.3452415	0.1403396	0.01389	0	-?++++	23363	83	0	574500	1005	0	1088	0.10067100612332214
Susceptibility	ENSG00000132549	VPS13B	8	99013266	Susceptibility.M4.MAF_0.1.perc	reference	0	0.582	-0.085722	0.0348448	0.01389	0	---+--	27945	935	1	596172	23028	10	23985	0.0547351939558386
Severe	ENSG00000100033	PRODH	22	18912777	Severe.M4.MAF_1.perc	reference	0	0.3716	0.8666666	0.352307	0.01389	0	?++?-?	405	1	2	39017	26	76	183	0.08405425411386942
Susceptibility	ENSG00000136875	PRPF4	9	113275642	Susceptibility.M4.MAF_0.1.perc	reference	0	0.9301	-0.2822603	0.1147431	0.0139	0	-?-+++	26972	77	0	589395	2416	1	2495	0.06925689018302963
Severe	ENSG00000143079	CTTNBP2NL	1	112396214	Severe.M1.MAF_0.1.perc	reference	0	0.8122	2.9264395	1.1898274	0.01391	0	?+-?--	1897	1	0	549336	73	0	74	0.03733856443163507
Hospitalized	ENSG00000135119	RNFT2	12	116738178	Hospitalized.M1.MAF_0.1.perc	reference	0	0.8486	1.1844899	0.4815983	0.01391	0	?++++-	9159	9	0	563138	165	0	174	0.004773154601587604
Severe	ENSG00000143079	CTTNBP2NL	1	112396214	Severe.M1.MAF_1.perc	reference	0	0.8122	2.9264395	1.1898274	0.01391	0	?+-?--	1897	1	0	549336	73	0	74	0.03733856443163507
Hospitalized	ENSG00000149090	PAMR1	11	35431823	Hospitalized.M3.MAF_1.perc	reference	0	0.9173	0.5199519	0.2114075	0.01391	0	?++-++	11046	43	0	581124	1674	0	1717	0.05065541064628175
Severe	ENSG00000114796	KLHL24	3	183635610	Severe.M4.MAF_1.perc	reference	0	0.9989	-0.6075457	0.2470193	0.01391	0	------	4373	10	0	564127	2866	1	2878	0.04760104965976825
Severe	ENSG00000172159	FRMD3	9	83242990	Severe.M1.MAF_1.perc	reference	0	0.4126	1.5181438	0.6173021	0.01392	0	?+++--	3509	6	0	564131	369	1	377	0.07452126925444673
Hospitalized	ENSG00000112972	HMGCS1	5	43287470	Hospitalized.M1.MAF_1.perc	reference	0	0.8645	2.0336149	0.8269849	0.01393	0	?+-+??	5718	4	0	538717	26	0	30	0.047949516825394764
Hospitalized	ENSG00000274749	KRTAP7-1	21	30829039	Hospitalized.M4.MAF_1.perc	reference	0	0.911	0.9713834	0.3950013	0.01393	0	?++-?-	7460	12	0	560933	236	0	248	0.0844238641161565
Hospitalized	ENSG00000111011	RSRC2	12	122503454	Hospitalized.M1.MAF_0.1.perc	reference	0	0.8254	2.4178065	0.9833246	0.01394	0	?+???-	7584	3	0	510353	20	0	23	0.9490806653984605
Susceptibility	ENSG00000113924	HGD	3	120628172	Susceptibility.M1.MAF_0.1.perc	reference	0	0.7972	-0.5596147	0.2275861	0.01394	0	-?---+	26253	13	0	585390	482	0	495	0.04258894104104642
Hospitalized	ENSG00000111011	RSRC2	12	122503454	Hospitalized.M1.MAF_1.perc	reference	0	0.8254	2.4178065	0.9833246	0.01394	0	?+???-	7584	3	0	510353	20	0	23	0.9490806653984605
Susceptibility	ENSG00000100580	TMED8	14	77335029	Susceptibility.M1.MAF_0.1.perc	reference	0	0.6344	0.9578494	0.3896284	0.01396	0	??++-?	22520	11	0	558563	97	0	108	0.042110870059995933
Hospitalized	ENSG00000179958	DCTPP1	16	30423615	Hospitalized.M3.MAF_0.1.perc	reference	0	0.4087	0.7573332	0.3080618	0.01396	0	?+-+++	8753	21	0	563437	745	0	766	0.06822071940595399
Severe	ENSG00000176787	OR52E2	11	5058650	Severe.M1.MAF_0.1.perc	reference	0	0.4679	1.9625499	0.7985262	0.01398	0	?++?--	3497	3	0	564936	119	0	122	0.023549423016433167
Hospitalized	ENSG00000158747	NBL1	1	19596979	Hospitalized.M1.MAF_0.1.perc	reference	4.3	0.3821	1.0775426	0.4384285	0.01398	0.0835896	?++++-	6624	16	0	560478	474	0	490	0.05314010641949144
Severe	ENSG00000176787	OR52E2	11	5058650	Severe.M1.MAF_1.perc	reference	0	0.4679	1.9625499	0.7985262	0.01398	0	?++?--	3497	3	0	564936	119	0	122	0.023549423016433167
Hospitalized	ENSG00000111424	VDR	12	47841537	Hospitalized.M3.MAF_0.1.perc	reference	0	0.467	0.6745685	0.2744493	0.01398	0	?++-++	6827	21	0	565369	1066	0	1087	0.03337090911771313
Susceptibility	ENSG00000085998	POMGNT1	1	46188682	Susceptibility.M3.MAF_1.perc	reference	0	0.869	-0.2127755	0.0865747	0.01398	0	-?---+	26774	125	0	590546	3400	2	3529	0.031257486731387965
Susceptibility	ENSG00000107175	CREB3	9	35732598	Susceptibility.M4.MAF_0.1.perc	reference	0	0.4471	0.2152797	0.0875894	0.01398	0	-?++-+	26429	156	1	589377	3231	1	3391	0.013438170925729777
Hospitalized	ENSG00000159251	ACTC1	15	34790230	Hospitalized.M1.MAF_1.perc	reference	0	0.9031	1.8330738	0.7458775	0.01399	0	?+-+?-	5922	4	0	550741	55	0	59	0.023990248859979406
Severe	ENSG00000169583	CLIC3	9	136994608	Severe.M1.MAF_0.1.perc	reference	0	0.8625	1.8251619	0.7428162	0.01401	0	?++?-?	3518	4	0	556067	233	0	237	0.0511876198595077
Hospitalized	ENSG00000100401	RANGAP1	22	41244779	Hospitalized.M3.MAF_0.1.perc	reference	0	0.4882	0.628445	0.2557661	0.01401	0	?++---	11260	21	0	581527	874	0	895	0.006772071742411273
Susceptibility	ENSG00000221963	APOL6	22	35648446	Susceptibility.M4.MAF_1.perc	reference	0	0.6692	-0.2262074	0.0920804	0.01402	0	-?----	26109	119	0	576572	2977	2	3100	0.07480299533296778
Hospitalized	ENSG00000154319	FAM167A	8	11421476	Hospitalized.M1.MAF_0.1.perc	reference	0	0.5894	1.4510532	0.5906945	0.01403	0	?++---	6393	4	0	562466	166	0	170	0.0725440296378039
Susceptibility	ENSG00000278588	H2BC10	6	26272931	Susceptibility.M3.MAF_1.perc	reference	0	0.6071	0.6848703	0.2788271	0.01404	0	+?+---	24654	20	0	577015	267	0	287	0.01856853287703987
Hospitalized	ENSG00000115548	KDM3A	2	86440647	Hospitalized.M1.MAF_0.1.perc	reference	0	0.6971	0.8775283	0.3572939	0.01405	0	?+++--	9293	15	0	578208	349	0	364	0.01965652374283632
Hospitalized	ENSG00000184557	SOCS3	17	78356778	Hospitalized.M1.MAF_0.1.perc	reference	0	0.8363	1.7248415	0.7023171	0.01405	0	?+--?+	5847	3	0	560479	51	0	54	0.0065937449274516965
Hospitalized	ENSG00000184557	SOCS3	17	78356778	Hospitalized.M1.MAF_1.perc	reference	0	0.8363	1.7248415	0.7023171	0.01405	0	?+--?+	5847	3	0	560479	51	0	54	0.0065937449274516965
Hospitalized	ENSG00000186283	TOR3A	1	179082070	Hospitalized.M1.MAF_1.perc	reference	0	0.9268	0.5798202	0.2361034	0.01406	0	?+++++	10780	48	0	582570	952	1	1002	0.026124676057183802
Susceptibility	ENSG00000148803	FUOM	10	133355158	Susceptibility.M3.MAF_1.perc	reference	0	0.8622	0.4468362	0.1819807	0.01407	0	+?+---	26356	45	0	579945	612	2	661	0.0425136947014811
Severe	ENSG00000138472	GUCA1C	3	108907792	Severe.M1.MAF_0.1.perc	reference	0	0.5349	1.5865545	0.6462176	0.01408	0	?++??-	3296	4	0	560889	176	0	180	0.06534028436588374
Severe	ENSG00000197745	SCGB1D4	11	62296281	Severe.M1.MAF_0.1.perc	reference	0	0.4571	2.0842478	0.848925	0.01408	0	+++?--	3649	3	0	562722	111	0	114	0.02090719498731238
Severe	ENSG00000197745	SCGB1D4	11	62296281	Severe.M1.MAF_1.perc	reference	0	0.4571	2.0842478	0.848925	0.01408	0	+++?--	3649	3	0	562722	111	0	114	0.02090719498731238
Susceptibility	ENSG00000100580	TMED8	14	77335029	Susceptibility.M1.MAF_1.perc	reference	0	0.6352	0.9562033	0.3894555	0.01408	0	??++-?	22520	11	0	558563	98	0	109	0.042110870059995933
Severe	ENSG00000197745	SCGB1D4	11	62296281	Severe.M3.MAF_0.1.perc	reference	0	0.4571	2.0842478	0.848925	0.01408	0	+++?--	3649	3	0	562722	111	0	114	0.02090719498731238
Susceptibility	ENSG00000147689	FAM83A	8	123178960	Susceptibility.M3.MAF_0.1.perc	reference	1.3	0.3988	-0.4031428	0.1642023	0.01408	0.0045284	-?-+-+	25051	44	0	576642	1289	1	1335	0.08414587169027557
Severe	ENSG00000197745	SCGB1D4	11	62296281	Severe.M3.MAF_1.perc	reference	0	0.4571	2.0842478	0.848925	0.01408	0	+++?--	3649	3	0	562722	111	0	114	0.02090719498731238
Severe	ENSG00000058272	PPP1R12A	12	79773563	Severe.M1.MAF_0.1.perc	reference	0	0.9642	1.3914359	0.5667673	0.01409	0	?+-?--	2151	4	0	552355	329	0	333	0.07604728178910784
Susceptibility	ENSG00000136286	MYO1G	7	44962662	Susceptibility.M1.MAF_1.perc	reference	0	0.6558	0.6088475	0.2479993	0.01409	0	-?+++-	24611	26	0	586976	286	0	312	0.03847741209776143
Hospitalized	ENSG00000268916	CSAG3	23	152753921	Hospitalized.M1.MAF_0.1.perc	reference	0	1	-3.9732813	1.6187073	0.0141	0	?-????	2201	2	0	1321	2	0	4	0.020919806161814297
Susceptibility	ENSG00000243772	KIR2DL3	19	54738513	Susceptibility.M1.MAF_0.1.perc	reference	0	0.8582	0.3367442	0.137179	0.0141	0	+?++--	22735	92	3	575102	1228	17	1360	0.04583979120277415
Hospitalized	ENSG00000268916	CSAG3	23	152753921	Hospitalized.M1.MAF_1.perc	reference	0	1	-3.9732813	1.6187073	0.0141	0	?-????	2201	2	0	1321	2	0	4	0.020919806161814297
Severe	ENSG00000165474	GJB2	13	20187463	Severe.M3.MAF_0.1.perc	reference	0	0.8438	0.7057998	0.2875305	0.0141	0	?++-+-	4184	22	0	566257	1322	1	1346	0.034830995560105674
Hospitalized	ENSG00000268916	CSAG3	23	152753921	Hospitalized.M3.MAF_0.1.perc	reference	0	1	-3.9732813	1.6187073	0.0141	0	?-????	2201	2	0	1321	2	0	4	0.020919806161814297
Hospitalized	ENSG00000239998	LILRA2	19	54572920	Hospitalized.M3.MAF_1.perc	reference	0	0.4341	0.3450144	0.1405487	0.0141	0	?+++--	11105	132	0	582028	2484	2	2620	0.037950075844440864
Hospitalized	ENSG00000268916	CSAG3	23	152753921	Hospitalized.M3.MAF_1.perc	reference	0	1	-3.9732813	1.6187073	0.0141	0	?-????	2201	2	0	1321	2	0	4	0.020919806161814297
Susceptibility	ENSG00000189362	NEMP2	2	190504338	Susceptibility.M3.MAF_1.perc	reference	0	0.6962	-0.5913486	0.2409069	0.0141	0	+?----	25318	18	0	579258	473	0	491	0.036586709473318935
Susceptibility	ENSG00000196531	NACA	12	56712305	Susceptibility.M4.MAF_1.perc	reference	0	0.9863	0.065816	0.0268117	0.0141	0	+?++++	27340	1670	8	591878	37940	86	39798	0.06043470926109887
Susceptibility	ENSG00000283632	EXOC3L2	19	45212370	Susceptibility.M3.MAF_0.1.perc	reference	0	0.9118	1.8299914	0.7455636	0.01411	0	??+-+?	3993	7	0	49996	14	0	21	0.041038449693294905
Hospitalized	ENSG00000174348	PODN	1	53062052	Hospitalized.M3.MAF_1.perc	reference	0	0.7942	0.2284545	0.093078	0.01411	0	?+++-+	11995	159	0	571419	10150	21	10351	0.3006469711769473
Hospitalized	ENSG00000180425	C11orf71	11	114391443	Hospitalized.M4.MAF_0.1.perc	reference	0	0.593	0.7000263	0.2852167	0.01411	0	?++--+	10928	24	0	579456	973	0	997	0.0025151434328937582
Hospitalized	ENSG00000180425	C11orf71	11	114391443	Hospitalized.M3.MAF_1.perc	reference	0	0.6829	0.8930693	0.3639055	0.01412	0	?++-+-	10457	19	0	567663	557	2	580	0.0025151434328937582
Hospitalized	ENSG00000204632	HLA-G	6	29826967	Hospitalized.M4.MAF_1.perc	reference	0	0.8817	0.2986436	0.1216823	0.01412	0	-+++++	11466	124	0	586143	4728	3	4858	0.05706783564893254
Susceptibility	ENSG00000080839	RBL1	20	36996349	Susceptibility.M1.MAF_0.1.perc	reference	0	0.8607	-0.3528306	0.1437981	0.01414	0	+?----	25066	38	0	588438	1392	1	1432	0.0480956938033313
Hospitalized	ENSG00000165501	LRR1	14	49598761	Hospitalized.M1.MAF_1.perc	reference	0	0.6814	0.6177539	0.2517757	0.01414	0	?+----	9470	26	0	564886	1122	0	1148	0.005519917145721734
Severe	ENSG00000112130	RNF8	6	37353979	Severe.M4.MAF_1.perc	reference	0	0.9614	-0.6767636	0.2758272	0.01414	0	---+--	4883	12	0	570490	2249	1	2263	0.05290115038791911
Hospitalized	ENSG00000108055	SMC3	10	110567695	Hospitalized.M1.MAF_0.1.perc	reference	0	0.7834	1.6017735	0.6528501	0.01415	0	?+--?-	8777	6	0	559709	73	0	79	0.044921751658873826
Hospitalized	ENSG00000108055	SMC3	10	110567695	Hospitalized.M1.MAF_1.perc	reference	0	0.7834	1.6017735	0.6528501	0.01415	0	?+--?-	8777	6	0	559709	73	0	79	0.044921751658873826
Severe	ENSG00000114745	GORASP1	3	39096599	Severe.M4.MAF_1.perc	reference	0	0.8217	-0.3394625	0.1383651	0.01415	0	--+--+	4906	81	0	570620	14615	38	14772	0.07367375504041686
Hospitalized	ENSG00000185627	PSMD13	11	236966	Hospitalized.M4.MAF_1.perc	reference	0	0.8475	0.3771788	0.1537424	0.01415	0	?++++-	12025	76	0	583211	3297	0	3373	0.007708907665690217
Susceptibility	ENSG00000160917	CPSF4	7	99438922	Susceptibility.M4.MAF_1.perc	reference	0	0.5352	0.3752631	0.1529591	0.01415	0	-?+---	24405	73	0	584345	1222	0	1295	0.0389264686988332
Severe	ENSG00000182240	BACE2	21	41167801	Severe.M1.MAF_1.perc	reference	0	0.8812	2.1678007	0.8836966	0.01416	0	?+-??-	2983	2	0	551095	88	0	90	0.05600099654952124
Hospitalized	ENSG00000141314	RHBDL3	17	32265832	Hospitalized.M3.MAF_0.1.perc	reference	0	0.7287	0.6402799	0.2610021	0.01416	0	?+-+?+	10199	26	0	566881	1108	0	1134	0.01880077377731859
Hospitalized	ENSG00000141052	MYOCD	17	12665890	Hospitalized.M4.MAF_1.perc	reference	0	0.4687	0.2300453	0.0937903	0.01418	0	?+++--	11465	193	1	578955	7953	3	8154	0.670269582597856
Susceptibility	ENSG00000168496	FEN1	11	61792911	Susceptibility.M4.MAF_1.perc	reference	0	0.8861	-0.1841929	0.0750993	0.01418	0	-?----	26067	127	0	578533	3773	0	3900	0.038243976149084716
Severe	ENSG00000106105	GARS1	7	30580533	Severe.M1.MAF_1.perc	reference	0	0.9028	1.6200703	0.6606136	0.01419	0	?+++--	3941	7	0	565803	180	0	187	0.04356118709464156
Severe	ENSG00000182199	SHMT2	12	57229573	Severe.M3.MAF_0.1.perc	reference	0	0.7684	0.9199034	0.3751208	0.0142	0	?++---	3114	12	0	568978	1417	0	1429	0.0013297909286749258
Susceptibility	ENSG00000213741	RPS29	14	49570984	Susceptibility.M4.MAF_0.1.perc	reference	0	0.4211	0.7388395	0.3013129	0.0142	0	+?++-?	24899	19	0	572029	202	0	221	0.03306768306576432
Susceptibility	ENSG00000007384	RHBDF1	16	58059	Susceptibility.M3.MAF_1.perc	reference	0	0.7046	0.1833397	0.0747776	0.01421	0	+?+--+	26866	224	1	590918	4169	1	4397	0.9849149982500506
Susceptibility	ENSG00000082153	BZW1	2	200810594	Susceptibility.M3.MAF_0.1.perc	reference	0	0.5281	-0.7329363	0.2989571	0.01422	0	+?-+--	23365	8	0	583699	399	0	407	0.034090338963259116
Susceptibility	ENSG00000182979	MTA1	14	105419820	Susceptibility.M3.MAF_1.perc	reference	0	0.7195	0.3062932	0.1249269	0.01422	0	+?++-+	26707	88	0	591165	1329	2	1421	0.04409485689574497
Severe	ENSG00000111802	TDP2	6	24649979	Severe.M4.MAF_0.1.perc	reference	0	0.8269	-0.7079543	0.2887588	0.01422	0	--+---	4418	9	0	565419	2171	0	2180	0.05173329550607772
Susceptibility	ENSG00000176125	UFSP1	7	100888721	Susceptibility.M4.MAF_0.1.perc	reference	0	0.8812	-0.3556845	0.1450719	0.01422	0	-?--+-	26487	46	0	587774	1460	2	1510	0.04846061913200989
Hospitalized	ENSG00000132746	ALDH3B2	11	67662160	Hospitalized.M4.MAF_1.perc	reference	0	0.791	0.1960662	0.0799691	0.01422	0	?+++++	12207	282	2	584258	13312	10	13618	0.057634333309650135
Severe	ENSG00000157927	RADIL	7	4797055	Severe.M1.MAF_1.perc	reference	0	0.8695	0.8981068	0.3663747	0.01423	0	+++-?-	4613	18	0	566044	966	1	986	0.06453193243172271
Susceptibility	ENSG00000100632	ERH	14	69380128	Susceptibility.M1.MAF_1.perc	reference	0	0.5511	0.8926971	0.3641431	0.01423	0	-?++?-	22171	15	0	560557	129	0	144	0.018337862217799778
Severe	ENSG00000140254	DUOXA1	15	45117367	Severe.M4.MAF_0.1.perc	reference	0	0.7367	-0.557813	0.2275563	0.01423	0	+--+--	4883	20	0	570490	2466	3	2492	0.06909608995124186
Susceptibility	ENSG00000234829	IFNA17	9	21227243	Susceptibility.M4.MAF_1.perc	reference	0	0.7604	-0.2966176	0.1210041	0.01423	0	+?--++	24817	57	0	577432	1684	3	1747	0.07939624231544057
Susceptibility	ENSG00000121316	PLBD1	12	14503661	Susceptibility.M4.MAF_1.perc	reference	0	0.8674	0.1385573	0.0565202	0.01423	0	-?++++	27126	387	0	591861	7896	1	8285	0.08599090902756835
Hospitalized	ENSG00000180205	WFDC9	20	45607939	Hospitalized.M1.MAF_0.1.perc	reference	0	0.3737	1.840544	0.7508753	0.01424	0	?+???-	6184	3	0	540621	82	0	85	0.008748881674825635
Susceptibility	ENSG00000180376	CCDC66	3	56557161	Susceptibility.M4.MAF_0.1.perc	reference	0	0.6003	-0.1541192	0.062875	0.01424	0	-?-++-	27340	276	0	591878	7175	4	7459	0.05620202082082066
Susceptibility	ENSG00000141622	RNF165	18	46326809	Susceptibility.M4.MAF_0.1.perc	reference	0	0.6085	0.2917744	0.1190437	0.01425	0	+?++--	26300	89	0	587009	1596	0	1685	0.058085520430935816
Hospitalized	ENSG00000154889	MPPE1	18	11882622	Hospitalized.M1.MAF_0.1.perc	reference	4.1	0.3831	0.9390722	0.3831821	0.01426	0.0426803	?++-+-	7729	11	0	579626	276	1	289	0.09201018385622854
Hospitalized	ENSG00000152284	TCF7L1	2	85133392	Hospitalized.M4.MAF_0.1.perc	reference	0	0.4487	0.3354539	0.1368841	0.01426	0	-+-+--	11661	96	0	586314	3712	7	3822	0.034492069757736554
Hospitalized	ENSG00000072195	SPEG	2	219434843	Hospitalized.M4.MAF_1.perc	reference	0	0.813	0.1090272	0.0444884	0.01426	0	+++-++	12184	829	2	588228	46128	57	47075	0.059766659998862805
Hospitalized	ENSG00000170892	TSEN34	19	54189938	Hospitalized.M1.MAF_0.1.perc	reference	0	0.6133	1.0162993	0.4147459	0.01427	0	?+--?-	7997	9	0	574129	389	0	398	0.032092063446442706
Susceptibility	ENSG00000212916	MAP10	1	232804892	Susceptibility.M3.MAF_0.1.perc	reference	0	0.7919	-0.4343717	0.1772668	0.01427	0	-?---+	26394	33	0	579141	994	0	1027	0.025627407020981836
Hospitalized	ENSG00000120798	NR2C1	12	95020229	Hospitalized.M4.MAF_0.1.perc	reference	0	0.5011	0.3895435	0.1589642	0.01427	0	?++--+	12064	62	0	583218	2745	8	2823	0.056480557627746654
Hospitalized	ENSG00000151458	ANKRD50	4	124664048	Hospitalized.M4.MAF_1.perc	reference	0	0.733	0.2775372	0.1132649	0.01427	0	-+-+++	11464	146	0	572255	6145	0	6291	0.049352384011008846
Hospitalized	ENSG00000130023	ERMARD	6	169751622	Hospitalized.M1.MAF_0.1.perc	reference	0	0.8569	-0.6639771	0.2709859	0.01428	0	?----+	10755	15	0	569526	906	0	921	0.036834126191824995
Hospitalized	ENSG00000138795	LEF1	4	108047545	Hospitalized.M3.MAF_1.perc	reference	0	0.5899	0.5658419	0.2309437	0.01428	0	?++-+-	9539	37	0	568606	1372	1	1411	0.05335202816601443
Severe	ENSG00000105204	DYRK1B	19	39825350	Severe.M1.MAF_0.1.perc	reference	0	0.9901	2.3059788	0.9413018	0.01429	0	?+++?-	3736	4	0	561655	103	0	107	0.05100407833766776
Severe	ENSG00000105204	DYRK1B	19	39825350	Severe.M1.MAF_1.perc	reference	0	0.9901	2.3059788	0.9413018	0.01429	0	?+++?-	3736	4	0	561655	103	0	107	0.05100407833766776
Hospitalized	ENSG00000126878	AIF1L	9	131096476	Hospitalized.M3.MAF_0.1.perc	reference	0	0.6563	1.1105053	0.4532672	0.01429	0	?++-?-	7393	9	0	550424	301	0	310	0.04198477286361882
Severe	ENSG00000156575	PRG3	11	57376769	Severe.M3.MAF_1.perc	reference	0	0.9916	1.2184238	0.4973589	0.01429	0	++++?-	3686	10	0	564115	258	0	268	0.0332285754764759
Severe	ENSG00000213906	LTB4R2	14	24305734	Severe.M4.MAF_0.1.perc	reference	0	0.9568	-0.546118	0.2229227	0.01429	0	------	4536	17	0	565691	3872	2	3893	0.07534227989692709
Hospitalized	ENSG00000197891	SLC22A12	11	64590641	Hospitalized.M4.MAF_0.1.perc	reference	0	0.6274	0.2651569	0.108236	0.01429	0	?++++-	11318	135	0	578666	7545	2	7684	0.028208497831769437
Hospitalized	ENSG00000165762	OR4K2	14	19875142	Hospitalized.M1.MAF_0.1.perc	reference	0	0.8295	1.5450544	0.6307527	0.0143	0	?++??-	7001	5	0	559253	140	0	145	0.03828950119855955
Hospitalized	ENSG00000152580	IGSF10	3	151425384	Hospitalized.M1.MAF_1.perc	reference	0	0.9024	0.2001788	0.0817178	0.0143	0	-+++--	12154	256	2	576436	9684	17	9978	0.019383972651588262
Hospitalized	ENSG00000165762	OR4K2	14	19875142	Hospitalized.M1.MAF_1.perc	reference	0	0.8295	1.5450544	0.6307527	0.0143	0	?++??-	7001	5	0	559253	140	0	145	0.03828950119855955
Severe	ENSG00000268182	SMIM17	19	56643159	Severe.M4.MAF_1.perc	reference	0	0.9934	1.0658718	0.435097	0.0143	0	+++-+-	3862	18	0	455125	118	0	136	0.04737791876154986
Hospitalized	ENSG00000108091	CCDC6	10	59788747	Hospitalized.M4.MAF_1.perc	reference	0	0.43120000000000003	0.402619	0.1643507	0.0143	0	?++---	11337	63	0	569435	2131	0	2194	0.07149779250559038
Severe	ENSG00000117682	DHDDS	1	26432282	Severe.M1.MAF_0.1.perc	reference	0	0.9198	2.1284889	0.8689451	0.01431	0	?++??-	3166	4	0	561740	55	0	59	0.040933944897504286
Severe	ENSG00000117682	DHDDS	1	26432282	Severe.M1.MAF_1.perc	reference	0	0.9198	2.1284889	0.8689451	0.01431	0	?++??-	3166	4	0	561740	55	0	59	0.040933944897504286
Susceptibility	ENSG00000189306	RRP7A	22	42508344	Susceptibility.M4.MAF_1.perc	reference	0	0.5686	0.174264	0.0711556	0.01432	0	+?++-+	27126	258	0	591861	4876	9	5152	0.06828497932932752
Severe	ENSG00000141446	ESCO1	18	21529284	Severe.M1.MAF_0.1.perc	reference	0	0.8281	3.270929	1.3356366	0.01433	0	?+-???	2947	2	0	538949	65	0	67	0.04717224634992994
Hospitalized	ENSG00000129562	DAD1	14	22564907	Hospitalized.M1.MAF_0.1.perc	reference	0	0.5284	2.3954639	0.9781683	0.01433	0	?+-?-?	6167	1	0	551208	45	0	46	0.029573656425856333
Severe	ENSG00000141446	ESCO1	18	21529284	Severe.M1.MAF_1.perc	reference	0	0.8281	3.270929	1.3356366	0.01433	0	?+-???	2947	2	0	538949	65	0	67	0.04717224634992994
Hospitalized	ENSG00000129562	DAD1	14	22564907	Hospitalized.M1.MAF_1.perc	reference	0	0.5284	2.3954639	0.9781683	0.01433	0	?+-?-?	6167	1	0	551208	45	0	46	0.029573656425856333
Susceptibility	ENSG00000204394	VARS1	6	31777518	Susceptibility.M3.MAF_1.perc	reference	0	0.8444	0.1829213	0.0746985	0.01433	0	+-++++	27803	226	1	596160	4099	8	4343	0.011548258201508217
Severe	ENSG00000177201	OR2T12	1	248290139	Severe.M4.MAF_0.1.perc	reference	0	0.5009	-0.7134737	0.2913434	0.01433	0	?-+??-	4090	9	0	565842	2086	3	2101	0.10478621231671707
Susceptibility	ENSG00000113269	RNF130	5	179911651	Susceptibility.M4.MAF_1.perc	reference	0	0.4318	0.1136384	0.0464042	0.01433	0	+?++++	26317	541	2	579881	12003	51	12650	0.058071646255937345
Susceptibility	ENSG00000108984	MAP2K6	17	69414697	Susceptibility.M4.MAF_1.perc	reference	0	0.5037	0.2903374	0.1185605	0.01433	0	-?++--	27078	98	0	591671	1764	2	1866	0.0060208720371486765
Susceptibility	ENSG00000175325	PROP1	5	177992235	Susceptibility.M3.MAF_0.1.perc	reference	0	0.8646	-0.4226544	0.1726142	0.01434	0	-?-+--	26309	34	0	579757	1182	0	1216	0.06477304405203814
Susceptibility	ENSG00000108106	UBE2S	19	55399745	Susceptibility.M3.MAF_0.1.perc	reference	0	0.9533	-0.5529376	0.2258156	0.01434	0	-?----	24427	13	0	577193	528	0	541	0.087543763684066
Severe	ENSG00000150627	WDR17	4	176065841	Severe.M1.MAF_0.1.perc	reference	0	0.5503	0.9047302	0.369524	0.01435	0	++-++-	4215	17	0	566060	1147	0	1164	0.051928148086870074
Hospitalized	ENSG00000109133	TMEM33	4	41935129	Hospitalized.M3.MAF_1.perc	reference	0	0.8676	0.6825555	0.2787883	0.01435	0	?++-?-	9998	21	0	566782	601	2	626	0.026646190806991113
Hospitalized	ENSG00000196388	INCA1	17	4988130	Hospitalized.M4.MAF_0.1.perc	reference	0	0.9764	-0.6787547	0.2772194	0.01435	0	?-----	11104	11	0	582027	1081	0	1092	0.05704305489178965
Severe	ENSG00000213977	TAX1BP3	17	3662895	Severe.M1.MAF_0.1.perc	reference	0	0.82	2.560362	1.0458338	0.01436	0	?+???-	3155	2	0	540787	25	0	27	0.021654573339793075
Severe	ENSG00000213977	TAX1BP3	17	3662895	Severe.M1.MAF_1.perc	reference	0	0.82	2.560362	1.0458338	0.01436	0	?+???-	3155	2	0	540787	25	0	27	0.021654573339793075
Severe	ENSG00000213977	TAX1BP3	17	3662895	Severe.M3.MAF_0.1.perc	reference	0	0.82	2.560362	1.0458338	0.01436	0	?+???-	3155	2	0	540787	25	0	27	0.021654573339793075
Severe	ENSG00000213977	TAX1BP3	17	3662895	Severe.M3.MAF_1.perc	reference	0	0.82	2.560362	1.0458338	0.01436	0	?+???-	3155	2	0	540787	25	0	27	0.021654573339793075
Hospitalized	ENSG00000134242	PTPN22	1	113813811	Hospitalized.M4.MAF_1.perc	reference	0	0.9598	0.1964998	0.0802667	0.01436	0	-+++--	12085	252	0	588127	12882	12	13158	0.07748928303647208
Hospitalized	ENSG00000170892	TSEN34	19	54189938	Hospitalized.M1.MAF_1.perc	reference	0	0.6297	1.0133262	0.4139638	0.01437	0	?+--?-	8288	11	0	574634	392	0	403	0.032092063446442706
Susceptibility	ENSG00000125817	CENPB	20	3783851	Susceptibility.M3.MAF_1.perc	reference	0	0.9068	-0.4836618	0.1975754	0.01437	0	-?--?-	24059	18	0	565302	799	0	817	0.0026857645483694295
Hospitalized	ENSG00000212724	KRTAP2-3	17	41059240	Hospitalized.M3.MAF_0.1.perc	reference	4.5	0.3704	1.7060493	0.6970465	0.01438	0.1503828	?++-?-	6544	1	1	560311	68	1	73	0.0434334172323793
Susceptibility	ENSG00000120868	APAF1	12	98645290	Susceptibility.M3.MAF_0.1.perc	reference	0	0.6153	-0.2369328	0.0968019	0.01438	0	+?-+--	26955	101	0	591175	3031	0	3132	0.07969957851743327
Severe	ENSG00000151689	INPP1	2	190343570	Severe.M3.MAF_1.perc	reference	0	0.955	-0.6950205	0.2839572	0.01438	0	+--+--	4531	11	0	565607	2175	2	2190	0.08474554757184194
Severe	ENSG00000204889	KRT40	17	40977716	Severe.M1.MAF_0.1.perc	reference	0	0.6166	1.5756522	0.6438408	0.01439	0	?+-?+-	2280	6	0	564622	253	0	259	0.015611022071239135
Hospitalized	ENSG00000054965	FAM168A	11	73400487	Hospitalized.M3.MAF_0.1.perc	reference	0	0.4637	1.2135177	0.4958653	0.01439	0	?++-?-	7167	10	0	551447	362	0	372	0.06318670710597557
Hospitalized	ENSG00000019186	CYP24A1	20	54153446	Hospitalized.M3.MAF_1.perc	reference	0	0.6935	-0.2192106	0.0895737	0.01439	0	?----+	12077	187	0	583123	11061	16	11280	0.02763857325503068
Severe	ENSG00000130035	GALNT8	12	4720400	Severe.M4.MAF_1.perc	reference	0	0.8654	-0.2608166	0.1065696	0.01439	0	---+--	4981	100	1	570679	16765	30	16927	0.10231014986189872
Severe	ENSG00000176946	THAP4	2	241584405	Severe.M3.MAF_1.perc	reference	0	0.9954	-1.9769539	0.8078761	0.0144	0	---+?-	3757	3	0	551078	207	1	212	0.04127655509900847
Severe	ENSG00000102287	GABRE	23	151953124	Severe.M4.MAF_0.1.perc	reference	0	0.6858	0.6660342	0.2721801	0.0144	0	-+-?--	4480	8	6	525492	396	202	820	0.06656614300172353
Susceptibility	ENSG00000145743	FBXL17	5	107859035	Susceptibility.M4.MAF_0.1.perc	reference	0	0.5574	0.1840024	0.0751928	0.0144	0	+?+++-	25347	236	0	574665	4503	0	4739	0.07788405694295131
Hospitalized	ENSG00000137221	TJAP1	6	43477523	Hospitalized.M4.MAF_1.perc	reference	0	0.7607	0.1915058	0.0782549	0.0144	0	-+-+--	10875	225	0	582069	12488	27	12767	0.08658340914661286
Hospitalized	ENSG00000171357	LURAP1	1	46203334	Hospitalized.M1.MAF_0.1.perc	reference	0	0.969	1.6803254	0.6866985	0.01441	0	?+--?-	5566	3	0	519246	57	0	60	0.0037655210286073526
Hospitalized	ENSG00000106290	TAF6	7	100107070	Hospitalized.M1.MAF_0.1.perc	reference	34.4	0.1923	1.3425855	0.548688	0.01441	0.4635913	?+++-+	8432	12	0	577584	332	0	344	0.03874770449618658
Hospitalized	ENSG00000124194	GDAP1L1	20	44247099	Hospitalized.M1.MAF_0.1.perc	reference	0	0.6679	1.7928683	0.73269	0.01441	0	?+---?	6766	3	0	548487	84	0	87	0.03889431302275894
Hospitalized	ENSG00000171357	LURAP1	1	46203334	Hospitalized.M1.MAF_1.perc	reference	0	0.969	1.6803254	0.6866985	0.01441	0	?+--?-	5566	3	0	519246	57	0	60	0.0037655210286073526
Hospitalized	ENSG00000106290	TAF6	7	100107070	Hospitalized.M1.MAF_1.perc	reference	34.4	0.1923	1.3425855	0.548688	0.01441	0.4635913	?+++-+	8432	12	0	577584	332	0	344	0.03874770449618658
Hospitalized	ENSG00000124194	GDAP1L1	20	44247099	Hospitalized.M1.MAF_1.perc	reference	0	0.6679	1.7928683	0.73269	0.01441	0	?+---?	6766	3	0	548487	84	0	87	0.03889431302275894
Susceptibility	ENSG00000198208	RPS6KL1	14	74903951	Susceptibility.M3.MAF_0.1.perc	reference	0	0.5155	-0.3494455	0.142813	0.01441	0	+?-+-+	25284	45	0	589032	1478	0	1523	0.07430090903761498
Severe	ENSG00000174804	FZD4	11	86945679	Severe.M3.MAF_1.perc	reference	0	0.6796	0.8521835	0.3482868	0.01441	0	-++--+	4142	11	0	563869	1173	0	1184	0.010922400011541445
Susceptibility	ENSG00000006695	COX10	17	14069490	Susceptibility.M3.MAF_1.perc	reference	0	0.672	0.2521569	0.1030576	0.01441	0	+?++--	26157	114	0	580128	2034	0	2148	0.03623953679047371
Hospitalized	ENSG00000165061	ZMAT4	8	40530590	Hospitalized.M4.MAF_1.perc	reference	0	0.7711	0.6303744	0.2576291	0.01441	0	?+--++	11536	28	0	568269	845	0	873	0.018379043409543876
Hospitalized	ENSG00000167080	B4GALNT2	17	49132460	Hospitalized.M4.MAF_1.perc	reference	0	0.6451	0.2907128	0.1188154	0.01441	0	?++-++	12064	122	0	583218	4744	2	4870	0.06171500903918163
Hospitalized	ENSG00000183060	LYSMD4	15	99715697	Hospitalized.M1.MAF_0.1.perc	reference	0	0.653	1.0812849	0.4419613	0.01442	0	?++-?+	8367	9	0	577311	205	0	214	0.018945012965645543
Hospitalized	ENSG00000103381	CPPED1	16	12659799	Hospitalized.M1.MAF_1.perc	reference	0	0.6704	0.6449961	0.2636217	0.01442	0	?++-+-	11387	26	1	569333	733	0	761	0.027019066919118716
Severe	ENSG00000158481	CD1C	1	158289923	Severe.M3.MAF_0.1.perc	reference	0	0.7202	1.065215	0.4353612	0.01442	0	?+++--	3990	8	0	568034	419	0	427	0.028342115994418916
Hospitalized	ENSG00000182208	MOB2	11	1469457	Hospitalized.M3.MAF_0.1.perc	reference	10.3	0.3417	0.9644587	0.3941848	0.01442	0.1313789	?++-?-	9173	25	0	533181	748	0	773	5.264242459029944e-4
Susceptibility	ENSG00000234616	JRK	8	142657460	Susceptibility.M4.MAF_1.perc	reference	0	0.9657	-0.2534109	0.1035815	0.01443	0	----+-	24838	93	1	578735	2114	2	2213	0.10051064562868764
Severe	ENSG00000170312	CDK1	10	60778331	Severe.M1.MAF_0.1.perc	reference	0	0.86	3.0158424	1.2328772	0.01444	0	?+???-	1579	1	0	509011	27	0	28	0.057292068567846105
Severe	ENSG00000143257	NR1I3	1	161229666	Severe.M1.MAF_1.perc	reference	1.7	0.3969	0.8824021	0.3607173	0.01444	0.0129095	?++-+-	3788	12	0	563854	856	0	868	0.07325488070166726
Severe	ENSG00000170312	CDK1	10	60778331	Severe.M1.MAF_1.perc	reference	0	0.86	3.0158424	1.2328772	0.01444	0	?+???-	1579	1	0	509011	27	0	28	0.057292068567846105
Hospitalized	ENSG00000157653	C9orf43	9	113410054	Hospitalized.M1.MAF_1.perc	reference	35.6	0.1839	1.3117512	0.5362329	0.01444	0.4888893	?++++-	9917	20	0	578292	557	0	577	0.03808791548802763
Hospitalized	ENSG00000115194	SLC30A3	2	27253684	Hospitalized.M3.MAF_1.perc	reference	0	0.7208	0.7721851	0.3156732	0.01444	0	?+++-+	8058	17	0	551415	599	0	616	0.04231996211931296
Hospitalized	ENSG00000092529	CAPN3	15	42359498	Hospitalized.M3.MAF_1.perc	reference	0	0.4681	0.6266698	0.2561845	0.01444	0	?++++-	11787	33	0	582563	1126	0	1159	0.0968115401766376
Severe	ENSG00000122140	MRPS2	9	135499984	Severe.M1.MAF_0.1.perc	reference	0	0.9436	2.2957133	0.9385961	0.01445	0	?++?--	2635	2	0	565853	99	0	101	0.042513789330950014
Hospitalized	ENSG00000111321	LTBR	12	6375045	Hospitalized.M1.MAF_0.1.perc	reference	0	0.7318	1.5103823	0.617544	0.01445	0	?+-??-	5576	3	0	531808	137	0	140	0.007561875177674875
Severe	ENSG00000122140	MRPS2	9	135499984	Severe.M1.MAF_1.perc	reference	0	0.9436	2.2957133	0.9385961	0.01445	0	?++?--	2635	2	0	565853	99	0	101	0.042513789330950014
Hospitalized	ENSG00000169306	IL1RAPL1	23	28587446	Hospitalized.M3.MAF_1.perc	reference	0	0.8028	0.913384	0.3734305	0.01445	0	?+--++	6703	0	6	522023	98	44	198	0.035184827487028225
Susceptibility	ENSG00000141655	TNFRSF11A	18	62325287	Susceptibility.M4.MAF_0.1.perc	reference	0	0.7774	0.2594726	0.1060823	0.01445	0	+?+++-	26972	125	0	589395	2198	1	2325	0.15301155568297048
Susceptibility	ENSG00000125703	ATG4C	1	62784132	Susceptibility.M1.MAF_1.perc	reference	0	0.8533	0.198928	0.0813498	0.01447	0	+?+-?+	26764	203	0	589096	4007	5	4220	0.9929384096109675
Hospitalized	ENSG00000175229	GAL3ST3	11	66040765	Hospitalized.M3.MAF_1.perc	reference	0	0.8419	-0.4369272	0.1786754	0.01447	0	?-++--	10201	34	0	568482	2527	0	2561	0.05225517247533558
Hospitalized	ENSG00000182405	PGBD4	15	34102083	Hospitalized.M4.MAF_1.perc	reference	0	0.4229	-0.3103444	0.1269118	0.01447	0	?-++--	11268	62	0	578475	5832	10	5914	0.058170103575423286
Hospitalized	ENSG00000149927	DOC2A	16	30005514	Hospitalized.M1.MAF_0.1.perc	reference	0	0.89	1.0391119	0.4249582	0.01448	0	?+----	7456	7	0	574519	242	0	249	0.09019228725279194
Severe	ENSG00000278615	C11orf98	11	62662817	Severe.M4.MAF_1.perc	reference	0	0.4324	-1.1519798	0.4711337	0.01448	0	?-+-?-	4081	3	0	563574	665	1	670	0.0636962673306278
Severe	ENSG00000144485	HES6	2	238238267	Severe.M1.MAF_0.1.perc	reference	0	0.7091	1.3063671	0.5343365	0.01449	0	?+-??-	1925	6	0	559360	575	0	581	0.030044785064796523
Hospitalized	ENSG00000165646	SLC18A2	10	117241093	Hospitalized.M1.MAF_0.1.perc	reference	0	0.4631	1.3293711	0.5437222	0.01449	0	?+-?--	6340	5	0	560289	126	0	131	0.05876250060195094
Severe	ENSG00000144485	HES6	2	238238267	Severe.M1.MAF_1.perc	reference	0	0.7091	1.3063671	0.5343365	0.01449	0	?+-??-	1925	6	0	559360	575	0	581	0.030044785064796523
Severe	ENSG00000113583	C5orf15	5	133955510	Severe.M1.MAF_1.perc	reference	0	0.8019	1.4637839	0.5987082	0.01449	0	?++?+-	3936	5	0	566388	290	0	295	0.08197655607209661
Hospitalized	ENSG00000165646	SLC18A2	10	117241093	Hospitalized.M1.MAF_1.perc	reference	0	0.4631	1.3293711	0.5437222	0.01449	0	?+-?--	6340	5	0	560289	126	0	131	0.05876250060195094
Severe	ENSG00000261221	ZNF865	19	55605647	Severe.M4.MAF_1.perc	reference	0	0.969	-0.3268902	0.1337029	0.01449	0	?--++-	4372	56	0	460246	9551	2	9611	0.04100016947521254
Hospitalized	ENSG00000204616	TRIM31	6	30102897	Hospitalized.M1.MAF_0.1.perc	reference	0	0.4595	1.2398285	0.5071421	0.0145	0	?++--+	9016	8	0	579687	189	0	197	0.041725678612271444
Susceptibility	ENSG00000126773	PCNX4	14	60091911	Susceptibility.M1.MAF_1.perc	reference	0	0.424	0.2862275	0.1170877	0.0145	0	-?+++-	26707	100	0	591165	1743	0	1843	0.0326516294039419
Hospitalized	ENSG00000100591	AHSA1	14	77457870	Hospitalized.M3.MAF_0.1.perc	reference	0	0.9488	0.9715214	0.397429	0.0145	0	?++--+	9477	15	0	538941	438	0	453	0.0067941665869621646
Hospitalized	ENSG00000197951	ZNF71	19	56595300	Hospitalized.M4.MAF_1.perc	reference	0	0.5165	-0.3283029	0.1342973	0.0145	0	?-----	12094	54	0	571519	3867	2	3925	0.06229430865796675
Susceptibility	ENSG00000188505	NCCRP1	19	39196964	Susceptibility.M1.MAF_0.1.perc	reference	0	0.7631	0.4242836	0.1735713	0.01451	0	-?+--+	23963	42	0	584775	697	0	739	0.015007602398837847
Susceptibility	ENSG00000198223	CSF2RA	23	1268800	Susceptibility.M1.MAF_1.perc	reference	0	0.817	-1.8400753	0.7528044	0.01451	0	??--+-	2633	4	0	9798	13	0	17	0.02848888252745574
Severe	ENSG00000175699	CCDC197	14	93987225	Severe.M3.MAF_1.perc	reference	0	0.46	1.9200886	0.7854839	0.01451	0	++?++?	2544	6	0	5572	10	0	16	0.030286390758558494
Hospitalized	ENSG00000205639	MFSD2B	2	24010081	Hospitalized.M3.MAF_1.perc	reference	0	0.928	-0.3300997	0.1350449	0.01451	0	?---+-	9853	55	0	569501	6854	10	6929	0.0769944474906128
Hospitalized	ENSG00000129951	PLPPR3	19	812488	Hospitalized.M3.MAF_1.perc	reference	0	0.6146	0.4681652	0.1915289	0.01451	0	?+++?-	9342	51	0	563908	1487	2	1542	7.162157452628022e-4
Hospitalized	ENSG00000122711	SPINK4	9	33218365	Hospitalized.M4.MAF_1.perc	reference	0	0.4927	-0.3224091	0.1318926	0.01451	0	?-----	9936	53	0	566080	5563	10	5636	0.07930261817239556
Hospitalized	ENSG00000159251	ACTC1	15	34790230	Hospitalized.M1.MAF_0.1.perc	reference	0	0.7667	1.8648896	0.7630356	0.01452	0	?+-??-	5636	2	0	550244	55	0	57	0.023990248859979406
Severe	ENSG00000139364	TMEM132B	12	125186836	Severe.M1.MAF_0.1.perc	reference	0	0.9054	1.8163687	0.7432053	0.01453	0	?++??-	2072	2	0	529429	136	0	138	0.08704893778395525
Severe	ENSG00000253250	C8orf88	8	90958471	Severe.M3.MAF_1.perc	reference	0	0.9708	1.4290344	0.5847215	0.01453	0	++-?--	3792	5	0	454602	141	0	146	0.01386390352240016
Severe	ENSG00000097046	CDC7	1	91500851	Severe.M1.MAF_0.1.perc	reference	0	0.9337	1.2609644	0.5160005	0.01454	0	?++?+-	2389	6	0	565330	489	0	495	0.07453400144628287
Severe	ENSG00000162631	NTNG1	1	107140007	Severe.M4.MAF_1.perc	reference	0	0.4316	0.503201	0.2059302	0.01454	0	?+-+++	4620	33	0	567771	3073	1	3108	0.06925026886540478
