## Supplementary Tables for "Exome-wide association study to identify rare variants influencing COVID-19 outcomes: Results from the Host Genetics Initiative" (part 2 of 3)

### Sheet: Supp Table 10 Burden Tests (continued)
Phenotype	Ensembl_ID	HGNC_symbol	Chromosome	Start_position	Effect_Allele	Non_Effect_Allele	HetISq	HetPVal	Effect	StdErr	Pvalue	Tau2	Ancestry_direction	Num_Cases	Cases_Het	Cases_Alt	Num_Controls	Controls_Het	Controls_Alt	mac	Cauchy
Susceptibility	ENSG00000180626	ZNF594	17	5179535	Susceptibility.M1.MAF_0.1.perc	reference	0	0.771	0.3220239	0.1317918	0.01455	0	+?++--	26482	84	0	580448	1449	2	1537	0.027895792359861154
Susceptibility	ENSG00000117054	ACADM	1	75724431	Susceptibility.M1.MAF_1.perc	reference	0	0.8731	-0.5945503	0.2433405	0.01455	0	-?----	24496	13	0	574782	452	1	467	0.037190879211194315
Severe	ENSG00000204695	OR14J1	6	29301701	Severe.M3.MAF_1.perc	reference	0	0.468	1.4344508	0.5870969	0.01455	0	?++??+	2737	5	0	565711	218	0	223	0.018407432648199707
Severe	ENSG00000170927	PKHD1	6	51615299	Severe.M3.MAF_1.perc	reference	0	0.8691	-0.3479328	0.1423963	0.01455	0	------	4950	66	0	570572	7285	2	7355	0.1007580144859486
Susceptibility	ENSG00000261150	EPPK1	8	143857324	Susceptibility.M3.MAF_1.perc	reference	0	0.939	-0.1984713	0.0812243	0.01455	0	-?---+	26529	174	1	580636	3588	4	3772	0.05769842110414915
Susceptibility	ENSG00000181827	RFX7	15	56087280	Susceptibility.M3.MAF_1.perc	reference	0	0.749	0.2079632	0.085121	0.01456	0	+?++-+	26358	196	0	579952	3489	1	3687	0.1424577037908257
Hospitalized	ENSG00000169403	PTAFR	1	28147166	Hospitalized.M4.MAF_0.1.perc	reference	0	0.9889	0.5011279	0.2051134	0.01456	0	?++-++	10711	44	0	565940	2008	0	2052	0.0074734886341184794
Hospitalized	ENSG00000128191	DGCR8	22	20080232	Hospitalized.M4.MAF_1.perc	reference	0	0.6877	-0.3366537	0.1377918	0.01456	0	?--+--	11090	83	0	579713	3889	2	3976	0.02340898993837467
Severe	ENSG00000204516	MICB	6	31494881	Severe.M1.MAF_0.1.perc	reference	0	0.7093	1.3486254	0.5520393	0.01457	0	?++??-	3660	6	0	562032	310	0	316	0.05491414944528923
Severe	ENSG00000186675	MAGEE2	23	75782987	Severe.M3.MAF_1.perc	reference	29.4	0.2254	1.7857378	0.7311021	0.01458	0.7543965	+++?-+	3781	5	3	525397	67	49	176	0.021319929982793473
Hospitalized	ENSG00000185651	UBE2L3	22	21549447	Hospitalized.M4.MAF_0.1.perc	reference	0	0.8489	1.3164008	0.5389507	0.01458	0	?+--?-	7460	5	0	560933	136	0	141	0.00794994056164161
Hospitalized	ENSG00000119878	CRIPT	2	46616416	Hospitalized.M4.MAF_1.perc	reference	67.9	0.02501	1.6370812	0.6702287	0.01458	1.1443506	?+++?+	9773	22	0	576718	801	0	823	0.05090153484963854
Hospitalized	ENSG00000185651	UBE2L3	22	21549447	Hospitalized.M4.MAF_1.perc	reference	0	0.8489	1.3164008	0.5389507	0.01458	0	?+--?-	7460	5	0	560933	136	0	141	0.00794994056164161
Susceptibility	ENSG00000112305	SMAP1	6	70667776	Susceptibility.M4.MAF_1.perc	reference	0	0.7509	-0.1728347	0.0707562	0.01458	0	-?---+	27340	203	0	591878	5369	8	5588	0.07035140453538813
Susceptibility	ENSG00000173389	IQCF1	3	51894876	Susceptibility.M4.MAF_0.1.perc	reference	0	0.5369	0.2880249	0.117926	0.01459	0	+?+---	24102	90	0	585466	1630	0	1720	0.09283949682550878
Susceptibility	ENSG00000174327	SLC16A13	17	7036015	Susceptibility.M3.MAF_0.1.perc	reference	0	0.8693	-0.3863191	0.1581826	0.0146	0	-?---+	25288	37	0	589329	1257	0	1294	0.025025688519776466
Hospitalized	ENSG00000159658	EFCAB14	1	46674659	Hospitalized.M1.MAF_0.1.perc	reference	0	0.3749	1.2426448	0.5088759	0.01461	0	?+-??-	8432	7	0	562922	206	0	213	0.04895227123837865
Susceptibility	ENSG00000188725	SMIM15	5	61157704	Susceptibility.M1.MAF_1.perc	reference	0	0.4122	0.8926554	0.3655399	0.01461	0	??+--?	21901	10	0	553664	111	0	121	0.035384718106865304
Hospitalized	ENSG00000169840	GSX1	13	27792483	Hospitalized.M3.MAF_0.1.perc	reference	0	0.9734	-1.0190075	0.4172811	0.01461	0	?--+--	8028	3	0	532107	492	0	495	0.19326218421072253
Hospitalized	ENSG00000143674	MAP3K21	1	233327724	Hospitalized.M4.MAF_1.perc	reference	0	0.4533	0.1692572	0.0693134	0.01461	0	-+++++	11072	335	0	582257	16725	30	17120	0.07252677753740346
Hospitalized	ENSG00000116729	WLS	1	68098473	Hospitalized.M3.MAF_1.perc	reference	0	0.792	0.4599429	0.1883798	0.01462	0	?+++-+	11623	47	0	570540	1982	0	2029	0.01822611540911842
Susceptibility	ENSG00000126453	BCL2L12	19	49665142	Susceptibility.M3.MAF_1.perc	reference	0	0.677	-0.2804197	0.1148468	0.01462	0	-?----	26914	73	0	591105	2097	1	2172	0.02830596382066534
Susceptibility	ENSG00000103707	MTFMT	15	65001512	Susceptibility.M1.MAF_0.1.perc	reference	0	0.9519	0.6282234	0.2573494	0.01464	0	-?+++-	23759	26	0	572075	340	0	366	0.040552615636765564
Severe	ENSG00000171357	LURAP1	1	46203334	Severe.M3.MAF_0.1.perc	reference	0	0.8612	1.4576848	0.5971293	0.01464	0	?+-?+-	3099	7	0	548321	346	0	353	0.0462168268278741
Susceptibility	ENSG00000179142	CYP11B2	8	142910559	Susceptibility.M3.MAF_0.1.perc	reference	0	0.7121	-0.3467373	0.1420326	0.01464	0	-?----	25578	38	0	590300	1358	1	1398	0.03348037102088351
Severe	ENSG00000239857	GET4	7	876554	Severe.M1.MAF_0.1.perc	reference	0	0.9378	2.8904036	1.1841291	0.01465	0	?++??-	2110	1	0	559712	88	0	89	0.12042226381685771
Severe	ENSG00000148840	PPRC1	10	102132994	Severe.M1.MAF_0.1.perc	reference	0	0.9625	1.7154272	0.7028147	0.01465	0	?+-+?-	3336	5	0	549445	193	0	198	0.022505573253025588
Hospitalized	ENSG00000183255	PTTG1IP	21	44849585	Hospitalized.M1.MAF_0.1.perc	reference	0	0.784	0.8639121	0.3539292	0.01465	0	?+-??-	5819	10	0	558399	393	0	403	0.0496216114549397
Severe	ENSG00000148840	PPRC1	10	102132994	Severe.M1.MAF_1.perc	reference	0	0.9625	1.7154272	0.7028147	0.01465	0	?+-+?-	3336	5	0	549445	193	0	198	0.022505573253025588
Hospitalized	ENSG00000116497	S100PBP	1	32816767	Hospitalized.M1.MAF_1.perc	reference	0	0.4693	1.172194	0.4802779	0.01466	0	?++??-	7227	8	0	575844	268	0	276	0.09254098584669515
Severe	ENSG00000046651	OFD1	23	13734745	Severe.M3.MAF_1.perc	reference	0	0.9025	1.3017517	0.5334594	0.01468	0	++-?--	3925	5	3	522495	223	104	442	0.075656198104007
Susceptibility	ENSG00000151461	UPF2	10	11920022	Susceptibility.M4.MAF_0.1.perc	reference	0	0.4881	0.1722169	0.0705767	0.01468	0	-?++--	26646	241	0	590246	4864	1	5107	0.050410058744551546
Susceptibility	ENSG00000006283	CACNA1G	17	50560715	Susceptibility.M1.MAF_0.1.perc	reference	0	0.9995	0.5569674	0.2282702	0.01469	0	+?++-+	23332	35	0	574376	415	1	452	0.015383776720573183
Hospitalized	ENSG00000148341	SH3GLB2	9	129007036	Hospitalized.M4.MAF_0.1.perc	reference	0	0.7099	0.4088451	0.1675561	0.01469	0	?++-++	11990	58	0	582812	2569	0	2627	0.07404010808032384
Hospitalized	ENSG00000170909	OSCAR	19	54094668	Hospitalized.M4.MAF_0.1.perc	reference	0	0.8224	-0.3853405	0.1579337	0.01469	0	?--++-	11026	37	0	579869	3820	0	3857	0.11712544743625648
Hospitalized	ENSG00000171209	CSN3	4	70242588	Hospitalized.M4.MAF_1.perc	reference	0	0.9811	-0.4611466	0.1889909	0.01469	0	?-----	9859	23	0	568392	2287	3	2316	0.8796143055850031
Susceptibility	ENSG00000138109	CYP2C9	10	94938658	Susceptibility.M3.MAF_1.perc	reference	0	0.9533	0.5343976	0.2190362	0.0147	0	+?++--	25749	32	0	589900	456	0	488	0.029647521300252985
Hospitalized	ENSG00000157978	LDLRAP1	1	25543606	Hospitalized.M4.MAF_1.perc	reference	0	0.5687	0.2741751	0.1123832	0.0147	0	+++--+	11328	117	0	583685	5747	2	5868	0.0663213561617898
Susceptibility	ENSG00000161714	PLCD3	17	45108959	Susceptibility.M3.MAF_0.1.perc	reference	0	0.8074	0.3820188	0.1566088	0.01471	0	-?++-+	26506	60	0	589682	847	0	907	0.035804421321719904
Hospitalized	ENSG00000122299	ZC3H7A	16	11750586	Hospitalized.M3.MAF_1.perc	reference	0	0.9995	-0.745625	0.3056631	0.01471	0	?-----	9063	9	0	579886	909	0	918	0.02802635776789854
Susceptibility	ENSG00000184640	SEPTIN9	17	77280569	Susceptibility.M3.MAF_1.perc	reference	0	0.8918	-0.3369795	0.138133	0.01471	0	-?---+	25733	47	0	568549	1269	0	1316	0.0570853700927449
Susceptibility	ENSG00000198670	LPA	6	160531482	Susceptibility.M3.MAF_1.perc	reference	0	0.7886	0.1700384	0.0697117	0.01472	0	+?++-+	27126	276	3	591861	4852	13	5160	0.03821865995638222
Susceptibility	ENSG00000158169	FANCC	9	95099054	Susceptibility.M3.MAF_1.perc	reference	0	0.8298	-0.1597941	0.0655095	0.01472	0	-?----	27125	223	0	591856	6181	18	6440	0.045658226210385525
Susceptibility	ENSG00000156282	CLDN17	21	30165565	Susceptibility.M4.MAF_0.1.perc	reference	0	0.4191	-0.400269	0.1640912	0.01472	0	-?-+--	25850	39	0	578231	1235	1	1276	0.012011319243871343
Severe	ENSG00000120068	HOXB8	17	48611377	Severe.M1.MAF_0.1.perc	reference	0	0.7805	1.3913151	0.5704372	0.01473	0	?+-+??	3379	6	0	551156	279	0	285	0.019189645213299647
Hospitalized	ENSG00000205810	KLRC3	12	10412315	Hospitalized.M1.MAF_0.1.perc	reference	0	0.616	1.2472306	0.5114001	0.01473	0	?++---	7065	6	0	564678	229	0	235	0.019151838999792097
Hospitalized	ENSG00000183484	GPR132	14	105049395	Hospitalized.M1.MAF_0.1.perc	reference	24.9	0.2619	2.1945302	0.8998078	0.01473	0.8248262	?++--?	6868	4	0	553245	98	0	102	0.04186364320351925
Severe	ENSG00000120068	HOXB8	17	48611377	Severe.M1.MAF_1.perc	reference	0	0.7805	1.3913151	0.5704372	0.01473	0	?+-+??	3379	6	0	551156	279	0	285	0.019189645213299647
Hospitalized	ENSG00000183484	GPR132	14	105049395	Hospitalized.M1.MAF_1.perc	reference	24.9	0.2619	2.1945302	0.8998078	0.01473	0.8248262	?++--?	6868	4	0	553245	98	0	102	0.04186364320351925
Severe	ENSG00000149273	RPS3	11	75399515	Severe.M3.MAF_0.1.perc	reference	0	0.9749	2.7986023	1.1474232	0.01473	0	?+?+??	3008	3	0	501046	49	0	52	0.0466108627362825
Severe	ENSG00000149273	RPS3	11	75399515	Severe.M3.MAF_1.perc	reference	0	0.9749	2.7986023	1.1474232	0.01473	0	?+?+??	3008	3	0	501046	49	0	52	0.0466108627362825
Susceptibility	ENSG00000133131	MORC4	23	106813871	Susceptibility.M3.MAF_1.perc	reference	0	0.9834	-0.6550023	0.2685714	0.01473	0	-?----	24039	3	0	537984	143	59	264	0.03644948382780053
Hospitalized	ENSG00000104960	PTOV1	19	49850735	Hospitalized.M1.MAF_1.perc	reference	0	0.7384	1.6478225	0.675699	0.01474	0	?+-??-	6435	4	0	559287	77	0	81	0.04756681869065508
Severe	ENSG00000176809	LRRC37A3	17	64854312	Severe.M4.MAF_0.1.perc	reference	0	0.8651	-0.4429227	0.1816236	0.01474	0	+---?-	4601	28	0	568410	6408	6	6448	0.067487615656518965
Hospitalized	ENSG00000257103	LSM14A	19	34172504	Hospitalized.M1.MAF_0.1.perc	reference	0	0.866	1.1046098	0.4529816	0.01475	0	?+-??-	5628	6	0	547394	331	0	337	0.04516536812423641
Hospitalized	ENSG00000257103	LSM14A	19	34172504	Hospitalized.M1.MAF_1.perc	reference	0	0.866	1.1046098	0.4529816	0.01475	0	?+-??-	5628	6	0	547394	331	0	337	0.04516536812423641
Hospitalized	ENSG00000139178	C1RL	12	7089587	Hospitalized.M3.MAF_0.1.perc	reference	0	0.9603	0.7910926	0.3244315	0.01475	0	?++--+	11266	25	0	579159	716	0	741	0.04527963427809772
Susceptibility	ENSG00000243772	KIR2DL3	19	54738513	Susceptibility.M3.MAF_0.1.perc	reference	0	0.8578	0.33385	0.1369435	0.01477	0	+?++--	22735	92	3	575102	1230	19	1366	0.04583979120277415
Hospitalized	ENSG00000102076	OPN1LW	23	154144243	Hospitalized.M3.MAF_1.perc	reference	0	0.9954	-1.0606945	0.4350746	0.01477	0	?--??-	7760	1	1	518455	104	54	215	0.08413790360119024
Susceptibility	ENSG00000119917	IFIT3	10	89327307	Susceptibility.M3.MAF_1.perc	reference	0	0.8148	0.3830857	0.1571373	0.01477	0	-?++-+	24445	55	0	575269	903	1	960	0.009947937246548025
Susceptibility	ENSG00000128805	ARHGAP22	10	48446036	Susceptibility.M4.MAF_0.1.perc	reference	0	0.9254	0.1515946	0.0621898	0.01478	0	+?+++-	27126	323	0	591861	6493	3	6822	0.04064686290408502
Hospitalized	ENSG00000244682	FCGR2C	1	161581339	Hospitalized.M4.MAF_1.perc	reference	0	0.42	0.9909322	0.4064947	0.01478	0	-++-+?	2890	13	0	47715	144	13	183	0.03665999049376021
Susceptibility	ENSG00000063515	GSC2	22	19146993	Susceptibility.M4.MAF_1.perc	reference	0	0.7488	-0.2643832	0.1084572	0.01478	0	-?--+-	25460	84	0	589943	2311	1	2397	0.08423628862853975
Severe	ENSG00000120068	HOXB8	17	48611377	Severe.M3.MAF_0.1.perc	reference	0	0.7808	1.3897739	0.5701817	0.01479	0	?+-+??	3379	6	0	551156	280	0	286	0.019189645213299647
Severe	ENSG00000120068	HOXB8	17	48611377	Severe.M3.MAF_1.perc	reference	0	0.7808	1.3897739	0.5701817	0.01479	0	?+-+??	3379	6	0	551156	280	0	286	0.019189645213299647
Severe	ENSG00000214279	SCART1	10	133453928	Severe.M3.MAF_0.1.perc	reference	0	0.6426	-1.1280449	0.4628259	0.0148	0	?-?-??	2401	10	0	5528	31	0	41	0.12676997026768158
Severe	ENSG00000151617	EDNRA	4	147480917	Severe.M1.MAF_0.1.perc	reference	0	0.8352	2.1324056	0.874979	0.01481	0	++-???	2101	2	0	550195	74	0	76	0.047969435711681614
Severe	ENSG00000151617	EDNRA	4	147480917	Severe.M1.MAF_1.perc	reference	0	0.8352	2.1324056	0.874979	0.01481	0	++-???	2101	2	0	550195	74	0	76	0.047969435711681614
Hospitalized	ENSG00000159658	EFCAB14	1	46674659	Hospitalized.M1.MAF_1.perc	reference	0	0.3758	1.2397873	0.5087445	0.01481	0	?+-??-	8432	7	0	562922	207	0	214	0.04895227123837865
Severe	ENSG00000164402	SEPTIN8	5	132750819	Severe.M3.MAF_1.perc	reference	0	0.8126	-0.6607328	0.2711251	0.01481	0	?---++	4382	9	0	566808	2751	0	2760	0.046055998241227816
Hospitalized	ENSG00000239264	TXNDC5	6	7881517	Hospitalized.M3.MAF_1.perc	reference	0	0.7479	-0.3713085	0.152363	0.01481	0	------	12154	60	0	576436	3097	5	3167	0.1082780445755953
Hospitalized	ENSG00000267673	FDX2	19	10310045	Hospitalized.M4.MAF_1.perc	reference	0	0.9006	0.5652151	0.2319259	0.01481	0	?++++-	11910	33	0	580726	1145	1	1180	0.03979252640369352
Susceptibility	ENSG00000142676	RPL11	1	23691742	Susceptibility.M4.MAF_1.perc	reference	0	0.6084	0.5735703	0.235354	0.01481	0	+?+---	25479	29	0	585010	416	0	445	0.039017052999251976
Susceptibility	ENSG00000170892	TSEN34	19	54189938	Susceptibility.M1.MAF_0.1.perc	reference	0	0.5629	0.5530919	0.2269874	0.01482	0	-?+--?	22532	26	0	577338	397	0	423	0.035668524536218715
Hospitalized	ENSG00000186976	EFCAB6	22	43528744	Hospitalized.M3.MAF_0.1.perc	reference	0	0.5953	-0.5377651	0.2206943	0.01482	0	?----+	10269	34	0	570593	2138	2	2176	0.06264886780997884
Hospitalized	ENSG00000159176	CSRP1	1	201483530	Hospitalized.M1.MAF_1.perc	reference	0	0.8095	2.4119852	0.9899114	0.01483	0	?+--?-	5847	2	0	560479	63	0	65	0.036790453831632375
Susceptibility	ENSG00000221840	OR4A5	11	54706832	Susceptibility.M1.MAF_1.perc	reference	0	0.9571	-0.2990017	0.122719	0.01483	0	-?--?-	24764	59	0	576773	1761	1	1822	0.048362467194243856
Susceptibility	ENSG00000212935	KRTAP10-3	21	44557790	Susceptibility.M1.MAF_1.perc	reference	0	0.6854	-0.4326494	0.1775719	0.01483	0	+?----	24923	27	0	579709	875	2	906	0.0352905745114537
Hospitalized	ENSG00000006453	BAIAP2L1	7	98291650	Hospitalized.M3.MAF_0.1.perc	reference	0	0.699	0.5338744	0.2191127	0.01483	0	?++-+-	11513	39	0	582470	1827	2	1870	0.07152397760980733
Hospitalized	ENSG00000113361	CDH6	5	31193686	Hospitalized.M4.MAF_0.1.perc	reference	0	0.9222	-0.4319186	0.1772716	0.01483	0	?---+-	11311	42	0	580912	2628	0	2670	0.05765573693364785
Susceptibility	ENSG00000168830	HTR1E	6	86937528	Susceptibility.M4.MAF_0.1.perc	reference	0	0.8238	0.2742676	0.1125705	0.01483	0	--+++-	26411	102	0	580208	1774	0	1876	0.07799851186654129
Susceptibility	ENSG00000128951	DUT	15	48331011	Susceptibility.M4.MAF_1.perc	reference	0	0.4567	0.2369045	0.0972333	0.01483	0	+?+--+	26531	142	0	589783	2403	1	2547	0.0014351329672002487
Hospitalized	ENSG00000125843	AP5S1	20	3820524	Hospitalized.M1.MAF_0.1.perc	reference	0	0.5086	1.3331782	0.5472014	0.01484	0	?+-??-	7885	5	0	560468	129	0	134	0.04124945312165933
Hospitalized	ENSG00000125843	AP5S1	20	3820524	Hospitalized.M1.MAF_1.perc	reference	0	0.5086	1.3331782	0.5472014	0.01484	0	?+-??-	7885	5	0	560468	129	0	134	0.04124945312165933
Hospitalized	ENSG00000161911	TREML1	6	41149342	Hospitalized.M3.MAF_0.1.perc	reference	0	0.4737	0.9764921	0.4008323	0.01484	0	?+--?+	8807	12	0	577100	339	0	351	0.05710537535627899
Susceptibility	ENSG00000115129	TP53I3	2	24077433	Susceptibility.M1.MAF_1.perc	reference	0	0.8296	-0.3101724	0.1273275	0.01485	0	-?--?-	24839	57	0	577630	1469	3	1532	0.07341057694506929
Hospitalized	ENSG00000010610	CD4	12	6786858	Hospitalized.M3.MAF_1.perc	reference	0	0.8427	1.2919367	0.5303382	0.01485	0	?+++--	10315	10	0	579175	163	0	173	0.012347795672065223
Severe	ENSG00000037965	HOXC8	12	54008985	Severe.M1.MAF_0.1.perc	reference	0	0.8509	2.4697681	1.0139818	0.01486	0	?+???-	1617	1	0	539291	49	0	50	0.07347649503792049
Severe	ENSG00000037965	HOXC8	12	54008985	Severe.M1.MAF_1.perc	reference	0	0.8509	2.4697681	1.0139818	0.01486	0	?+???-	1617	1	0	539291	49	0	50	0.07347649503792049
Severe	ENSG00000215595	C20orf202	20	1203454	Severe.M1.MAF_1.perc	reference	0	0.8466	-0.5303753	0.2177394	0.01486	0	+-+?--	4646	14	0	568233	4553	9	4585	0.03799223568130118
Severe	ENSG00000215595	C20orf202	20	1203454	Severe.M3.MAF_1.perc	reference	0	0.8466	-0.5303753	0.2177394	0.01486	0	+-+?--	4646	14	0	568233	4553	9	4585	0.03799223568130118
Hospitalized	ENSG00000099617	EFNA2	19	1285873	Hospitalized.M4.MAF_1.perc	reference	0	0.5469	0.50344	0.206695	0.01486	0	?+++-+	11152	39	0	580709	1445	0	1484	0.017059293179391265
Susceptibility	ENSG00000263956	NBPF11	1	148102046	Susceptibility.M3.MAF_0.1.perc	reference	0	0.5156	0.8521866	0.3498877	0.01487	0	??++?+	2638	21	3	20688	61	1	90	0.028227680913578294
Susceptibility	ENSG00000120051	CFAP58	10	104353833	Susceptibility.M3.MAF_1.perc	reference	0	0.9629	0.2086275	0.0856584	0.01487	0	+?++++	27293	173	1	591690	3150	3	3331	0.042469361368286065
Hospitalized	ENSG00000196975	ANXA4	2	69644425	Hospitalized.M1.MAF_1.perc	reference	1.6	0.3975	1.18639	0.4871589	0.014880000000000001	0.0368834	++-?-+	8659	9	0	578339	320	1	331	0.048392127117858
Susceptibility	ENSG00000104853	CLPTM1	19	44954585	Susceptibility.M3.MAF_1.perc	reference	0	0.7012	0.1944097	0.0798307	0.014880000000000001	0	-?++--	24867	196	0	578595	3749	4	3953	0.06438164457896009
Susceptibility	ENSG00000065268	WDR18	19	984332	Susceptibility.M4.MAF_0.1.perc	reference	0	0.4178	-0.2162572	0.0888028	0.014880000000000001	0	+?----	26553	127	0	589874	3687	5	3824	0.10049669416733144
Susceptibility	ENSG00000197860	SGTB	5	65665928	Susceptibility.M4.MAF_1.perc	reference	1	0.4097	0.1814566	0.074514	0.014880000000000001	0.0019547	--++++	26952	321	1	590493	6535	24	6906	0.0984387117199842
Hospitalized	ENSG00000120910	PPP3CC	8	22440819	Hospitalized.M3.MAF_0.1.perc	reference	0	0.6396	0.6548506	0.2689382	0.01489	0	?++-++	10102	25	0	576277	1206	1	1233	0.037887193434274276
Severe	ENSG00000242247	ARFGAP3	22	42796502	Severe.M3.MAF_1.perc	reference	0	0.4222	0.848308	0.3484244	0.0149	0	-+++++	3679	24	0	178235	629	2	657	0.06653980187641877
Severe	ENSG00000261221	ZNF865	19	55605647	Severe.M4.MAF_0.1.perc	reference	0	0.9015	-0.5612365	0.2305071	0.0149	0	?--+?-	4015	17	0	458133	2652	2	2673	0.04100016947521254
Severe	ENSG00000181817	LSM10	1	36391238	Severe.M1.MAF_0.1.perc	reference	0	1	2.9731823	1.2212913	0.01491	0	?+????	1562	1	0	530113	30	0	31	0.04805096659187097
Severe	ENSG00000181817	LSM10	1	36391238	Severe.M1.MAF_1.perc	reference	0	1	2.9731823	1.2212913	0.01491	0	?+????	1562	1	0	530113	30	0	31	0.04805096659187097
Severe	ENSG00000134853	PDGFRA	4	54229280	Severe.M4.MAF_0.1.perc	reference	0	0.9704	-0.4545997	0.1867235	0.01491	0	?---+-	4454	34	0	568348	4655	5	4699	0.045618607950686695
Hospitalized	ENSG00000144834	TAGLN3	3	111998739	Hospitalized.M1.MAF_0.1.perc	reference	0	0.6909	2.375286	0.9758713	0.01493	0	?+-???	5531	2	0	518993	60	0	62	0.02329844323744049
Hospitalized	ENSG00000144834	TAGLN3	3	111998739	Hospitalized.M1.MAF_1.perc	reference	0	0.6909	2.375286	0.9758713	0.01493	0	?+-???	5531	2	0	518993	60	0	62	0.02329844323744049
Severe	ENSG00000146834	MEPCE	7	100428790	Severe.M3.MAF_0.1.perc	reference	0	0.8958	1.212881	0.4983474	0.01494	0	?++?+-	3897	8	0	562993	493	0	501	0.04522795665852412
Hospitalized	ENSG00000090020	SLC9A1	1	27098809	Hospitalized.M1.MAF_0.1.perc	reference	0	0.9263	1.079612	0.4436333	0.01495	0	?+-+?-	5920	7	0	550747	234	0	241	0.07128051972300091
Severe	ENSG00000109501	WFS1	4	6269849	Severe.M4.MAF_0.1.perc	reference	0	0.8276	-0.3089704	0.1269617	0.01495	0	+-----	4906	84	0	570620	14997	5	15091	0.05762663985000543
Hospitalized	ENSG00000134283	PPHLN1	12	42238447	Hospitalized.M4.MAF_0.1.perc	reference	0	0.5843	0.3409564	0.1401037	0.01495	0	?++---	11304	76	0	581126	3566	3	3648	0.0743061289639204
Hospitalized	ENSG00000204195	AWAT1	23	70234655	Hospitalized.M4.MAF_0.1.perc	reference	0	0.9372	-0.6705259	0.2755273	0.01495	0	?-----	10603	8	1	525458	347	185	727	0.029012844451248816
Severe	ENSG00000012504	NR1H4	12	100473708	Severe.M4.MAF_1.perc	reference	0	0.9301	0.4787518	0.1967404	0.01496	0	++--++	4640	42	0	566409	3156	1	3200	0.06973139255368162
Susceptibility	ENSG00000205413	SAMD9	7	93099513	Susceptibility.M1.MAF_0.1.perc	reference	0	0.6496	0.284078	0.116752	0.01497	0	+?++-+	26482	95	0	580447	1733	0	1828	0.05810120106993654
Susceptibility	ENSG00000127445	PIN1	19	9835257	Susceptibility.M1.MAF_0.1.perc	reference	0	0.343	1.3297946	0.5465219	0.01497	0	-?+???	20411	5	0	539097	41	0	46	0.049998272562179806
Susceptibility	ENSG00000127445	PIN1	19	9835257	Susceptibility.M1.MAF_1.perc	reference	0	0.343	1.3297946	0.5465219	0.01497	0	-?+???	20411	5	0	539097	41	0	46	0.049998272562179806
Susceptibility	ENSG00000176994	SMCR8	17	18315293	Susceptibility.M3.MAF_0.1.perc	reference	0	0.8045	0.2903379	0.1193317	0.01497	0	+?++--	26002	93	0	578832	1522	0	1615	0.07053171369723762
Susceptibility	ENSG00000136286	MYO1G	7	44962662	Susceptibility.M1.MAF_0.1.perc	reference	0	0.6474	0.6065085	0.2493136	0.01499	0	-?++--	24239	20	0	586467	285	0	305	0.03847741209776143
Hospitalized	ENSG00000196418	ZNF124	1	247121975	Hospitalized.M1.MAF_1.perc	reference	0	0.7931	0.2691409	0.1106403	0.01499	0	?+-+++	11004	109	0	567364	7321	23	7476	0.007655191736823654
Hospitalized	ENSG00000177951	BET1L	11	167784	Hospitalized.M4.MAF_1.perc	reference	0	0.8034	0.4697544	0.1931134	0.01499	0	?+++--	11467	47	0	580373	1683	0	1730	0.03448821065647305
Susceptibility	ENSG00000118518	RNF146	6	127266682	Susceptibility.M4.MAF_1.perc	reference	0	0.9901	-0.2792405	0.1148023	0.015	0	-?---+	26092	72	0	588345	2050	2	2126	0.04712270967373981
Susceptibility	ENSG00000145681	HAPLN1	5	83637805	Susceptibility.M1.MAF_1.perc	reference	0	0.7277	1.8716398	0.769516	0.01501	0	-?++++	21933	12	0	546154	25	0	37	0.6930594597704992
Susceptibility	ENSG00000258484	SPESP1	15	68818221	Susceptibility.M3.MAF_1.perc	reference	0	0.7402	0.4435487	0.1823722	0.01501	0	-?++-+	26317	51	0	579879	532	0	583	0.05151198811293726
Severe	ENSG00000139174	PRICKLE1	12	42456757	Severe.M1.MAF_0.1.perc	reference	0	0.798	2.2624776	0.930377	0.01502	0	?+??-?	3145	2	0	532708	117	0	119	0.04579363350511456
Severe	ENSG00000139174	PRICKLE1	12	42456757	Severe.M1.MAF_1.perc	reference	0	0.798	2.2624776	0.930377	0.01502	0	?+??-?	3145	2	0	532708	117	0	119	0.04579363350511456
Severe	ENSG00000160691	SHC1	1	154962298	Severe.M3.MAF_1.perc	reference	0	0.9321	-0.8977863	0.3691557	0.01502	0	?-++--	4551	4	0	567250	1247	0	1251	0.04353192582921103
Hospitalized	ENSG00000090621	PABPC4	1	39560709	Hospitalized.M4.MAF_0.1.perc	reference	0	0.7444	0.4164696	0.1712458	0.01502	0	?++--+	11405	51	0	580459	2177	0	2228	0.8722451027539573
Severe	ENSG00000187741	FANCA	16	89737549	Severe.M1.MAF_1.perc	reference	0	0.9706	-0.6086854	0.2503192	0.01503	0	?-----	4000	10	0	564387	3292	1	3304	0.4341910311573798
Severe	ENSG00000172803	SNX32	11	65833834	Severe.M3.MAF_1.perc	reference	0	0.598	-0.9258355	0.3807362	0.01503	0	?-+++-	4188	10	0	566095	1107	0	1117	0.0399368225356407
Severe	ENSG00000126653	NSRP1	17	30115521	Severe.M1.MAF_0.1.perc	reference	0	0.5965	1.3450352	0.5531716	0.01504	0	?+--+-	4433	6	0	567090	310	0	316	0.04803673952655699
Susceptibility	ENSG00000005483	KMT2E	7	105014190	Susceptibility.M3.MAF_1.perc	reference	0	0.8972	0.15066	0.0619622	0.01504	0	+?+-++	27126	337	0	591861	5942	0	6279	0.04346961053349908
Severe	ENSG00000138411	HECW2	2	196189099	Severe.M1.MAF_0.1.perc	reference	0	0.8968	2.0419842	0.8399101	0.01505	0	?+-?+-	2045	2	0	560518	133	0	135	0.04484969097694906
Susceptibility	ENSG00000145681	HAPLN1	5	83637805	Susceptibility.M1.MAF_0.1.perc	reference	0	0.5664	1.8818383	0.7740511	0.01505	0	-?++?+	21567	5	0	545652	25	0	30	0.6930594597704992
Severe	ENSG00000138411	HECW2	2	196189099	Severe.M1.MAF_1.perc	reference	0	0.8968	2.0419842	0.8399101	0.01505	0	?+-?+-	2045	2	0	560518	133	0	135	0.04484969097694906
Hospitalized	ENSG00000084693	AGBL5	2	27042364	Hospitalized.M3.MAF_0.1.perc	reference	0	0.5395	0.4993415	0.2053903	0.01505	0	?+++++	11097	43	0	581515	2188	0	2231	0.030539468388635832
Susceptibility	ENSG00000130768	SMPDL3B	1	27935000	Susceptibility.M4.MAF_0.1.perc	reference	12.9	0.3316	0.2938153	0.1208583	0.01505	0.0139315	+?++++	27126	224	0	591861	4063	0	4287	0.04334442199993181
Susceptibility	ENSG00000136488	CSH1	17	63894909	Susceptibility.M4.MAF_1.perc	reference	0	0.5456	0.1847741	0.0759996	0.01505	0	+?++-+	25936	213	5	591574	4172	42	4479	0.03416525476766162
Susceptibility	ENSG00000188937	NYX	23	41447343	Susceptibility.M3.MAF_0.1.perc	reference	0	0.9838	-0.6924225	0.2848383	0.01506	0	-?----	22522	3	0	528208	90	62	217	0.019216938452036227
Hospitalized	ENSG00000162542	TMCO4	1	19682240	Hospitalized.M4.MAF_1.perc	reference	0	0.7223	0.1713307	0.0704797	0.01506	0	-++-++	12184	339	3	588228	15976	14	16349	0.027992262880490802
Hospitalized	ENSG00000116824	CD2	1	116754430	Hospitalized.M4.MAF_1.perc	reference	0	0.7489	-0.3548517	0.1459759	0.01506	0	+-+-?-	11403	63	0	574079	5349	6	5424	0.07007552715488524
Severe	ENSG00000248487	ABHD14A	3	51971426	Severe.M1.MAF_1.perc	reference	0	0.8438	1.7915216	0.7370715	0.01507	0	?++++-	2091	5	0	560963	176	1	183	0.048713938609090755
Hospitalized	ENSG00000112159	MDN1	6	89642498	Hospitalized.M3.MAF_0.1.perc	reference	0	0.5508	0.2214083	0.0910887	0.01507	0	?++++-	12124	192	0	583311	8683	3	8881	0.05241104297003607
Susceptibility	ENSG00000105146	AURKC	19	57230802	Susceptibility.M3.MAF_0.1.perc	reference	0	0.9634	0.3225855	0.1327167	0.01507	0	+?++--	26603	82	0	588923	1449	0	1531	0.021226322864408658
Hospitalized	ENSG00000166855	CLPX	15	65148219	Hospitalized.M1.MAF_0.1.perc	reference	0	0.7671	1.7389285	0.7154906	0.01508	0	?+-???	6069	3	0	552755	108	0	111	0.03270372697005837
Hospitalized	ENSG00000166855	CLPX	15	65148219	Hospitalized.M1.MAF_1.perc	reference	0	0.7671	1.7389285	0.7154906	0.01508	0	?+-???	6069	3	0	552755	108	0	111	0.03270372697005837
Hospitalized	ENSG00000228049	POLR2J2	7	102665368	Hospitalized.M4.MAF_1.perc	reference	0	0.3948	1.1992761	0.4934353	0.01508	0	?++-+?	1586	15	0	50752	50	14	93	0.0834044595473782
Hospitalized	ENSG00000134369	NAV1	1	201622885	Hospitalized.M1.MAF_0.1.perc	reference	0	0.8784	0.7235952	0.29774	0.01509	0	?++--+	8404	16	0	563910	757	0	773	0.04439463724150391
Hospitalized	ENSG00000134369	NAV1	1	201622885	Hospitalized.M1.MAF_1.perc	reference	0	0.8784	0.7235952	0.29774	0.01509	0	?++--+	8404	16	0	563910	757	0	773	0.04439463724150391
Susceptibility	ENSG00000182263	FIGN	2	163593396	Susceptibility.M3.MAF_0.1.perc	reference	0	0.9896	-0.2691487	0.1107522	0.01509	0	-?----	24615	51	0	577728	1580	0	1631	0.03940421061665988
Susceptibility	ENSG00000213654	GPSM3	6	32190766	Susceptibility.M3.MAF_0.1.perc	reference	0	0.8233	0.783294	0.3223016	0.01509	0	-?+-?-	23375	12	0	579039	149	0	161	0.022786448601049048
Susceptibility	ENSG00000213654	GPSM3	6	32190766	Susceptibility.M3.MAF_1.perc	reference	0	0.8233	0.783294	0.3223016	0.01509	0	-?+-?-	23375	12	0	579039	149	0	161	0.022786448601049048
Susceptibility	ENSG00000148734	NPFFR1	10	70247329	Susceptibility.M3.MAF_1.perc	reference	0	0.7916	-0.137885	0.0567379	0.01509	0	-?---+	25126	304	0	579538	8225	11	8551	0.02666461281981006
Severe	ENSG00000130731	METTL26	16	634427	Severe.M4.MAF_1.perc	reference	0	0.9844	-0.6492352	0.2671434	0.01509	0	+--?--	4655	13	0	567120	3725	5	3748	0.0530678243191322
Hospitalized	ENSG00000130032	PRRG3	23	151694607	Hospitalized.M4.MAF_1.perc	reference	0	0.6417	0.4678334	0.1924991	0.01509	0	?++-++	10483	13	17	526586	366	157	727	0.012191041676165226
Severe	ENSG00000105879	CBLL1	7	107743949	Severe.M1.MAF_0.1.perc	reference	0	1	3.2212676	1.325585	0.0151	0	?+????	1524	1	0	499833	24	0	25	0.037801102770734785
Severe	ENSG00000105879	CBLL1	7	107743949	Severe.M1.MAF_1.perc	reference	0	1	3.2212676	1.325585	0.0151	0	?+????	1524	1	0	499833	24	0	25	0.037801102770734785
Hospitalized	ENSG00000141956	PRDM15	21	41798225	Hospitalized.M1.MAF_1.perc	reference	0	0.8641	-0.5027708	0.2069092	0.0151	0	?-----	9625	24	0	580967	1427	4	1459	0.9549450191259463
Hospitalized	ENSG00000158457	TSPAN33	7	129144707	Hospitalized.M4.MAF_0.1.perc	reference	0	0.9235	0.5654982	0.2327067	0.0151	0	?++-++	11022	39	0	580112	1413	1	1454	0.00466375356721509
Hospitalized	ENSG00000184454	NCMAP	1	24556087	Hospitalized.M1.MAF_0.1.perc	reference	0	0.9452	2.3445452	0.9649093	0.01511	0	?+--?-	7558	2	0	550429	25	0	27	0.034206393338539406
Severe	ENSG00000177489	OR2G2	1	247588360	Severe.M1.MAF_1.perc	reference	0	0.9272	1.4412224	0.5931797	0.01511	0	?++-?-	3596	5	0	563405	218	0	223	0.0377898256210284
Severe	ENSG00000177489	OR2G2	1	247588360	Severe.M3.MAF_1.perc	reference	0	0.9272	1.4412224	0.5931797	0.01511	0	?++-?-	3596	5	0	563405	218	0	223	0.0377898256210284
Hospitalized	ENSG00000124006	OBSL1	2	219550728	Hospitalized.M1.MAF_0.1.perc	reference	0	0.5419	0.4663076	0.1919375	0.01512	0	?++--+	11452	47	0	582377	1792	2	1843	0.058559109213156865
Susceptibility	ENSG00000213398	LCAT	16	67939750	Susceptibility.M3.MAF_0.1.perc	reference	0	0.9998	-1.0234856	0.4212758	0.01512	0	-?--+-	24197	3	0	581768	133	0	136	0.024646990181367564
Susceptibility	ENSG00000213398	LCAT	16	67939750	Susceptibility.M3.MAF_1.perc	reference	0	0.9998	-1.0234856	0.4212758	0.01512	0	-?--+-	24197	3	0	581768	133	0	136	0.024646990181367564
Severe	ENSG00000204501	PRAMEF15	1	13315581	Severe.M4.MAF_0.1.perc	reference	0	0.9124	0.5105545	0.2101747	0.01513	0	?++-?-	3916	45	0	562283	3687	17	3766	0.06937702736455972
Susceptibility	ENSG00000115840	SLC25A12	2	171783405	Susceptibility.M1.MAF_1.perc	reference	0	0.5496	0.7615661	0.3135189	0.01514	0	-?++?+	23332	18	0	577296	219	0	237	0.1068764673744106
Severe	ENSG00000116750	UCHL5	1	193012250	Severe.M4.MAF_1.perc	reference	0	0.8184	-0.6757644	0.2782336	0.01515	0	?-+---	4266	10	0	566732	3674	2	3688	0.017756780017991577
Severe	ENSG00000176928	GCNT4	5	75025346	Severe.M4.MAF_1.perc	reference	0	0.6925	-0.5172329	0.2129545	0.01515	0	--+---	4602	25	0	566369	6066	14	6119	0.007229923393127813
Severe	ENSG00000185475	TMEM179B	11	62787402	Severe.M4.MAF_1.perc	reference	0	0.8836	-0.6530969	0.2689127	0.01515	0	---++-	4650	12	0	568136	2145	0	2157	0.031617598642763436
Susceptibility	ENSG00000135617	PRADC1	2	73228010	Susceptibility.M3.MAF_0.1.perc	reference	0	0.8114	0.4199747	0.1729339	0.01516	0	+?+---	23793	45	0	573731	647	0	692	0.06821916479126366
Susceptibility	ENSG00000091656	ZFHX4	8	76681239	Susceptibility.M3.MAF_1.perc	reference	0	0.9781	-0.6213869	0.2558714	0.01516	0	-?----	26777	11	1	588725	370	0	383	0.010240570822341461
Severe	ENSG00000170185	USP38	4	143184917	Severe.M1.MAF_1.perc	reference	0	0.6524	1.6667572	0.6863985	0.01517	0	?++-?-	3737	6	0	564034	271	0	277	0.015426102980259607
Severe	ENSG00000010244	ZNF207	17	32350132	Severe.M1.MAF_0.1.perc	reference	0	0.6572	1.8254795	0.7518377	0.01518	0	?+-+?-	3232	5	0	559777	99	0	104	0.05052328335847968
Susceptibility	ENSG00000095917	TPSD1	16	1256059	Susceptibility.M1.MAF_0.1.perc	reference	0	0.5102	0.5937546	0.2445434	0.01518	0	+?+---	25108	25	0	588699	283	1	310	0.6957133527454176
Severe	ENSG00000010244	ZNF207	17	32350132	Severe.M1.MAF_1.perc	reference	0	0.6572	1.8254795	0.7518377	0.01518	0	?+-+?-	3232	5	0	559777	99	0	104	0.05052328335847968
Hospitalized	ENSG00000130147	SH3BP4	2	234952017	Hospitalized.M1.MAF_1.perc	reference	0	0.6699	1.1399193	0.4694729	0.01518	0	?+----	8613	7	0	566065	163	0	170	0.05202096043079643
Severe	ENSG00000164244	PRRC1	5	127517640	Severe.M4.MAF_0.1.perc	reference	0	0.8328	-0.5638846	0.2322317	0.01518	0	----+-	4782	19	0	570112	3573	1	3594	0.039496010713959605
Susceptibility	ENSG00000168496	FEN1	11	61792911	Susceptibility.M4.MAF_0.1.perc	reference	0	0.7356	-0.2146083	0.0883874	0.01518	0	-?----	26067	115	0	578533	3580	0	3695	0.038243976149084716
Hospitalized	ENSG00000177045	SIX5	19	45764785	Hospitalized.M4.MAF_0.1.perc	reference	0	0.4811	-0.3063596	0.1261831	0.01519	0	?--+++	11012	88	0	577340	6515	4	6611	0.08465414615963876
Severe	ENSG00000179091	CYC1	8	144095039	Severe.M1.MAF_0.1.perc	reference	0	0.8754	2.3669739	0.9750787	0.0152	0	?+-???	1635	1	0	541236	102	0	103	0.1059937235858985
Hospitalized	ENSG00000104361	NIPAL2	8	98189826	Hospitalized.M1.MAF_0.1.perc	reference	0	0.5111	0.8186353	0.3372673	0.01521	0	?+++--	9266	15	0	565118	405	0	420	0.04304303026485197
Hospitalized	ENSG00000104361	NIPAL2	8	98189826	Hospitalized.M1.MAF_1.perc	reference	0	0.5111	0.8186353	0.3372673	0.01521	0	?+++--	9266	15	0	565118	405	0	420	0.04304303026485197
Hospitalized	ENSG00000109794	FAM149A	4	186104419	Hospitalized.M3.MAF_1.perc	reference	0	0.9745	0.3770412	0.1553275	0.01521	0	?+++-+	10253	65	0	581878	3577	2	3646	0.05939499436772133
Severe	ENSG00000174876	AMY1B	1	103687415	Severe.M1.MAF_1.perc	reference	35.3	0.2137	3.600633	1.483442	0.01522	1.5984717	?++???	41	1	0	20781	9	0	10	0.013653350962495654
Severe	ENSG00000019186	CYP24A1	20	54153446	Severe.M3.MAF_0.1.perc	reference	0	0.9911	-0.5415027	0.2230969	0.01522	0	------	4955	19	0	570102	3621	1	3642	0.07123758638446345
Severe	ENSG00000174876	AMY1B	1	103687415	Severe.M3.MAF_1.perc	reference	35.3	0.2137	3.600633	1.483442	0.01522	1.5984717	?++???	41	1	0	20781	9	0	10	0.013653350962495654
Hospitalized	ENSG00000279301	OR2T11	1	248623557	Hospitalized.M4.MAF_0.1.perc	reference	0	0.8012	1.3853099	0.5707471	0.01522	0	?++++?	5230	11	0	45193	100	14	139	0.0822236040114367
Hospitalized	ENSG00000145604	SKP2	5	36151989	Hospitalized.M1.MAF_0.1.perc	reference	0	0.977	-1.9771627	0.8146823	0.01523	0	?-----	8269	1	0	563312	106	0	107	0.08405224295316502
Hospitalized	ENSG00000145604	SKP2	5	36151989	Hospitalized.M1.MAF_1.perc	reference	0	0.977	-1.9771627	0.8146823	0.01523	0	?-----	8269	1	0	563312	106	0	107	0.08405224295316502
Susceptibility	ENSG00000007174	DNAH9	17	11598470	Susceptibility.M3.MAF_0.1.perc	reference	0	0.5113	0.0982182	0.0404702	0.01523	0	+?++++	27126	778	0	591861	16113	12	16915	0.012933216259745996
Susceptibility	ENSG00000007129	CEACAM21	19	41549518	Susceptibility.M1.MAF_1.perc	reference	0	0.8394	0.4140324	0.1706184	0.01524	0	+?++--	26418	55	0	590102	669	1	726	0.02704102017861595
Severe	ENSG00000142798	HSPG2	1	21822244	Severe.M4.MAF_1.perc	reference	0	0.8587	-0.1234576	0.050876	0.01524	0	?-+---	4675	602	2	570238	90559	139	91443	0.11293422536042697
Severe	ENSG00000111716	LDHB	12	21635342	Severe.M1.MAF_0.1.perc	reference	0	0.9762	2.3716904	0.9774732	0.01525	0	?+--?-	1995	1	0	548484	48	0	49	0.020910003202457735
Hospitalized	ENSG00000205903	ZNF316	7	6637318	Hospitalized.M3.MAF_1.perc	reference	0	0.9167	0.7806833	0.3217363	0.01525	0	?++-+-	5838	17	0	443884	1122	0	1139	0.04500238430220719
Hospitalized	ENSG00000170836	PPM1D	17	60600183	Hospitalized.M3.MAF_0.1.perc	reference	0	0.7049	0.5214767	0.2149445	0.01526	0	?+--+-	11028	45	0	570048	1767	1	1814	0.03228689925764002
Susceptibility	ENSG00000162398	LEXM	1	54806063	Susceptibility.M3.MAF_1.perc	reference	0	0.7156	0.172486	0.0710923	0.01526	0	+?++++	26983	244	0	591291	4808	6	5064	0.030163357760807252
Hospitalized	ENSG00000169432	SCN9A	2	166195185	Hospitalized.M1.MAF_0.1.perc	reference	0	0.6555	0.631363	0.2602706	0.01527	0	?+-+-+	9070	18	0	580278	801	0	819	0.04090424750446192
Susceptibility	ENSG00000155368	DBI	2	119366921	Susceptibility.M1.MAF_0.1.perc	reference	0	0.5766	1.0175851	0.4194542	0.01527	0	-?+-??	22323	8	0	574762	119	0	127	0.04254527513821679
Susceptibility	ENSG00000164761	TNFRSF11B	8	118923557	Susceptibility.M1.MAF_0.1.perc	reference	0	0.327	1.253614	0.5167768	0.01527	0	??+-??	21381	7	0	559041	94	0	101	0.04570721133514478
Severe	ENSG00000187258	NPSR1	7	34658218	Severe.M1.MAF_1.perc	reference	0	0.7385	1.3543572	0.5583124	0.01527	0	?++-+-	2929	6	0	568302	540	0	546	0.03861058452200533
Hospitalized	ENSG00000169432	SCN9A	2	166195185	Hospitalized.M1.MAF_1.perc	reference	0	0.6555	0.631363	0.2602706	0.01527	0	?+-+-+	9070	18	0	580278	801	0	819	0.04090424750446192
Hospitalized	ENSG00000110013	SIAE	11	124633113	Hospitalized.M1.MAF_1.perc	reference	0	0.9987	-0.9885191	0.4074814	0.01527	0	?-----	10186	7	0	567864	420	1	429	0.054680682807742215
Susceptibility	ENSG00000155368	DBI	2	119366921	Susceptibility.M1.MAF_1.perc	reference	0	0.5766	1.0175851	0.4194542	0.01527	0	-?+-??	22323	8	0	574762	119	0	127	0.04254527513821679
Susceptibility	ENSG00000164761	TNFRSF11B	8	118923557	Susceptibility.M1.MAF_1.perc	reference	0	0.327	1.253614	0.5167768	0.01527	0	??+-??	21381	7	0	559041	94	0	101	0.04570721133514478
Susceptibility	ENSG00000172687	ZNF738	19	21358930	Susceptibility.M1.MAF_1.perc	reference	5.9	0.3025	1.3503085	0.556613	0.01527	0.0944051	??+?-?	2749	16	0	20146	25	0	41	0.02096871131673806
Susceptibility	ENSG00000172687	ZNF738	19	21358930	Susceptibility.M3.MAF_1.perc	reference	5.9	0.3025	1.3503085	0.556613	0.01527	0.0944051	??+?-?	2749	16	0	20146	25	0	41	0.02096871131673806
Hospitalized	ENSG00000104889	RNASEH2A	19	12806584	Hospitalized.M4.MAF_0.1.perc	reference	0	0.6384	-0.4803252	0.1980036	0.01527	0	?---+-	11828	31	0	583024	2105	3	2142	0.058818308966829144
Hospitalized	ENSG00000179058	C9orf50	9	129612225	Hospitalized.M4.MAF_1.perc	reference	0	0.8006	0.3173804	0.1308567	0.01529	0	?+++--	12124	118	0	583311	3947	1	4067	0.05519863025646412
Hospitalized	ENSG00000188647	PTAR1	9	69709522	Hospitalized.M1.MAF_0.1.perc	reference	28.2	0.2482	1.3347499	0.5504066	0.01531	0.2697627	?++?-?	6527	9	0	553846	132	0	141	0.06901050566995989
Hospitalized	ENSG00000125730	C3	19	6677704	Hospitalized.M4.MAF_1.perc	reference	0	0.5759	-0.1931431	0.079665	0.01533	0	?----+	11932	220	0	582839	15360	9	15598	0.04107280626722315
Severe	ENSG00000100095	SEZ6L	22	26169462	Severe.M1.MAF_1.perc	reference	0	0.794	2.6472338	1.0920243	0.01534	0	?+-+?-	964	10	0	167551	155	0	165	0.06194950705505845
Severe	ENSG00000185264	TEX33	22	36991120	Severe.M3.MAF_0.1.perc	reference	0	0.641	1.0467360000000001	0.4317711	0.01534	0	?+---+	4412	10	0	569504	858	1	870	0.02105076343403512
Hospitalized	ENSG00000171431	KRT20	17	40875889	Hospitalized.M3.MAF_0.1.perc	reference	0	0.4621	0.7691496	0.3172793	0.01534	0	?+---+	10028	25	0	580560	724	1	751	0.015230629913131719
Hospitalized	ENSG00000162889	MAPKAPK2	1	206684905	Hospitalized.M3.MAF_1.perc	reference	0	0.7305	0.931429	0.3842014	0.01534	0	?+++--	9967	18	0	569220	329	0	347	9.996162863366354e-4
Hospitalized	ENSG00000134215	VAV3	1	107571161	Hospitalized.M4.MAF_0.1.perc	reference	0	0.5828	0.2559985	0.105602	0.01534	0	?+--++	11474	134	1	581509	6627	3	6769	0.0098231243027669
Severe	ENSG00000163817	SLC6A20	3	45755449	Severe.M4.MAF_1.perc	reference	0	0.8649	-0.3574599	0.1474446	0.01534	0	--+---	4906	62	0	570620	7339	7	7415	0.042666688509654806
Severe	ENSG00000170782	OR10A4	11	6876625	Severe.M1.MAF_0.1.perc	reference	0	0.7733	1.7130785	0.7067936	0.01536	0	?++???	3914	5	0	554712	121	0	126	0.09728254725713148
Hospitalized	ENSG00000176381	PRR18	6	166305300	Hospitalized.M1.MAF_0.1.perc	reference	0	0.7734	1.1150731	0.4600641	0.01536	0	?+--??	6291	9	0	552622	211	0	220	0.02672847768532281
Severe	ENSG00000101003	GINS1	20	25407673	Severe.M1.MAF_1.perc	reference	0	0.6488	1.501447	0.6194425	0.01536	0	?++??-	3582	6	0	561723	269	0	275	0.060070124562331774
Hospitalized	ENSG00000176381	PRR18	6	166305300	Hospitalized.M1.MAF_1.perc	reference	0	0.7734	1.1150731	0.4600641	0.01536	0	?+--??	6291	9	0	552622	211	0	220	0.02672847768532281
Hospitalized	ENSG00000084234	APLP2	11	130068147	Hospitalized.M3.MAF_0.1.perc	reference	0	0.4965	0.4308232	0.1777526	0.01536	0	?++-++	11575	53	0	570344	2511	5	2574	0.03211432965240101
Susceptibility	ENSG00000117054	ACADM	1	75724431	Susceptibility.M1.MAF_0.1.perc	reference	0	0.8715	-0.5942521	0.2452059	0.01537	0	-?----	24493	10	0	574777	449	1	461	0.037190879211194315
Susceptibility	ENSG00000150045	KLRF1	12	9827481	Susceptibility.M1.MAF_0.1.perc	reference	0	0.9824	-0.5792798	0.239026	0.01537	0	-?----	25139	9	0	589500	485	0	494	0.021325112284811945
Severe	ENSG00000107929	LARP4B	10	806914	Severe.M1.MAF_1.perc	reference	0	0.7522	2.5410428	1.0484451	0.01537	0	?+-???	1980	3	0	551488	81	0	84	0.07999447555404023
Hospitalized	ENSG00000163395	IGFN1	1	201190824	Hospitalized.M1.MAF_1.perc	reference	0	0.5081	0.2388806	0.098565	0.01537	0	++-++-	12179	168	0	588227	6924	5	7102	0.013401495855374186
Susceptibility	ENSG00000150045	KLRF1	12	9827481	Susceptibility.M1.MAF_1.perc	reference	0	0.9824	-0.5792798	0.239026	0.01537	0	-?----	25139	9	0	589500	485	0	494	0.021325112284811945
Severe	ENSG00000126653	NSRP1	17	30115521	Severe.M1.MAF_1.perc	reference	0	0.5881	1.3387229	0.552431	0.01538	0	?+--+-	4433	6	0	567090	311	0	317	0.04803673952655699
Severe	ENSG00000117020	AKT3	1	243488233	Severe.M3.MAF_0.1.perc	reference	0	0.7336	1.5841266	0.6536764	0.01538	0	?+-??-	1999	3	0	518307	237	1	242	0.046300423790651996
Hospitalized	ENSG00000133636	NTS	12	85874295	Hospitalized.M3.MAF_1.perc	reference	0	0.6642	0.7419965	0.3061852	0.01538	0	?+---+	11578	25	0	570328	710	0	735	3.844773967518769e-4
Hospitalized	ENSG00000122299	ZC3H7A	16	11750586	Hospitalized.M3.MAF_0.1.perc	reference	0	0.9994	-0.7670723	0.3165679	0.01539	0	?-----	9063	8	0	579886	873	0	881	0.02802635776789854
Severe	ENSG00000132434	LANCL2	7	55365337	Severe.M1.MAF_0.1.perc	reference	0	0.541	2.0935616	0.8640658	0.0154	0	?++???	1910	2	0	522130	92	0	94	0.004751905552481894
Susceptibility	ENSG00000136161	RCBTB2	13	48488963	Susceptibility.M1.MAF_0.1.perc	reference	0.7	0.3884	0.6447206	0.2661094	0.0154	0.0035132	+?++-?	25375	18	0	573658	241	0	259	0.03680776403711417
Hospitalized	ENSG00000124256	ZBP1	20	57603846	Hospitalized.M3.MAF_0.1.perc	reference	0	0.8633	0.6525004	0.2693181	0.0154	0	?++-+-	10171	21	0	581046	916	0	937	0.03482462777792891
Severe	ENSG00000160949	TONSL	8	144428775	Severe.M3.MAF_1.perc	reference	0	0.4411	-0.502446	0.2073813	0.0154	0	---+--	4883	32	0	570490	5472	3	5510	0.03207167081436245
Susceptibility	ENSG00000126767	ELK1	23	47635521	Susceptibility.M3.MAF_1.perc	reference	0	0.7089	0.8057685	0.3325885	0.0154	0	-?+-??	21419	4	3	521247	45	17	89	0.044745280826374176
Susceptibility	ENSG00000196376	SLC35F1	6	117907264	Susceptibility.M3.MAF_0.1.perc	reference	0	0.558	0.6930687	0.2860763	0.01541	0	+?+++?	24772	22	0	571535	308	0	330	0.07338558230472418
Severe	ENSG00000150938	CRIM1	2	36355778	Severe.M3.MAF_1.perc	reference	0	0.9992	-0.6091005	0.2514357	0.01541	0	------	4709	12	0	568764	3085	3	3103	0.05140851609188966
Susceptibility	ENSG00000176853	FAM91A1	8	123768439	Susceptibility.M3.MAF_1.perc	reference	0	0.9237	0.4270647	0.1762825	0.01541	0	-?++--	24771	49	0	577474	751	0	800	0.04872567047863555
Hospitalized	ENSG00000136425	CIB2	15	78104606	Hospitalized.M4.MAF_1.perc	reference	0	0.9758	0.3437688	0.1419052	0.01541	0	?+++++	11929	79	0	582839	3394	3	3479	0.051296242072836847
Susceptibility	ENSG00000149646	CNBD2	20	35954564	Susceptibility.M1.MAF_1.perc	reference	24.7	0.2569	0.5840902	0.241117	0.01542	0.0802026	+?++++	27126	78	0	591861	1315	1	1395	0.08537636806867185
Hospitalized	ENSG00000197238	H4C11	6	27824092	Hospitalized.M3.MAF_0.1.perc	reference	0	0.949	1.1448914	0.4726371	0.01542	0	?+-?--	7540	6	0	561660	189	1	197	0.021151133626453187
Hospitalized	ENSG00000197238	H4C11	6	27824092	Hospitalized.M3.MAF_1.perc	reference	0	0.949	1.1448914	0.4726371	0.01542	0	?+-?--	7540	6	0	561660	189	1	197	0.021151133626453187
Hospitalized	ENSG00000171827	ZNF570	19	37467585	Hospitalized.M3.MAF_1.perc	reference	0	0.5323	0.9508907	0.392554	0.01542	0	?+--+-	10579	16	0	568361	403	0	419	0.03505526532956079
Hospitalized	ENSG00000109272	PF4V1	4	73853296	Hospitalized.M4.MAF_0.1.perc	reference	0	0.5165	0.7847021	0.323935	0.01542	0	?++--+	9872	18	0	579152	784	0	802	0.039360707760492164
Susceptibility	ENSG00000111731	C2CD5	12	22448583	Susceptibility.M4.MAF_1.perc	reference	0	0.9916	-0.1304873	0.0538679	0.01542	0	-?--+-	26578	352	0	589971	9186	5	9548	0.08147207516018137
Susceptibility	ENSG00000066032	CTNNA2	2	79185231	Susceptibility.M3.MAF_0.1.perc	reference	0	0.836	0.3412433	0.1408999	0.01544	0	+?++-+	25040	66	0	564187	1072	1	1140	0.04371989259128829
Susceptibility	ENSG00000066032	CTNNA2	2	79185231	Susceptibility.M3.MAF_1.perc	reference	0	0.836	0.3412433	0.1408999	0.01544	0	+?++-+	25040	66	0	564187	1072	1	1140	0.04371989259128829
Severe	ENSG00000175793	SFN	1	26863149	Severe.M1.MAF_0.1.perc	reference	0	0.8045	2.8923255	1.1943565	0.01545	0	?+???-	1617	1	0	539290	26	0	27	0.12681338423355182
Susceptibility	ENSG00000277363	SRCIN1	17	38530031	Susceptibility.M1.MAF_0.1.perc	reference	0	0.796	1.0892029	0.4497852	0.01545	0	-?+--?	22459	10	0	567637	89	0	99	0.039424102814051454
Severe	ENSG00000175793	SFN	1	26863149	Severe.M1.MAF_1.perc	reference	0	0.8045	2.8923255	1.1943565	0.01545	0	?+???-	1617	1	0	539290	26	0	27	0.12681338423355182
Susceptibility	ENSG00000277363	SRCIN1	17	38530031	Susceptibility.M1.MAF_1.perc	reference	0	0.796	1.0892029	0.4497852	0.01545	0	-?+--?	22459	10	0	567637	89	0	99	0.039424102814051454
Hospitalized	ENSG00000145002	FAM86B2	8	12425614	Hospitalized.M4.MAF_0.1.perc	reference	0	0.5341	0.3208091	0.1324812	0.01545	0	?+++++	8853	80	0	564108	3116	53	3302	0.08851547837615774
Susceptibility	ENSG00000255298	OR8G5	11	124256376	Susceptibility.M3.MAF_0.1.perc	reference	0	0.9526	0.6611222	0.2730456	0.01547	0	+?++--	24131	25	1	566301	313	0	340	0.01983357272524731
Severe	ENSG00000156510	HKDC1	10	69220332	Severe.M4.MAF_0.1.perc	reference	0	0.4487	-0.4254441	0.1757137	0.01547	0	+---++	4883	50	0	570490	8328	5	8388	0.3491640857026169
Hospitalized	ENSG00000000971	CFH	1	196652043	Hospitalized.M4.MAF_0.1.perc	reference	0	0.5163	0.3198052	0.1320894	0.01547	0	?+-+-+	12059	85	0	583205	4264	4	4357	0.09787082401224192
Severe	ENSG00000182271	TMIGD1	17	30316333	Severe.M1.MAF_0.1.perc	reference	0	0.9964	-1.5170841	0.6266707	0.01548	0	?--?--	4058	0	0	565310	250	0	250	0.055723866616245
Severe	ENSG00000182271	TMIGD1	17	30316333	Severe.M1.MAF_1.perc	reference	0	0.9964	-1.5168771	0.6265458	0.01548	0	?--?--	4058	0	0	565310	252	0	252	0.055723866616245
Severe	ENSG00000181915	ADO	10	62804720	Severe.M4.MAF_1.perc	reference	0	0.6861	-0.9152973	0.3780762	0.01548	0	----+-	4044	3	0	563174	1309	0	1312	0.0741334851339073
Hospitalized	ENSG00000151366	NDUFC2	11	78068297	Hospitalized.M4.MAF_1.perc	reference	0	0.9502	-0.6269374	0.2589564	0.01548	0	?---+-	10906	16	0	579430	1665	0	1681	0.6839117505133406
Severe	ENSG00000023191	RNH1	11	494512	Severe.M1.MAF_0.1.perc	reference	0	0.843	1.6708648	0.6902917	0.0155	0	?+++--	3456	7	0	561672	413	0	420	0.017613923200143055
Hospitalized	ENSG00000182070	OR52A1	11	5146824	Hospitalized.M4.MAF_1.perc	reference	0	0.5605	-0.3283256	0.135662	0.01551	0	?-+---	11120	75	0	568014	5397	11	5494	0.008059972619350715
Susceptibility	ENSG00000114554	PLXNA1	3	126988594	Susceptibility.M3.MAF_0.1.perc	reference	0	0.51	0.2198695	0.0908585	0.01552	0	-?++--	25296	151	0	580218	2818	1	2971	0.024701094955570817
Susceptibility	ENSG00000183389	OR56A4	11	5999445	Susceptibility.M4.MAF_0.1.perc	reference	0	0.7906	0.2429936	0.1004142	0.01552	0	-?++++	25734	127	0	575908	2309	1	2438	0.07212832895870112
Susceptibility	ENSG00000138085	ATRAID	2	27212027	Susceptibility.M1.MAF_0.1.perc	reference	0	0.7772	0.648672	0.268068	0.01553	0	-?++--	23774	19	0	583338	243	0	262	0.04782166896721707
Susceptibility	ENSG00000127903	ZNF835	19	56661980	Susceptibility.M1.MAF_1.perc	reference	0	0.8139	-0.293496	0.1212918	0.01553	0	-?----	24641	56	0	576050	1733	7	1803	0.06080292695525788
Hospitalized	ENSG00000081870	HSPB11	1	53916574	Hospitalized.M1.MAF_0.1.perc	reference	0	0.5339	1.3920981	0.5753462	0.01554	0	?++??-	9106	7	0	560099	159	0	166	0.04430021576912779
Hospitalized	ENSG00000081870	HSPB11	1	53916574	Hospitalized.M1.MAF_1.perc	reference	0	0.5339	1.3920981	0.5753462	0.01554	0	?++??-	9106	7	0	560099	159	0	166	0.04430021576912779
Hospitalized	ENSG00000074964	ARHGEF10L	1	17539698	Hospitalized.M3.MAF_0.1.perc	reference	0	0.7851	0.3626723	0.149889	0.01554	0	?+++--	11320	65	0	582415	3088	0	3153	0.0028953351393427276
Hospitalized	ENSG00000041880	PARP3	3	51942345	Hospitalized.M3.MAF_0.1.perc	reference	0	0.955	-0.6017167	0.2486949	0.01554	0	?-----	10014	19	0	581218	1942	3	1967	0.0836742624089959
Severe	ENSG00000162927	PUS10	2	60940222	Severe.M4.MAF_1.perc	reference	0	0.9617	-0.4880081	0.2017223	0.01555	0	----?-	4436	24	0	566945	4665	1	4691	0.028808070137913765
Susceptibility	ENSG00000134873	CLDN10	13	95433604	Susceptibility.M4.MAF_1.perc	reference	0	0.8957	0.2577754	0.1065442	0.01555	0	+?++--	26420	119	0	587503	2202	3	2327	0.05872126140552019
Hospitalized	ENSG00000129355	CDKN2D	19	10566460	Hospitalized.M1.MAF_0.1.perc	reference	0	0.8588	2.9925748	1.2370448	0.01556	0	?+--?-	6632	2	0	522454	15	0	17	0.05223017229689767
Severe	ENSG00000023191	RNH1	11	494512	Severe.M1.MAF_1.perc	reference	0	0.8432	1.6692259	0.690012	0.01556	0	?+++--	3456	7	0	561672	415	0	422	0.017613923200143055
Hospitalized	ENSG00000129355	CDKN2D	19	10566460	Hospitalized.M1.MAF_1.perc	reference	0	0.8588	2.9925748	1.2370448	0.01556	0	?+--?-	6632	2	0	522454	15	0	17	0.05223017229689767
Susceptibility	ENSG00000166220	TBATA	10	70771239	Susceptibility.M4.MAF_1.perc	reference	0	0.7174	-0.1948027	0.0805278	0.01556	0	-?----	26082	151	0	591642	3952	2	4107	0.04052023699518867
Susceptibility	ENSG00000196263	ZNF471	19	56507850	Susceptibility.M4.MAF_1.perc	reference	0	0.8615	0.1582274	0.0654075	0.01556	0	+?++--	26235	284	0	577610	5741	4	6033	0.05713321043128468
Susceptibility	ENSG00000166351	POTED	21	13609858	Susceptibility.M1.MAF_0.1.perc	reference	0	1	1.5722475	0.6500081	0.01557	0	??+???	19627	3	0	525895	22	8	41	0.03582221122634511
Susceptibility	ENSG00000166351	POTED	21	13609858	Susceptibility.M1.MAF_1.perc	reference	0	1	1.5722475	0.6500081	0.01557	0	??+???	19627	3	0	525895	22	8	41	0.03582221122634511
Hospitalized	ENSG00000189280	GJB5	1	34755047	Hospitalized.M3.MAF_0.1.perc	reference	0	0.551	0.6018049	0.2487909	0.01557	0	?++-?-	9297	24	0	565786	1118	1	1144	0.07607494731903566
Hospitalized	ENSG00000197728	RPS26	12	56041351	Hospitalized.M3.MAF_1.perc	reference	0	0.9506	-1.9193253	0.7935116	0.01557	0	?--?--	6512	0	0	520671	135	1	137	0.04029865637914186
Hospitalized	ENSG00000138398	PPIG	2	169584342	Hospitalized.M4.MAF_1.perc	reference	0	0.6387	0.2953995	0.1221274	0.01557	0	?++++-	10553	122	2	581245	5411	1	5539	0.03164488193073165
Hospitalized	ENSG00000185753	CXorf38	23	40626921	Hospitalized.M3.MAF_1.perc	reference	0	0.9335	0.7459865	0.3084412	0.01558	0	?++-++	10544	8	8	527812	86	35	180	0.04258662879366805
Hospitalized	ENSG00000114861	FOXP1	3	70954708	Hospitalized.M4.MAF_0.1.perc	reference	0.7	0.4024	0.3748108	0.1549743	0.01558	0.0026253	?+++-+	11444	79	0	581228	3817	1	3898	0.024325799413547722
Severe	ENSG00000243156	MICAL3	22	17787649	Severe.M4.MAF_1.perc	reference	0	0.935	-0.2510854	0.1038141	0.01558	0	+---+-	3767	154	0	178413	12267	11	12443	0.08301038829303752
Susceptibility	ENSG00000163599	CTLA4	2	203867771	Susceptibility.M4.MAF_1.perc	reference	0	0.9416	0.4098344	0.1694514	0.01558	0	+?++--	23892	55	0	585450	911	0	966	0.06897805927828059
Severe	ENSG00000276180	H4C9	6	27138588	Severe.M1.MAF_1.perc	reference	0	0.8677	1.7887592	0.739635	0.01559	0	?+--??	3179	10	0	550594	75	0	85	0.036035398096112364
Hospitalized	ENSG00000173530	TNFRSF10D	8	23135588	Hospitalized.M1.MAF_1.perc	reference	0	0.7435	1.1271155	0.4660646	0.01559	0	-+++--	8077	10	0	585101	299	0	309	0.03626834662403517
Susceptibility	ENSG00000188629	ZNF177	19	9363020	Susceptibility.M3.MAF_1.perc	reference	0	0.6343	0.4803806	0.1986424	0.01559	0	+?++--	26495	42	0	589362	585	0	627	0.02223100027012967
Hospitalized	ENSG00000009694	TENM1	23	124375903	Hospitalized.M1.MAF_0.1.perc	reference	0	1	1.3535315	0.5597582	0.0156	0	?+????	5157	1	1	499833	28	20	71	0.0409017990138678
Susceptibility	ENSG00000234602	MCIDAS	5	55219564	Susceptibility.M1.MAF_0.1.perc	reference	0	0.6845	0.9299946	0.3845758	0.0156	0	??+-??	16121	9	0	451979	101	0	110	0.01485391174461488
Susceptibility	ENSG00000129437	KLK14	19	51077495	Susceptibility.M1.MAF_0.1.perc	reference	0	0.4394	0.6556131	0.2711128	0.0156	0	-?+--+	23070	21	0	585297	299	0	320	0.029182957141351544
Hospitalized	ENSG00000009694	TENM1	23	124375903	Hospitalized.M1.MAF_1.perc	reference	0	1	1.3535315	0.5597582	0.0156	0	?+????	5157	1	1	499833	28	20	71	0.0409017990138678
Susceptibility	ENSG00000234602	MCIDAS	5	55219564	Susceptibility.M1.MAF_1.perc	reference	0	0.6845	0.9299946	0.3845758	0.0156	0	??+-??	16121	9	0	451979	101	0	110	0.01485391174461488
Hospitalized	ENSG00000176101	SSNA1	9	137188660	Hospitalized.M4.MAF_1.perc	reference	0	0.8184	0.4878681	0.2017471	0.0156	0	?++---	11353	44	0	582277	2089	1	2135	0.0481108642898558
Hospitalized	ENSG00000025293	PHF20	20	35771974	Hospitalized.M1.MAF_0.1.perc	reference	0	0.9666	1.6700536	0.6907136	0.01561	0	?+-+--	6637	5	0	552012	72	0	77	0.05778113034187839
Susceptibility	ENSG00000138085	ATRAID	2	27212027	Susceptibility.M1.MAF_1.perc	reference	0	0.7775	0.6480308	0.2680139	0.01561	0	-?++--	23774	19	0	583338	244	0	263	0.04782166896721707
Susceptibility	ENSG00000170892	TSEN34	19	54189938	Susceptibility.M1.MAF_1.perc	reference	0	0.5665	0.5478476	0.2265778	0.01561	0	-?+-+?	22903	28	0	577843	400	0	428	0.035668524536218715
Hospitalized	ENSG00000204510	PRAMEF7	1	12916610	Hospitalized.M4.MAF_0.1.perc	reference	0	0.5284	0.5946272	0.2459274	0.01561	0	?++++-	8439	32	2	562966	1137	28	1229	0.015566520066765092
Susceptibility	ENSG00000136488	CSH1	17	63894909	Susceptibility.M4.MAF_0.1.perc	reference	6.8	0.368	0.3014393	0.1246716	0.01561	0.0103725	+?++--	25280	137	4	587484	2705	28	2906	0.03416525476766162
Hospitalized	ENSG00000224960	PPP4R3C	23	27460207	Hospitalized.M4.MAF_1.perc	reference	0	0.8241	-0.4530559	0.1873691	0.01561	0	?-??-?	4087	17	10	2817	27	13	90	0.06115012711221983
Susceptibility	ENSG00000007520	TSR3	16	1349240	Susceptibility.M4.MAF_0.1.perc	reference	0	0.9887	-0.1998428	0.0826603	0.01562	0	-?----	26051	142	0	588168	4097	1	4241	0.11055289187558325
Hospitalized	ENSG00000171792	RHNO1	12	2876258	Hospitalized.M3.MAF_1.perc	reference	0	0.5994	0.2565681	0.1061275	0.01563	0	?+++++	10546	118	2	570190	8059	19	8219	0.010751610224896138
Severe	ENSG00000197054	ZNF763	19	11965037	Severe.M4.MAF_0.1.perc	reference	0	0.9694	-0.7933574	0.3281726	0.01563	0	+--?--	4453	3	0	568496	1843	1	1848	0.848821374008432
Susceptibility	ENSG00000160183	TMPRSS3	21	42371887	Susceptibility.M4.MAF_0.1.perc	reference	0	0.8552	-0.2026	0.0838076	0.01563	0	-?--+-	27126	151	0	591861	4165	1	4318	0.010000880988858263
Hospitalized	ENSG00000125354	SEPTIN6	23	119615724	Hospitalized.M3.MAF_0.1.perc	reference	0	0.6403	0.7069203	0.2924615	0.01564	0	?++-?-	7556	2	5	520709	204	94	404	1.1368172929204613e-4
Hospitalized	ENSG00000125354	SEPTIN6	23	119615724	Hospitalized.M3.MAF_1.perc	reference	0	0.6403	0.7069203	0.2924615	0.01564	0	?++-?-	7556	2	5	520709	204	94	404	1.1368172929204613e-4
Susceptibility	ENSG00000160678	S100A1	1	153627926	Susceptibility.M3.MAF_1.perc	reference	0	0.8251	-0.6122369	0.2532794	0.01564	0	-?-+--	25991	11	0	576728	451	0	462	0.027461158325095873
Severe	ENSG00000116898	MRPS15	1	36455718	Severe.M4.MAF_1.perc	reference	0	0.9674	-0.6074007	0.2512913	0.01564	0	?-----	4628	12	0	569828	2821	5	2843	0.06672527545815786
Hospitalized	ENSG00000175203	DCTN2	12	57529633	Hospitalized.M1.MAF_1.perc	reference	1.4	0.3627	2.0715613	0.8571059	0.01565	0.0894151	?+-+??	6358	4	0	551332	86	0	90	0.07457559535609351
Susceptibility	ENSG00000115944	COX7A2L	2	42333546	Susceptibility.M1.MAF_1.perc	reference	0	0.6939	-1.0814054	0.4474127	0.01565	0	-?---+	23792	1	0	573731	100	0	101	0.024951541294713234
Hospitalized	ENSG00000181744	DIPK2A	3	143971823	Hospitalized.M4.MAF_1.perc	reference	0	0.456	0.4287418	0.1773836	0.01565	0	?+++++	9954	63	0	576982	2397	3	2466	0.1050706416915949
Susceptibility	ENSG00000131504	DIAPH1	5	141515016	Susceptibility.M4.MAF_1.perc	reference	0	0.4757	0.116273	0.0481058	0.01565	0	+-+-++	27945	537	0	596172	10904	9	11459	0.16569834049013454
Susceptibility	ENSG00000253250	C8orf88	8	90958471	Susceptibility.M4.MAF_1.perc	reference	0	0.7982	0.5176162	0.2141625	0.01565	0	+?+---	19341	32	0	461538	444	1	478	0.023443968807177324
Severe	ENSG00000221869	CEBPD	8	47736913	Severe.M1.MAF_0.1.perc	reference	0	0.9432	2.9205704	1.2084939	0.01566	0	?+-??-	1767	1	0	510606	40	0	41	0.15083665834779458
Severe	ENSG00000149313	AASDHPPT	11	106075501	Severe.M1.MAF_0.1.perc	reference	0	0.7692	1.953186	0.8081506	0.01566	0	?++?--	3355	5	0	561294	258	0	263	0.061700214226373604
Hospitalized	ENSG00000151116	UEVLD	11	18529609	Hospitalized.M1.MAF_0.1.perc	reference	0	0.7181	-1.0808254	0.4472344	0.01566	0	?--?--	7567	2	0	576900	340	0	342	0.04973329474314299
Severe	ENSG00000221869	CEBPD	8	47736913	Severe.M1.MAF_1.perc	reference	0	0.9432	2.9205704	1.2084939	0.01566	0	?+-??-	1767	1	0	510606	40	0	41	0.15083665834779458
Severe	ENSG00000149313	AASDHPPT	11	106075501	Severe.M1.MAF_1.perc	reference	0	0.7692	1.953186	0.8081506	0.01566	0	?++?--	3355	5	0	561294	258	0	263	0.061700214226373604
Hospitalized	ENSG00000156876	SASS6	1	100083563	Hospitalized.M1.MAF_1.perc	reference	0	0.8584	1.0472439	0.4333439	0.01566	0	?+-+++	10102	17	0	580864	353	0	370	0.026845776085915204
Severe	ENSG00000189056	RELN	7	103471381	Severe.M3.MAF_1.perc	reference	0	0.7728	-0.2335143	0.0966271	0.01566	0	---+--	4897	105	0	570379	21761	18	21902	0.0776783255411035
Susceptibility	ENSG00000213398	LCAT	16	67939750	Susceptibility.M1.MAF_0.1.perc	reference	0	0.9998	-1.0231339	0.4233975	0.01567	0	-?----	24188	2	0	581764	132	0	134	0.024646990181367564
Hospitalized	ENSG00000014914	MTMR11	1	149928651	Hospitalized.M1.MAF_1.perc	reference	0	0.4607	0.3176851	0.1314638	0.01567	0	?++--+	11118	81	0	581933	5486	19	5605	0.055207403493870155
Susceptibility	ENSG00000213398	LCAT	16	67939750	Susceptibility.M1.MAF_1.perc	reference	0	0.9998	-1.0231339	0.4233975	0.01567	0	-?----	24188	2	0	581764	132	0	134	0.024646990181367564
Hospitalized	ENSG00000168282	MGAT2	14	49620799	Hospitalized.M3.MAF_0.1.perc	reference	0	0.7671	0.8768479	0.3628439	0.01567	0	?+--?+	9998	15	0	564112	469	0	484	0.06886395395848426
Hospitalized	ENSG00000168282	MGAT2	14	49620799	Hospitalized.M3.MAF_1.perc	reference	0	0.7671	0.8768479	0.3628439	0.01567	0	?+--?+	9998	15	0	564112	469	0	484	0.06886395395848426
Hospitalized	ENSG00000168081	PNOC	8	28316986	Hospitalized.M4.MAF_0.1.perc	reference	0	0.8177	-0.6651388	0.2752591	0.01567	0	?-+-+-	10359	9	0	567850	1117	2	1130	0.052783228989765625
Hospitalized	ENSG00000186891	TNFRSF18	1	1203508	Hospitalized.M4.MAF_1.perc	reference	0	0.446	0.179578	0.0743105	0.01567	0	-++-++	10673	238	1	586255	14189	29	14487	0.082324024477916
Severe	ENSG00000110619	CARS1	11	3000922	Severe.M1.MAF_0.1.perc	reference	0	0.8892	1.8307295	0.7576717	0.01568	0	?+++?-	3665	7	0	561447	297	0	304	0.04465206386224784
Severe	ENSG00000110619	CARS1	11	3000922	Severe.M1.MAF_1.perc	reference	0	0.8892	1.8307295	0.7576717	0.01568	0	?+++?-	3665	7	0	561447	297	0	304	0.04465206386224784
Severe	ENSG00000276180	H4C9	6	27138588	Severe.M3.MAF_1.perc	reference	0	0.8679	1.7864699	0.7393428	0.01568	0	?+--??	3179	10	0	550594	76	0	86	0.036035398096112364
Hospitalized	ENSG00000143107	FNDC7	1	108712908	Hospitalized.M1.MAF_0.1.perc	reference	0	0.7538	0.5540799	0.2293365	0.01569	0	?++--+	10815	33	0	579822	1308	0	1341	0.07148047091416035
Hospitalized	ENSG00000118513	MYB	6	135181308	Hospitalized.M1.MAF_0.1.perc	reference	0	0.909	1.0361637	0.4288731	0.01569	0	?++??-	8501	11	0	561356	309	0	320	0.04040085444756185
Hospitalized	ENSG00000118513	MYB	6	135181308	Hospitalized.M1.MAF_1.perc	reference	0	0.909	1.0361637	0.4288731	0.01569	0	?++??-	8501	11	0	561356	309	0	320	0.04040085444756185
Severe	ENSG00000157593	SLC35B2	6	44254096	Severe.M1.MAF_0.1.perc	reference	0	0.8767	1.5304979	0.6335557	0.0157	0	?++??-	3464	5	0	564661	233	0	238	0.04278570461128067
Severe	ENSG00000234545	FAM133B	7	92560758	Severe.M1.MAF_0.1.perc	reference	0	0.6615	2.2386555	0.926657	0.0157	0	?++??-	2110	2	0	559712	172	0	174	0.004320989239563403
Severe	ENSG00000157593	SLC35B2	6	44254096	Severe.M1.MAF_1.perc	reference	0	0.8767	1.5304979	0.6335557	0.0157	0	?++??-	3464	5	0	564661	233	0	238	0.04278570461128067
Severe	ENSG00000234545	FAM133B	7	92560758	Severe.M1.MAF_1.perc	reference	0	0.6615	2.2386555	0.926657	0.0157	0	?++??-	2110	2	0	559712	172	0	174	0.004320989239563403
Susceptibility	ENSG00000132207	SLX1A	16	30193875	Susceptibility.M1.MAF_1.perc	reference	0	0.8171	0.7629862	0.315841	0.0157	0	-?-+--	21710	5	2	561762	75	19	122	0.06025553588503801
Hospitalized	ENSG00000113812	ACTR8	3	53867066	Hospitalized.M3.MAF_0.1.perc	reference	0	0.7759	0.5486001	0.227088	0.0157	0	?++--+	10987	38	0	581514	1539	1	1579	0.01846468954290653
Hospitalized	ENSG00000100979	PLTP	20	45898621	Hospitalized.M4.MAF_0.1.perc	reference	0	0.9483	-0.3266949	0.1352287	0.0157	0	?--+--	12025	77	0	583210	5699	2	5780	0.18030010463841425
Susceptibility	ENSG00000107719	PALD1	10	70478767	Susceptibility.M4.MAF_0.1.perc	reference	0	0.9603	-0.1572925	0.0651105	0.0157	0	-?---+	27126	236	0	591861	6268	2	6508	0.03342035798113589
Susceptibility	ENSG00000169594	BNC1	15	83255903	Susceptibility.M4.MAF_1.perc	reference	0	0.8969	0.1331535	0.0551149	0.0157	0	+?+++-	26706	424	0	587797	8718	4	9150	0.06068055124054222
Severe	ENSG00000163888	CAMK2N2	3	184259213	Severe.M1.MAF_0.1.perc	reference	0	1	3.3713099	1.3956322	0.01571	0	?+????	1524	1	0	499830	23	0	24	0.03889716449731694
Severe	ENSG00000163888	CAMK2N2	3	184259213	Severe.M1.MAF_1.perc	reference	0	1	3.3713099	1.3956322	0.01571	0	?+????	1524	1	0	499830	23	0	24	0.03889716449731694
Severe	ENSG00000165966	PDZRN4	12	41188320	Severe.M3.MAF_0.1.perc	reference	0	0.9457	-0.6367881	0.2636088	0.01571	0	------	4905	13	0	570619	2253	1	2268	0.07998508440604071
Hospitalized	ENSG00000179626	OR6C4	12	55549602	Hospitalized.M3.MAF_1.perc	reference	0	0.985	-0.8251479	0.3415853	0.01571	0	?-----	9454	8	0	569570	462	0	470	0.06725120752743635
Hospitalized	ENSG00000132024	CC2D1A	19	13906201	Hospitalized.M1.MAF_1.perc	reference	0	0.5768	-0.728541	0.3016375	0.01572	0	?-----	9487	7	0	568693	528	0	535	0.08707882364516523
Hospitalized	ENSG00000174021	GNG5	1	84498325	Hospitalized.M3.MAF_0.1.perc	reference	0	0.9086	1.2595631	0.5214772	0.01572	0	?+-??-	5676	5	0	519632	126	0	131	0.04990126383124889
Hospitalized	ENSG00000119314	PTBP3	9	112217716	Hospitalized.M3.MAF_1.perc	reference	0	0.5692	0.466844	0.1932849	0.01572	0	?+--++	11252	65	0	569527	1806	3	1877	0.05757242979861124
Hospitalized	ENSG00000168802	CHTF8	16	69118010	Hospitalized.M4.MAF_1.perc	reference	0	0.7454	0.5307923	0.2197546	0.01572	0	?+--?+	10200	36	0	575282	1332	2	1372	0.0663871878615151
Susceptibility	ENSG00000077782	FGFR1	8	38400215	Susceptibility.M1.MAF_0.1.perc	reference	0	0.9974	-0.748071	0.3097517	0.01573	0	-?--+-	24561	8	0	586979	253	0	261	0.04001556520924957
Susceptibility	ENSG00000185917	SETD4	21	36034541	Susceptibility.M1.MAF_0.1.perc	reference	0	0.9245	-0.4886772	0.2023387	0.01573	0	-?---?	23745	16	0	573775	668	1	686	0.04456577141543328
Severe	ENSG00000144119	C1QL2	2	119156243	Severe.M3.MAF_0.1.perc	reference	0	0.6468	1.4346225	0.594	0.01573	0	?+-?--	3458	6	0	550594	366	0	372	0.014677092349932069
Susceptibility	ENSG00000075131	TIPIN	15	66336191	Susceptibility.M4.MAF_0.1.perc	reference	0	0.5634	0.2780116	0.1151159	0.01573	0	+?+--+	26705	96	2	591160	1949	0	2049	0.011496784921003375
Severe	ENSG00000188229	TUBB4B	9	137241287	Severe.M4.MAF_1.perc	reference	0	0.5552	1.0099546	0.4181634	0.01573	0	?++-?+	3772	9	0	561716	439	0	448	0.09652214762399954
Severe	ENSG00000158270	COLEC12	18	316737	Severe.M1.MAF_0.1.perc	reference	0	0.4033	2.4805356	1.0271764	0.01574	0	?++??-	2165	1	0	562176	74	0	75	0.05019897279074679
Susceptibility	ENSG00000167195	GOLGA6C	15	75258599	Susceptibility.M3.MAF_1.perc	reference	0	0.5008	-0.4391565	0.1818477	0.01574	0	-?----	19505	29	0	467955	817	35	916	0.055070030079410005
Susceptibility	ENSG00000186191	BPIFB4	20	33079644	Susceptibility.M3.MAF_1.perc	reference	0	0.9202	0.1717356	0.0711167	0.01574	0	+?++-+	26986	255	0	591301	4541	6	4808	0.04292904708025134
Hospitalized	ENSG00000170819	BFSP2	3	133400056	Hospitalized.M4.MAF_1.perc	reference	0	0.8986	0.3131508	0.129673	0.01574	0	?++-++	11456	94	0	567250	4432	2	4530	0.04689960471797988
Hospitalized	ENSG00000108641	B9D1	17	19334308	Hospitalized.M4.MAF_0.1.perc	reference	0	0.8586	-0.4792029	0.1984528	0.01575	0	?---+-	10641	24	0	580229	2237	1	2263	0.08246218581765481
Susceptibility	ENSG00000148411	NACC2	9	136006537	Susceptibility.M3.MAF_1.perc	reference	0	0.9295	-0.4823511	0.1997791	0.01576	0	-?---?	23429	25	0	561489	474	1	501	0.05196639647833677
Susceptibility	ENSG00000132207	SLX1A	16	30193875	Susceptibility.M3.MAF_1.perc	reference	0	0.8159	0.7623862	0.3157713	0.01576	0	-?-+--	21710	5	2	561762	76	19	123	0.06025553588503801
Hospitalized	ENSG00000127951	FGL2	7	77193369	Hospitalized.M4.MAF_0.1.perc	reference	0	0.438	-0.4428515	0.1834128	0.01576	0	?-++--	11798	31	0	571231	2564	1	2597	0.05885866961611454
Hospitalized	ENSG00000066827	ZFAT	8	134477788	Hospitalized.M4.MAF_0.1.perc	reference	0	0.9182	0.2329667	0.0964916	0.01576	0	?+++++	11671	164	0	581696	8248	5	8422	0.0033664535613930546
Severe	ENSG00000129691	ASH2L	8	38105493	Severe.M3.MAF_1.perc	reference	0	0.6487	1.1769208	0.4875028	0.01577	0	?+-?-+	3646	8	0	552209	601	0	609	0.004572313062761709
Hospitalized	ENSG00000170627	GTSF1	12	54455950	Hospitalized.M3.MAF_1.perc	reference	0	0.5952	0.5627189	0.2330794	0.01577	0	?+----	6888	23	0	552976	1229	0	1252	0.05342113777504783
Susceptibility	ENSG00000119801	YPEL5	2	30146941	Susceptibility.M4.MAF_0.1.perc	reference	0	1	-1.1538372	0.4780046	0.01578	0	-?---?	23097	2	0	567759	192	0	194	0.1406635150957572
Hospitalized	ENSG00000139117	CPNE8	12	38646822	Hospitalized.M3.MAF_0.1.perc	reference	0	0.4184	0.6491655	0.2689518	0.01579	0	?+---+	9806	20	0	566109	973	1	995	0.039783481623379295
Severe	ENSG00000188340	OR6N2	1	158774222	Severe.M3.MAF_1.perc	reference	0	0.9764	-0.8262743	0.3423315	0.01579	0	?--?--	4398	12	0	565405	800	1	814	0.09573406688275489
Susceptibility	ENSG00000163481	RNF25	2	218663892	Susceptibility.M3.MAF_1.perc	reference	0	0.8546	-0.419395	0.1737483	0.01579	0	-?---+	25643	25	0	588595	792	2	821	0.05631529608453233
Severe	ENSG00000033100	CHPF2	7	151232489	Severe.M4.MAF_1.perc	reference	0	0.4461	-0.2184489	0.0905001	0.01579	0	--++--	4906	145	2	570620	22107	20	22296	0.08541137055332709
Hospitalized	ENSG00000150275	PCDH15	10	53802771	Hospitalized.M4.MAF_1.perc	reference	11.3	0.3412	0.1571501	0.0651092	0.01579	0.0033096	?+++++	12124	689	2	583311	31307	33	32066	0.0555708770903258
Susceptibility	ENSG00000174021	GNG5	1	84498325	Susceptibility.M3.MAF_0.1.perc	reference	0	0.8525	0.8396197	0.3478836	0.0158	0	-?+-??	21067	11	0	522682	127	0	138	0.04567075894599014
Susceptibility	ENSG00000174021	GNG5	1	84498325	Susceptibility.M3.MAF_1.perc	reference	0	0.8525	0.8396197	0.3478836	0.0158	0	-?+-??	21067	11	0	522682	127	0	138	0.04567075894599014
Severe	ENSG00000168734	PKIG	20	44531785	Severe.M4.MAF_1.perc	reference	0	0.7083	1.7167271	0.7113041	0.0158	0	+++-+-	2474	5	0	562004	237	0	242	0.09394420812822368
Severe	ENSG00000138279	ANXA7	10	73375101	Severe.M3.MAF_0.1.perc	reference	0	0.999	-0.6790785	0.2814045	0.01581	0	------	4499	9	0	569259	2502	0	2511	0.05551442678434508
Susceptibility	ENSG00000099940	SNAP29	22	20859007	Susceptibility.M4.MAF_0.1.perc	reference	0	0.6344	0.3008157	0.1246673	0.01582	0	+?++--	25568	85	0	575337	1481	2	1570	0.05836863060867777
Hospitalized	ENSG00000135899	SP110	2	230165186	Hospitalized.M1.MAF_0.1.perc	reference	0	0.7242	0.6175048	0.2559157	0.01583	0	?+----	9057	18	0	578476	808	0	826	0.053214317875940734
Severe	ENSG00000171163	ZNF692	1	248850006	Severe.M1.MAF_1.perc	reference	6.1	0.3718	1.3303883	0.5513874	0.01583	0.1332755	?++-+-	3868	10	0	567219	536	0	546	0.03423713303422298
Hospitalized	ENSG00000186684	CYP27C1	2	127183832	Hospitalized.M4.MAF_0.1.perc	reference	0	0.984	0.5816781	0.2410898	0.01583	0	?+++-+	11150	40	0	579806	1349	0	1389	0.05326823828066286
Hospitalized	ENSG00000155850	SLC26A2	5	149960758	Hospitalized.M4.MAF_1.perc	reference	0	0.8169	0.221153	0.0916586	0.01583	0	?++-+-	11572	195	2	581596	8430	8	8645	0.053959954828261686
Hospitalized	ENSG00000156920	ADGRG4	23	136300963	Hospitalized.M1.MAF_0.1.perc	reference	0	0.8888	0.7164968	0.2969792	0.01584	0	?+--?-	9151	6	7	521103	297	101	519	0.01340404514619933
Hospitalized	ENSG00000156920	ADGRG4	23	136300963	Hospitalized.M1.MAF_1.perc	reference	0	0.8888	0.7164968	0.2969792	0.01584	0	?+--?-	9151	6	7	521103	297	101	519	0.01340404514619933
Severe	ENSG00000133943	DGLUCY	14	91060333	Severe.M4.MAF_0.1.perc	reference	0	0.8095	-0.5245005	0.2173938	0.01584	0	+---+-	4805	22	0	569888	3858	2	3884	0.04964918522484738
Susceptibility	ENSG00000089847	ANKRD24	19	4183354	Susceptibility.M1.MAF_0.1.perc	reference	0	0.8451	0.3624643	0.1502539	0.01585	0	-?+--+	24810	62	0	586546	1078	0	1140	0.010196873832250205
Susceptibility	ENSG00000166351	POTED	21	13609858	Susceptibility.M3.MAF_0.1.perc	reference	0	1	1.5654317	0.6489395	0.01585	0	??+???	19628	3	0	526082	23	8	42	0.03582221122634511
Severe	ENSG00000170486	KRT72	12	52585589	Severe.M4.MAF_1.perc	reference	0	0.9443	-0.3462605	0.1435382	0.01585	0	------	4973	62	0	570702	6968	2	7034	0.06746064446724612
Severe	ENSG00000134571	MYBPC3	11	47331406	Severe.M3.MAF_0.1.perc	reference	0	0.5095	1.0206188	0.4231155	0.01586	0	-++---	4553	15	0	569241	415	0	430	0.047515925167081446
Hospitalized	ENSG00000153086	ACMSD	2	134838616	Hospitalized.M3.MAF_0.1.perc	reference	1.6	0.3975	0.5746446	0.2382311	0.01586	0.0125825	?++-+-	11298	50	0	569731	1397	0	1447	0.11075745906874432
Hospitalized	ENSG00000157349	DDX19B	16	70289663	Hospitalized.M4.MAF_0.1.perc	reference	0	0.9737	0.4846546	0.2009334	0.01586	0	?+++++	11828	44	0	583024	1614	2	1662	0.0694581440292663
Hospitalized	ENSG00000118420	UBE3D	6	82892390	Hospitalized.M4.MAF_1.perc	reference	0	0.9856	-0.3819878	0.1583695	0.01587	0	------	12025	49	1	588034	2729	2	2784	0.08114592727391161
Susceptibility	ENSG00000108375	RNF43	17	58353676	Susceptibility.M1.MAF_1.perc	reference	0	0.4328	0.604502	0.2506679	0.01588	0	-?+++-	24243	33	0	575565	333	0	366	0.04519209655207923
Severe	ENSG00000126091	ST3GAL3	1	43705824	Severe.M3.MAF_0.1.perc	reference	0	0.4685	1.1916155	0.4941107	0.01588	0	?+++?-	2854	8	0	566678	514	0	522	0.8395678356159728
Severe	ENSG00000100614	PPM1A	14	60245752	Severe.M3.MAF_1.perc	reference	0	0.6594	1.6288653	0.6754577	0.01589	0	?+-?--	3572	4	0	565243	164	0	168	0.003597625473481646
Hospitalized	ENSG00000159461	AMFR	16	56361452	Hospitalized.M3.MAF_1.perc	reference	0	0.6202	0.4962079	0.205777	0.01589	0	?+++--	11071	43	0	581963	2069	0	2112	0.0343609197586228
Hospitalized	ENSG00000147403	RPL10	23	154389955	Hospitalized.M4.MAF_0.1.perc	reference	0	0.4575	1.1758326	0.4876239	0.01589	0	?+-??+	5538	1	1	517166	69	26	124	0.004586879288081411
Severe	ENSG00000109775	UFSP2	4	185399537	Severe.M4.MAF_1.perc	reference	0	0.8855	-0.5508647	0.2284467	0.01589	0	---+-+	4906	21	0	570620	2572	2	2597	0.05944596003913873
Severe	ENSG00000166189	HPS6	10	102065349	Severe.M4.MAF_0.1.perc	reference	0	0.6237	-0.4385279	0.181872	0.0159	0	---+-+	4883	28	0	570490	4927	1	4957	0.04360178421820488
Susceptibility	ENSG00000149735	GPHA2	11	64934471	Susceptibility.M4.MAF_0.1.perc	reference	0	0.6531	0.2296204	0.0952296	0.0159	0	+?++--	27031	132	0	591486	2646	0	2778	0.04949127519265301
Severe	ENSG00000165934	CPSF2	14	92121969	Severe.M4.MAF_1.perc	reference	0	0.7794	-0.4541837	0.1883722	0.0159	0	----+-	4883	25	0	570490	4500	2	4529	0.030136083014983207
Susceptibility	ENSG00000177989	ODF3B	22	50529710	Susceptibility.M1.MAF_0.1.perc	reference	0	0.5894	0.4825226	0.2001278	0.01591	0	+?++-?	22828	31	0	581524	520	0	551	0.011876935352833472
Hospitalized	ENSG00000128313	APOL5	22	35717872	Hospitalized.M4.MAF_1.perc	reference	0	0.5826	-0.3496475	0.145025	0.01591	0	?-----	11372	59	0	570095	3972	8	4047	0.17266383103494484
Severe	ENSG00000106105	GARS1	7	30580533	Severe.M1.MAF_0.1.perc	reference	0	0.8634	1.600862	0.6640691	0.01592	0	?++---	3938	6	0	565793	180	0	186	0.04356118709464156
Hospitalized	ENSG00000177398	UMODL1	21	42062959	Hospitalized.M1.MAF_0.1.perc	reference	0	0.4157	0.5350919	0.2219562	0.01592	0	?++-+-	9701	42	0	568587	1671	0	1713	0.05714436450574746
Severe	ENSG00000171236	LRG1	19	4536402	Severe.M3.MAF_1.perc	reference	0	0.9755	1.1519232	0.4778323	0.01592	0	?++---	3898	8	0	566306	359	0	367	0.02083454497078919
Susceptibility	ENSG00000167110	GOLGA2	9	128255829	Susceptibility.M1.MAF_0.1.perc	reference	0	0.5782	0.6542136	0.2713948	0.01593	0	-?++--	24430	24	0	573299	250	0	274	0.016821606515679266
Hospitalized	ENSG00000197728	RPS26	12	56041351	Hospitalized.M1.MAF_1.perc	reference	0	0.8595	-1.9734514	0.8187217	0.01593	0	?--??-	5538	0	0	517166	133	1	135	0.04029865637914186
Hospitalized	ENSG00000099985	OSM	22	30262829	Hospitalized.M3.MAF_0.1.perc	reference	0	0.7804	2.0669162	0.8574884	0.01593	0	?+-??+	5628	2	0	547394	45	0	47	0.036902257352878526
Hospitalized	ENSG00000099985	OSM	22	30262829	Hospitalized.M3.MAF_1.perc	reference	0	0.7804	2.0669162	0.8574884	0.01593	0	?+-??+	5628	2	0	547394	45	0	47	0.036902257352878526
Hospitalized	ENSG00000197077	KIAA1671	22	24952730	Hospitalized.M4.MAF_0.1.perc	reference	0	0.4321	0.2023046	0.0839261	0.01593	0	-+----	11563	231	3	572354	10906	4	11151	0.08220374881824824
Susceptibility	ENSG00000011260	UTP18	17	51260546	Susceptibility.M1.MAF_0.1.perc	reference	0	0.9483	0.6172567	0.2560868	0.01594	0	-?+--?	22811	21	0	562374	316	0	337	0.04244280643809993
Susceptibility	ENSG00000011260	UTP18	17	51260546	Susceptibility.M1.MAF_1.perc	reference	0	0.9483	0.6172567	0.2560868	0.01594	0	-?+--?	22811	21	0	562374	316	0	337	0.04244280643809993
Hospitalized	ENSG00000204392	LSM2	6	31797396	Hospitalized.M4.MAF_0.1.perc	reference	0	0.833	1.19597	0.4962134	0.01594	0	?+--?-	9613	9	0	575915	166	0	175	0.0530332689043611
Hospitalized	ENSG00000204392	LSM2	6	31797396	Hospitalized.M4.MAF_1.perc	reference	0	0.833	1.19597	0.4962134	0.01594	0	?+--?-	9613	9	0	575915	166	0	175	0.0530332689043611
Susceptibility	ENSG00000134216	CHIA	1	111290851	Susceptibility.M1.MAF_0.1.perc	reference	17.6	0.3026	0.6212268	0.2577882	0.01596	0.0722633	+?+++-	25308	49	0	587354	696	0	745	0.033840004992005346
Severe	ENSG00000109762	SNX25	4	185204237	Severe.M3.MAF_1.perc	reference	0	0.9977	-0.4297086	0.1783373	0.01597	0	------	4819	22	0	570313	5703	3	5731	0.1959174992360372
Severe	ENSG00000089177	KIF16B	20	16272104	Severe.M1.MAF_0.1.perc	reference	0	0.7941	0.8069017	0.3349033	0.01598	0	?++---	4457	20	0	567862	1468	0	1488	0.06049936987089338
Susceptibility	ENSG00000182973	CNOT10	3	32685145	Susceptibility.M1.MAF_1.perc	reference	0	0.5719	0.5899622	0.2448572	0.01598	0	-?+-?+	24349	25	0	573913	332	0	357	0.16246066154153074
Hospitalized	ENSG00000004487	KDM1A	1	23019443	Hospitalized.M4.MAF_0.1.perc	reference	0	0.9372	0.4701799	0.1951405	0.01598	0	?++-++	11646	47	0	582113	1858	0	1905	0.004187093673921012
Hospitalized	ENSG00000234745	HLA-B	6	31353872	Hospitalized.M4.MAF_0.1.perc	reference	1.9	0.3957	0.3509521	0.1456734	0.01599	0.0047893	?+--+-	9752	73	8	580021	2159	31	2310	0.08412043533606874
Hospitalized	ENSG00000101966	XIAP	23	123859724	Hospitalized.M4.MAF_0.1.perc	reference	0	0.6463	0.6785773	0.2816921	0.016	0	?++-?+	7896	4	5	523093	164	69	316	0.07785438503684464
Hospitalized	ENSG00000112146	FBXO9	6	53051991	Hospitalized.M1.MAF_0.1.perc	reference	0	0.9743	1.6146939	0.6703396	0.01601	0	?+--?-	7720	4	0	559345	87	0	91	0.069872890037904
Severe	ENSG00000111331	OAS3	12	112938051	Severe.M3.MAF_1.perc	reference	0	0.639	0.7301494	0.303142	0.01601	0	?+++--	4614	20	0	570068	688	2	712	0.05722157592860392
Hospitalized	ENSG00000273841	TAF9	5	69364743	Hospitalized.M3.MAF_1.perc	reference	0	0.9235	0.7079428	0.2939111	0.01601	0	?+++--	11191	31	0	581786	604	2	639	0.06999387586272185
Susceptibility	ENSG00000196655	TRAPPC4	11	119018763	Susceptibility.M3.MAF_1.perc	reference	0	0.8817	0.3032329	0.1258966	0.01601	0	+?++--	24712	78	0	577170	1397	1	1477	0.039606755761010845
Severe	ENSG00000121413	ZSCAN18	19	58083838	Severe.M1.MAF_1.perc	reference	0	0.7491	1.6329364	0.6780245	0.01602	0	?++??-	3399	5	0	549285	213	0	218	0.11902919483672014
Hospitalized	ENSG00000156110	ADK	10	74151202	Hospitalized.M3.MAF_1.perc	reference	0	0.9292	-0.8069689	0.3350676	0.01602	0	?--+?-	10471	7	0	568093	709	1	718	0.058155160999923385
Hospitalized	ENSG00000154997	SEPTIN14	7	55793540	Hospitalized.M1.MAF_0.1.perc	reference	0	0.4713	0.9724508	0.4038216	0.01603	0	?++--+	9202	15	0	569165	377	0	392	0.027062940926137407
Hospitalized	ENSG00000154997	SEPTIN14	7	55793540	Hospitalized.M1.MAF_1.perc	reference	0	0.4713	0.9724508	0.4038216	0.01603	0	?++--+	9202	15	0	569165	377	0	392	0.027062940926137407
Hospitalized	ENSG00000164867	NOS3	7	150991017	Hospitalized.M4.MAF_0.1.perc	reference	0	0.901	0.2195342	0.0911582	0.01603	0	?+++--	12124	175	0	583311	9408	1	9585	0.006756631881201113
Susceptibility	ENSG00000148346	LCN2	9	128149071	Susceptibility.M1.MAF_0.1.perc	reference	0	0.5549	1.0892764	0.4523618	0.01604	0	-?++?+	23604	9	0	538773	83	0	92	0.0015958086515703216
Severe	ENSG00000144583	MARCHF4	2	216257865	Severe.M3.MAF_0.1.perc	reference	0	0.8471	1.5752851	0.6542117	0.01604	0	?+--?-	2306	6	0	563921	284	1	292	0.04470122662046117
Severe	ENSG00000165192	ASB11	23	15281697	Severe.M3.MAF_0.1.perc	reference	0	0.7392	1.0459315	0.4343675	0.01604	0	?+-?-+	3824	0	3	524963	168	85	344	0.03531072246195958
Hospitalized	ENSG00000120088	CRHR1	17	45784280	Hospitalized.M3.MAF_0.1.perc	reference	0	0.9396	0.65011	0.2699856	0.01604	0	?++---	10514	24	0	580143	856	0	880	0.05727109113829873
Susceptibility	ENSG00000139083	ETV6	12	11649674	Susceptibility.M4.MAF_0.1.perc	reference	0	0.8099	-0.2692414	0.1118157	0.01604	0	-?--+-	25827	81	0	576280	2400	3	2487	0.05469924659318752
Hospitalized	ENSG00000131771	PPP1R1B	17	39626740	Hospitalized.M1.MAF_0.1.perc	reference	0	0.9539	1.4957356	0.6211884	0.01605	0	?+-?--	8832	5	0	556948	89	0	94	0.04654526688489767
Severe	ENSG00000061794	MRPS35	12	27710822	Severe.M1.MAF_1.perc	reference	0	0.7237	1.500198	0.6230586	0.01605	0	+++-?-	3991	6	0	565272	210	0	216	0.05738561010718281
Hospitalized	ENSG00000131771	PPP1R1B	17	39626740	Hospitalized.M1.MAF_1.perc	reference	0	0.9539	1.4957356	0.6211884	0.01605	0	?+-?--	8832	5	0	556948	89	0	94	0.04654526688489767
Hospitalized	ENSG00000185252	ZNF74	22	20394115	Hospitalized.M3.MAF_0.1.perc	reference	0	0.9406	-0.8457542	0.3512706	0.01605	0	?---+-	10900	5	0	581279	929	0	934	0.04835494725038452
Hospitalized	ENSG00000185252	ZNF74	22	20394115	Hospitalized.M3.MAF_1.perc	reference	0	0.9406	-0.8457542	0.3512706	0.01605	0	?---+-	10900	5	0	581279	929	0	934	0.04835494725038452
Hospitalized	ENSG00000138755	CXCL9	4	76001275	Hospitalized.M4.MAF_0.1.perc	reference	0	0.7114	-0.8855406	0.3678001	0.01605	0	?---+-	9564	3	0	569000	558	0	561	0.015855663697370674
Severe	ENSG00000173275	ZNF449	23	135344796	Severe.M4.MAF_1.perc	reference	0	0.751	0.953896	0.3961691	0.01605	0	-+-?--	3871	1	3	521902	104	69	249	0.037321755011347484
Hospitalized	ENSG00000172188	OR4C11	11	55602360	Hospitalized.M1.MAF_0.1.perc	reference	0	0.9494	0.9705946	0.4031392	0.01606	0	?+-?-+	5702	2	2	527135	127	15	163	0.02350701013755545
Susceptibility	ENSG00000131051	RBM39	20	35701347	Susceptibility.M1.MAF_0.1.perc	reference	0	0.8893	1.3457962	0.5590143	0.01606	0	-?+++?	21985	7	0	552420	45	0	52	0.09089603052807092
Hospitalized	ENSG00000112146	FBXO9	6	53051991	Hospitalized.M1.MAF_1.perc	reference	0	0.9743	1.6133595	0.6701224	0.01606	0	?+--?-	7720	4	0	559345	88	0	92	0.069872890037904
Hospitalized	ENSG00000172188	OR4C11	11	55602360	Hospitalized.M1.MAF_1.perc	reference	0	0.9494	0.9705946	0.4031392	0.01606	0	?+-?-+	5702	2	2	527135	127	15	163	0.02350701013755545
Susceptibility	ENSG00000131051	RBM39	20	35701347	Susceptibility.M1.MAF_1.perc	reference	0	0.8893	1.3457962	0.5590143	0.01606	0	-?+++?	21985	7	0	552420	45	0	52	0.09089603052807092
Hospitalized	ENSG00000121316	PLBD1	12	14503661	Hospitalized.M3.MAF_1.perc	reference	0	0.8861	0.3224852	0.1339479	0.01606	0	?++--+	11863	96	0	582720	4589	0	4685	0.07257159686889143
Severe	ENSG00000186980	KRTAP23-1	21	30348399	Severe.M4.MAF_0.1.perc	reference	0	0.8194	1.940964	0.806222	0.01606	0	?+--?+	2234	2	0	560202	146	0	148	0.12595280037519713
Hospitalized	ENSG00000138755	CXCL9	4	76001275	Hospitalized.M4.MAF_1.perc	reference	0	0.711	-0.8852446	0.3676894	0.01606	0	?---+-	9701	3	1	569094	559	0	564	0.015855663697370674
Susceptibility	ENSG00000168763	CNNM3	2	96816245	Susceptibility.M4.MAF_1.perc	reference	0	0.4809	-0.1300506	0.0540179	0.01606	0	----++	27465	345	2	594557	9164	11	9535	0.07078740710316328
Hospitalized	ENSG00000196228	SULT1C3	2	108239971	Hospitalized.M1.MAF_0.1.perc	reference	0	0.68	0.804928	0.3343578	0.01607	0	?++---	7458	11	0	576985	475	0	486	0.017532902153692947
Hospitalized	ENSG00000179627	ZBTB42	14	104800596	Hospitalized.M4.MAF_0.1.perc	reference	17.4	0.3036	0.6564042	0.2726584	0.01607	0.0804457	?+++-+	11499	51	0	567846	2085	2	2140	0.10055699416827917
Susceptibility	ENSG00000100316	RPL3	22	39312882	Susceptibility.M4.MAF_1.perc	reference	0	0.689	-0.2530254	0.1051092	0.01607	0	-?----	25448	95	0	587561	2652	0	2747	0.06558788569661901
Hospitalized	ENSG00000107485	GATA3	10	8045378	Hospitalized.M4.MAF_1.perc	reference	0	0.6304	-0.4476037	0.1859941	0.0161	0	?-+---	11897	46	0	571332	3002	1	3050	0.051195633544291824
Susceptibility	ENSG00000108375	RNF43	17	58353676	Susceptibility.M1.MAF_0.1.perc	reference	0	0.4294	0.6037447	0.2508823	0.01611	0	-?++--	24243	30	0	575565	333	0	363	0.04519209655207923
Susceptibility	ENSG00000165943	MOAP1	14	93182199	Susceptibility.M3.MAF_0.1.perc	reference	0	0.8572	0.6723642	0.279403	0.01611	0	-?++--	23471	16	0	574557	231	0	247	0.02822843516906596
Susceptibility	ENSG00000165943	MOAP1	14	93182199	Susceptibility.M3.MAF_1.perc	reference	0	0.8572	0.6723642	0.279403	0.01611	0	-?++--	23471	16	0	574557	231	0	247	0.02822843516906596
Hospitalized	ENSG00000185164	NOMO2	16	18417325	Hospitalized.M4.MAF_0.1.perc	reference	0	0.6589	0.2252631	0.0936117	0.01611	0	?++++-	9366	111	1	576187	5596	30	5769	0.06400879116786495
Severe	ENSG00000140694	PARN	16	14435700	Severe.M1.MAF_0.1.perc	reference	0	0.6871	1.5121809	0.6284704	0.01612	0	?+--?-	3654	6	0	563507	283	0	289	0.042152089979980566
Severe	ENSG00000140694	PARN	16	14435700	Severe.M1.MAF_1.perc	reference	0	0.6871	1.5121809	0.6284704	0.01612	0	?+--?-	3654	6	0	563507	283	0	289	0.042152089979980566
Severe	ENSG00000117601	SERPINC1	1	173903800	Severe.M3.MAF_1.perc	reference	0	0.9949	-0.7154677	0.2973457	0.01612	0	?---?-	3967	5	0	551663	2450	4	2463	0.09853983834968431
Susceptibility	ENSG00000212916	MAP10	1	232804892	Susceptibility.M3.MAF_1.perc	reference	0	0.8813	-0.3892738	0.1617728	0.01612	0	-?----	26394	42	0	579141	1131	0	1173	0.025627407020981836
Severe	ENSG00000130844	ZNF331	19	53519527	Severe.M4.MAF_0.1.perc	reference	0	0.9202	0.6428861	0.2671889	0.01612	0	?+++-+	4186	25	0	564837	2133	1	2160	0.1217780086048937
Hospitalized	ENSG00000164654	MIOS	7	7566875	Hospitalized.M1.MAF_0.1.perc	reference	0	0.5743	1.4098296	0.5860309	0.01614	0	?+-?--	6896	6	0	565186	181	0	187	0.04019636219604791
Hospitalized	ENSG00000082805	ERC1	12	990509	Hospitalized.M1.MAF_0.1.perc	reference	0	0.7517	1.2640906	0.5255059	0.01615	0	?+----	8589	7	0	565570	197	0	204	0.05620123294871424
Hospitalized	ENSG00000082805	ERC1	12	990509	Hospitalized.M1.MAF_1.perc	reference	0	0.7517	1.2640906	0.5255059	0.01615	0	?+----	8589	7	0	565570	197	0	204	0.05620123294871424
Severe	ENSG00000145220	LYAR	4	4267701	Severe.M3.MAF_0.1.perc	reference	0	0.7308	1.0679001	0.443959	0.01615	0	?+---+	3511	8	0	562992	770	0	778	0.07799698844242159
Susceptibility	ENSG00000113296	THBS4	5	79991311	Susceptibility.M3.MAF_0.1.perc	reference	0	0.749	0.1871755	0.0778115	0.01615	0	+?+-++	27079	225	0	591673	4178	3	4409	0.026039793771070754
Hospitalized	ENSG00000196196	HRCT1	9	35906202	Hospitalized.M3.MAF_1.perc	reference	0	0.4935	0.2863739	0.1190754	0.01617	0	?+++--	9813	265	13	565691	1916	73	2353	0.0886959920423214
Severe	ENSG00000104960	PTOV1	19	49850735	Severe.M1.MAF_0.1.perc	reference	0	0.7156	2.4279158	1.0096426	0.01618	0	?++??-	1749	1	0	558569	77	0	78	0.019198665198743366
Hospitalized	ENSG00000170819	BFSP2	3	133400056	Hospitalized.M4.MAF_0.1.perc	reference	0	0.7936	0.3354673	0.1394935	0.01618	0	?+++-+	10931	72	0	566013	4144	1	4218	0.04689960471797988
Susceptibility	ENSG00000204952	FBXO47	17	38936432	Susceptibility.M4.MAF_1.perc	reference	0	0.4584	-0.1925074	0.0800487	0.01618	0	-?--+-	27340	155	0	591878	4067	2	4226	0.0371039920951722
Susceptibility	ENSG00000134321	RSAD2	2	6865557	Susceptibility.M1.MAF_1.perc	reference	0	0.6105	0.5233126	0.2176195	0.01619	0	+?++?+	23859	32	0	584256	376	3	414	0.08809613196469808
Severe	ENSG00000124782	RREB1	6	7107597	Severe.M1.MAF_0.1.perc	reference	0	0.7141	1.9989469	0.8313511	0.0162	0	?+-?--	1897	2	0	549336	151	0	153	0.09269245234290972
Severe	ENSG00000135414	GDF11	12	55743122	Severe.M1.MAF_0.1.perc	reference	0	1	3.379281	1.4054961	0.0162	0	?+????	1524	1	0	499833	16	0	17	0.043390904668451843
Susceptibility	ENSG00000083937	CHMP2B	3	87227271	Susceptibility.M1.MAF_1.perc	reference	0	0.4362	-0.789013	0.3281557	0.0162	0	-?--?+	23935	3	0	573457	284	0	287	0.04342720533049591
Hospitalized	ENSG00000205336	ADGRG1	16	57610652	Hospitalized.M3.MAF_1.perc	reference	0	0.5722	-1.0974437	0.4564606	0.01621	0	?----+	10097	7	0	569899	684	0	691	0.04551186809206575
Severe	ENSG00000109323	MANBA	4	102630770	Severe.M4.MAF_0.1.perc	reference	0	0.8586	-0.4138713	0.1721502	0.01621	0	------	4901	39	1	570613	6074	1	6117	0.06393115034652896
Susceptibility	ENSG00000099954	CECR2	22	17359949	Susceptibility.M4.MAF_1.perc	reference	0	0.8551	0.0898208	0.0373619	0.01621	0	+?+--+	27126	864	0	591861	18644	19	19546	0.018124877880733307
Severe	ENSG00000180440	SERTM1	13	36674020	Severe.M3.MAF_0.1.perc	reference	0	0.9809	3.2140801	1.3370002	0.01622	0	?+-??-	1638	1	0	517166	38	0	39	3.631549760322568e-4
Hospitalized	ENSG00000143631	FLG	1	152302165	Hospitalized.M3.MAF_0.1.perc	reference	0	0.5553	0.2119732	0.088179	0.01622	0	?+++-+	12124	200	0	583311	8583	13	8809	0.05098349513413129
Susceptibility	ENSG00000068120	COASY	17	42561467	Susceptibility.M1.MAF_0.1.perc	reference	0	0.6234	0.5210735	0.2167881	0.01623	0	-?+--+	25760	32	0	590939	509	0	541	0.08516692838422295
Severe	ENSG00000157110	RBPMS	8	30384511	Severe.M1.MAF_1.perc	reference	0	0.4902	1.7705804	0.7366172	0.01623	0	?+-?--	1847	2	0	548922	180	0	182	0.07705096052548248
Susceptibility	ENSG00000160201	U2AF1	21	43092956	Susceptibility.M4.MAF_0.1.perc	reference	9	0.3483	2.7345293	1.1376993	0.01624	0.5500734	??+--+	1615	2	0	39071	10	0	12	0.01692487654753861
Hospitalized	ENSG00000090621	PABPC4	1	39560709	Hospitalized.M4.MAF_1.perc	reference	0	0.8343	0.4049917	0.1684983	0.01624	0	?+++-+	11416	60	0	580464	2200	0	2260	0.8722451027539573
Susceptibility	ENSG00000160201	U2AF1	21	43092956	Susceptibility.M4.MAF_1.perc	reference	9	0.3483	2.7345293	1.1376993	0.01624	0.5500734	??+--+	1615	2	0	39071	10	0	12	0.01692487654753861
Susceptibility	ENSG00000132294	EFR3A	8	131904093	Susceptibility.M1.MAF_1.perc	reference	0	0.8434	-0.5953481	0.2477375	0.01625	0	-?--?-	24952	10	0	587226	383	0	393	0.026100748212825185
Hospitalized	ENSG00000131737	KRT34	17	41377650	Hospitalized.M3.MAF_1.perc	reference	0	0.7908	0.6348582	0.2641715	0.01625	0	?++-+-	11552	56	0	582502	251	0	307	0.011744568650403252
Severe	ENSG00000198704	GPX6	6	28503296	Severe.M3.MAF_0.1.perc	reference	0	0.8642	1.454559	0.6053146	0.01626	0	-++?+-	4254	7	0	567946	415	0	422	0.06056777822670176
Severe	ENSG00000253457	SMIM18	8	30638580	Severe.M4.MAF_1.perc	reference	0	0.9194	0.9150259	0.3807786	0.01626	0	?+-+?-	3288	15	0	453545	429	0	444	0.95368147693219
Hospitalized	ENSG00000137634	NXPE4	11	114570591	Hospitalized.M1.MAF_0.1.perc	reference	0	0.9865	1.0524284	0.4379831	0.01627	0	?++-+-	9708	15	0	580974	384	0	399	0.008684717552169525
Hospitalized	ENSG00000168675	LDLRAD4	18	13217498	Hospitalized.M3.MAF_0.1.perc	reference	0	0.9893	-0.9273657	0.3859362	0.01627	0	?-----	7200	2	0	553360	647	0	649	0.04279107346997625
Hospitalized	ENSG00000197111	PCBP2	12	53452102	Hospitalized.M4.MAF_0.1.perc	reference	0	0.4122	1.08956	0.4534448	0.01627	0	?+--?+	6845	9	0	571709	361	0	370	0.02851561266932383
Hospitalized	ENSG00000197111	PCBP2	12	53452102	Hospitalized.M4.MAF_1.perc	reference	0	0.4122	1.08956	0.4534448	0.01627	0	?+--?+	6845	9	0	571709	361	0	370	0.02851561266932383
Hospitalized	ENSG00000228486	C2orf92	2	97664217	Hospitalized.M1.MAF_0.1.perc	reference	0	0.7932	3.9166839	1.6302026	0.01628	0	?+??+?	782	2	0	12769	2	0	4	0.042660736509351115
Severe	ENSG00000183621	ZNF438	10	30820207	Severe.M3.MAF_0.1.perc	reference	0	0.7707	0.6970783	0.2901467	0.01628	0	?+-++-	4421	20	0	569051	1903	2	1927	0.029470527262085558
Hospitalized	ENSG00000228486	C2orf92	2	97664217	Hospitalized.M3.MAF_0.1.perc	reference	0	0.7932	3.9166839	1.6302026	0.01628	0	?+??+?	782	2	0	12769	2	0	4	0.042660736509351115
Hospitalized	ENSG00000274600	RIMBP3B	22	21383374	Hospitalized.M3.MAF_0.1.perc	reference	0	0.4829	1.5847017	0.6596042	0.01628	0	?+-???	7234	3	0	549674	52	8	71	0.04392682918770628
Hospitalized	ENSG00000113569	NUP155	5	37288137	Hospitalized.M4.MAF_0.1.perc	reference	0	0.4733	0.2498248	0.103985	0.01628	0	?+++--	11602	149	0	581421	6822	2	6975	0.03196292132971751
Hospitalized	ENSG00000102043	MTMR8	23	64268081	Hospitalized.M4.MAF_1.perc	reference	0	0.5496	0.3466223	0.1442764	0.01628	0	?++-+-	10906	44	19	528147	839	359	1639	0.096204506781862
Susceptibility	ENSG00000099999	RNF215	22	30368811	Susceptibility.M4.MAF_1.perc	reference	0	0.4815	0.1325651	0.0551757	0.01628	0	+?++++	26098	405	1	588356	8369	6	8788	0.10896980319097452
Hospitalized	ENSG00000176261	ZBTB8OS	1	32600172	Hospitalized.M1.MAF_0.1.perc	reference	0	0.7746	1.9780423	0.8233823	0.01629	0	?+--?-	5847	2	0	560479	67	0	69	0.04105063022452211
Hospitalized	ENSG00000176261	ZBTB8OS	1	32600172	Hospitalized.M1.MAF_1.perc	reference	0	0.7746	1.9780423	0.8233823	0.01629	0	?+--?-	5847	2	0	560479	67	0	69	0.04105063022452211
Severe	ENSG00000130511	SSBP4	19	18418864	Severe.M4.MAF_1.perc	reference	0	0.8873	-0.4938692	0.2055766	0.01629	0	---+-+	4718	26	0	566718	4280	2	4310	0.05943967735064721
Susceptibility	ENSG00000085449	WDFY1	2	223855716	Susceptibility.M1.MAF_0.1.perc	reference	0	0.5436	1.0461584	0.435522	0.0163	0	-?+-??	22726	9	0	560294	92	0	101	0.0601926865716222
Susceptibility	ENSG00000085449	WDFY1	2	223855716	Susceptibility.M1.MAF_1.perc	reference	0	0.5436	1.0461584	0.435522	0.0163	0	-?+-??	22726	9	0	560294	92	0	101	0.0601926865716222
Hospitalized	ENSG00000130023	ERMARD	6	169751622	Hospitalized.M4.MAF_1.perc	reference	0	0.9038	-0.2189773	0.0911613	0.0163	0	+--+--	11986	160	0	588041	8771	8	8947	0.036834126191824995
Susceptibility	ENSG00000198128	OR2L3	1	248046836	Susceptibility.M1.MAF_1.perc	reference	0	0.4319	0.4937159	0.2055525	0.01631	0	-?++--	23625	32	0	577025	494	0	526	0.0344958550039292
Hospitalized	ENSG00000263956	NBPF11	1	148102046	Hospitalized.M3.MAF_0.1.perc	reference	0	0.5724	0.8390648	0.3493347	0.01631	0	?++++?	3609	28	3	15800	64	1	100	0.035411510768118465
Susceptibility	ENSG00000198128	OR2L3	1	248046836	Susceptibility.M3.MAF_1.perc	reference	0	0.4319	0.4937159	0.2055525	0.01631	0	-?++--	23625	32	0	577025	494	0	526	0.0344958550039292
Hospitalized	ENSG00000263956	NBPF11	1	148102046	Hospitalized.M4.MAF_0.1.perc	reference	0	0.5724	0.8390648	0.3493347	0.01631	0	?++++?	3609	28	3	15800	64	1	100	0.035411510768118465
Hospitalized	ENSG00000132963	POMP	13	28659104	Hospitalized.M1.MAF_0.1.perc	reference	0	0.747	2.8037746	1.167436	0.01632	0	?+??+?	5768	2	0	531951	37	0	39	0.05273888660750668
Hospitalized	ENSG00000241852	C8orf58	8	22599599	Hospitalized.M1.MAF_1.perc	reference	0	0.6567	0.948984	0.3951282	0.01632	0	?+----	8482	12	0	576347	573	0	585	0.04435574661789648
Hospitalized	ENSG00000132963	POMP	13	28659104	Hospitalized.M1.MAF_1.perc	reference	0	0.747	2.8037746	1.167436	0.01632	0	?+??+?	5768	2	0	531951	37	0	39	0.05273888660750668
Severe	ENSG00000139684	ESD	13	46771256	Severe.M3.MAF_0.1.perc	reference	0	0.9993	-0.7821588	0.3256635	0.01632	0	?-----	4176	5	0	568384	1632	0	1637	0.0454244232615673
Hospitalized	ENSG00000153294	ADGRF4	6	47685864	Hospitalized.M3.MAF_0.1.perc	reference	0	0.9313	-0.5218969	0.2173052	0.01632	0	?--+--	10406	20	0	570687	1803	1	1825	0.020432676807683813
Hospitalized	ENSG00000161681	SHANK1	19	50659255	Hospitalized.M4.MAF_0.1.perc	reference	0	0.9341	-0.1787477	0.0744226	0.01632	0	?-----	11986	233	0	580845	16303	9	16554	0.057383641006903754
Hospitalized	ENSG00000255298	OR8G5	11	124256376	Hospitalized.M1.MAF_1.perc	reference	0	0.8671	0.8038296	0.3347239	0.01633	0	?++--+	8866	14	1	566393	377	0	393	0.027383310868675265
Severe	ENSG00000119630	PGF	14	74941834	Severe.M1.MAF_0.1.perc	reference	0	0.9331	3.0045617	1.2512862	0.01634	0	?+-??-	1690	1	0	550414	21	0	22	0.059057215769941274
Susceptibility	ENSG00000100749	VRK1	14	96797304	Susceptibility.M1.MAF_1.perc	reference	0	0.7042	0.8222912	0.342461	0.01634	0	-?++-+	24524	17	0	586390	209	0	226	0.057575712684089904
Hospitalized	ENSG00000222009	BTBD19	1	44808482	Hospitalized.M4.MAF_0.1.perc	reference	0	0.8462	-0.5972923	0.2487633	0.01635	0	?---?-	11235	18	0	578489	1830	0	1848	0.16595642291956336
Susceptibility	ENSG00000102287	GABRE	23	151953124	Susceptibility.M4.MAF_0.1.perc	reference	18.8	0.2952	0.4208297	0.1752677	0.01635	0.0332113	-?++-+	25076	40	18	535738	425	213	927	0.04767279990228959
Severe	ENSG00000184743	ATL3	11	63624087	Severe.M3.MAF_1.perc	reference	0	0.6291	0.706747	0.2943682	0.01636	0	?++++-	4542	20	0	569541	1201	2	1225	0.0317411886185823
Hospitalized	ENSG00000137642	SORL1	11	121452314	Hospitalized.M1.MAF_0.1.perc	reference	0	0.6311	0.5799607	0.2415898	0.01637	0	?+--+-	10559	26	0	579936	1115	0	1141	0.019127117839576872
Severe	ENSG00000121774	KHDRBS1	1	32013868	Severe.M3.MAF_0.1.perc	reference	0	0.9247	1.7710743	0.7377721	0.01637	0	?++-?-	2415	3	0	561830	255	0	258	0.04759477869516718
Severe	ENSG00000121774	KHDRBS1	1	32013868	Severe.M3.MAF_1.perc	reference	0	0.9247	1.7710743	0.7377721	0.01637	0	?++-?-	2415	3	0	561830	255	0	258	0.04759477869516718
Severe	ENSG00000181026	AEN	15	88621337	Severe.M1.MAF_1.perc	reference	0	0.657	1.263309	0.5263149	0.01638	0	?+--+-	3966	6	0	565431	293	1	301	0.009191349494663898
Hospitalized	ENSG00000164654	MIOS	7	7566875	Hospitalized.M1.MAF_1.perc	reference	0	0.5758	1.4056439	0.5855924	0.01638	0	?+-?--	6896	6	0	565186	182	0	188	0.04019636219604791
Hospitalized	ENSG00000205002	AARD	8	116938207	Hospitalized.M4.MAF_1.perc	reference	0	0.9911	-0.4309971	0.1795501	0.01638	0	?-----	10312	36	0	569938	2242	3	2284	0.055636473456472706
Susceptibility	ENSG00000196453	ZNF777	7	149431363	Susceptibility.M1.MAF_0.1.perc	reference	0	0.88	1.2408604	0.5169941	0.01639	0	??+-??	21246	7	0	538584	42	0	49	0.04907387204923892
Susceptibility	ENSG00000196453	ZNF777	7	149431363	Susceptibility.M1.MAF_1.perc	reference	0	0.88	1.2408604	0.5169941	0.01639	0	??+-??	21246	7	0	538584	42	0	49	0.04907387204923892
Susceptibility	ENSG00000234745	HLA-B	6	31353872	Susceptibility.M4.MAF_0.1.perc	reference	0	0.6885	0.2198798	0.0916101	0.01639	0	+?++-+	25088	135	9	589508	2192	30	2405	0.06923382663038774
Severe	ENSG00000178175	ZNF366	5	72439903	Severe.M4.MAF_1.perc	reference	0	0.8832	-0.3181322	0.1325458	0.01639	0	---+--	4851	69	0	568154	10953	23	11068	0.08121541263468535
Severe	ENSG00000266338	NBPF15	1	144421386	Severe.M1.MAF_0.1.perc	reference	13.8	0.3236	1.7396355	0.7248843	0.0164	0.3159232	?++-?+	4039	5	0	555702	40	2	49	0.007745932729005295
Hospitalized	ENSG00000137634	NXPE4	11	114570591	Hospitalized.M1.MAF_1.perc	reference	0	0.9865	1.0505258	0.4377332	0.0164	0	?++-+-	9708	15	0	580974	385	0	400	0.008684717552169525
Hospitalized	ENSG00000176893	OR51G2	11	4912588	Hospitalized.M3.MAF_1.perc	reference	0	0.4156	0.3138453	0.1307763	0.0164	0	?+-+-+	11178	73	0	568782	4428	1	4503	0.04190884463960602
Severe	ENSG00000160691	SHC1	1	154962298	Severe.M3.MAF_0.1.perc	reference	0	0.9131	-0.8958213	0.3733218	0.01641	0	?-+---	4550	3	0	567239	1201	0	1204	0.04353192582921103
Susceptibility	ENSG00000162576	MXRA8	1	1352689	Susceptibility.M3.MAF_0.1.perc	reference	0	0.8439	0.3973341	0.1655857	0.01641	0	+?+--+	24927	50	0	588861	887	1	939	0.018572597257421365
Hospitalized	ENSG00000255298	OR8G5	11	124256376	Hospitalized.M3.MAF_1.perc	reference	0	0.8668	0.8029271	0.3345839	0.01641	0	?++--+	8866	14	1	566393	378	0	394	0.027383310868675265
Hospitalized	ENSG00000123739	PLA2G12A	4	109709989	Hospitalized.M1.MAF_1.perc	reference	0	0.8495	1.243949	0.5184471	0.01642	0	?+++?-	8528	13	0	566226	245	0	258	0.049793319329515376
Hospitalized	ENSG00000161835	TAMALIN	12	52006946	Hospitalized.M3.MAF_0.1.perc	reference	0	0.9529	-0.8987047	0.3745444	0.01642	0	?--+?-	9678	7	0	563098	882	0	889	0.061954834363141524
Susceptibility	ENSG00000178690	DYNAP	18	54587757	Susceptibility.M3.MAF_1.perc	reference	0	0.4652	0.6572044	0.2738989	0.01642	0	-?++++	26709	25	0	587389	200	1	227	0.003944609630508556
Hospitalized	ENSG00000169188	APEX2	23	55000363	Hospitalized.M4.MAF_1.perc	reference	0	0.4308	0.4865257	0.2027739	0.01642	0	?+++++	10597	19	11	527980	335	140	656	0.05500737897790774
Hospitalized	ENSG00000167118	URM1	9	128371361	Hospitalized.M1.MAF_0.1.perc	reference	0	0.8952	1.5159841	0.6318895	0.01643	0	?+-??-	8036	5	0	552270	105	0	110	0.02791970738276773
Susceptibility	ENSG00000175691	ZNF77	19	2933218	Susceptibility.M1.MAF_0.1.perc	reference	0	0.9087	0.4128708	0.1720803	0.01643	0	+?+--+	25945	47	0	579373	720	0	767	0.028461036762749557
Hospitalized	ENSG00000167118	URM1	9	128371361	Hospitalized.M1.MAF_1.perc	reference	0	0.8952	1.5159841	0.6318895	0.01643	0	?+-??-	8036	5	0	552270	105	0	110	0.02791970738276773
Hospitalized	ENSG00000111886	GABRR2	6	89254464	Hospitalized.M3.MAF_0.1.perc	reference	0	0.9428	-0.7166574	0.2987126	0.01643	0	?--+--	11534	24	0	581602	491	0	515	0.049611382524844226
Severe	ENSG00000146587	RBAK	7	5045821	Severe.M3.MAF_1.perc	reference	0	0.9764	1.2650819	0.5272941	0.01643	0	?++-?-	3880	8	0	563011	192	0	200	0.017403594658860072
Hospitalized	ENSG00000168356	SCN11A	3	38845764	Hospitalized.M3.MAF_1.perc	reference	0	0.7357	0.2608892	0.1087438	0.01643	0	?++--+	11663	140	0	582068	5995	5	6145	0.0443035191625407
Hospitalized	ENSG00000204386	NEU1	6	31857659	Hospitalized.M4.MAF_1.perc	reference	26.4	0.2363	0.736929	0.3071535	0.01643	0.1403286	++++-+	11435	52	2	586326	1897	2	1957	0.053217494036886026
Severe	ENSG00000106608	URGCP	7	43875894	Severe.M1.MAF_0.1.perc	reference	0	0.661	2.8449302	1.18599	0.01645	0	?+++?-	1865	2	0	553377	72	0	74	0.010203426735387629
Severe	ENSG00000106608	URGCP	7	43875894	Severe.M1.MAF_1.perc	reference	0	0.661	2.8449302	1.18599	0.01645	0	?+++?-	1865	2	0	553377	72	0	74	0.010203426735387629
Hospitalized	ENSG00000267673	FDX2	19	10310045	Hospitalized.M4.MAF_0.1.perc	reference	0	0.9272	0.6756092	0.2816541	0.01645	0	?++++-	11910	28	0	580726	930	1	960	0.03979252640369352
Susceptibility	ENSG00000144559	TAMM41	3	11790442	Susceptibility.M4.MAF_0.1.perc	reference	0	0.8968	0.2285444	0.0952721	0.01645	0	+?+++-	26986	133	0	591301	2486	0	2619	0.017830033865556753
Hospitalized	ENSG00000066336	SPI1	11	47354860	Hospitalized.M4.MAF_1.perc	reference	0	0.6027	0.2522232	0.1051432	0.01645	0	?++---	10906	116	0	580011	7491	5	7617	0.1445212692541897
Susceptibility	ENSG00000135482	ZC3H10	12	56118260	Susceptibility.M3.MAF_0.1.perc	reference	0	0.7754	0.6142902	0.2561101	0.01646	0	-?++--	24100	21	0	573914	263	0	284	0.002815379475144419
Severe	ENSG00000182040	USH1G	17	74916083	Severe.M4.MAF_1.perc	reference	0	0.7638	-0.3084972	0.128615	0.01646	0	+-----	4851	71	0	568154	10918	16	11021	0.9682486105421468
Hospitalized	ENSG00000110852	CLEC2B	12	9852369	Hospitalized.M4.MAF_1.perc	reference	0	0.5835	0.3414862	0.1423672	0.01646	0	?+---+	11192	61	0	569742	3709	4	3778	0.10911385465660961
Severe	ENSG00000152137	HSPB8	12	119171555	Severe.M1.MAF_0.1.perc	reference	0	0.9114	2.443451	1.0187932	0.01647	0	?+???-	1617	1	0	539282	63	0	64	0.0753442473251506
Severe	ENSG00000103061	SLC7A6OS	16	68284503	Severe.M1.MAF_0.1.perc	reference	0	0.8357	2.548491	1.0625953	0.01647	0	?++??-	1805	2	0	540906	33	0	35	0.045495691679437546
Hospitalized	ENSG00000178623	GPR35	2	240605430	Hospitalized.M1.MAF_0.1.perc	reference	0	0.7265	1.1874808	0.4951475	0.01647	0	?++?-?	10603	8	0	555420	134	0	142	0.0802245525735449
Severe	ENSG00000103061	SLC7A6OS	16	68284503	Severe.M1.MAF_1.perc	reference	0	0.8357	2.548491	1.0625953	0.01647	0	?++??-	1805	2	0	540906	33	0	35	0.045495691679437546
Hospitalized	ENSG00000172188	OR4C11	11	55602360	Hospitalized.M3.MAF_0.1.perc	reference	0	0.9384	0.9656033	0.4026092	0.01647	0	?+-?-+	6223	2	2	529027	129	15	165	0.02350701013755545
Hospitalized	ENSG00000172188	OR4C11	11	55602360	Hospitalized.M3.MAF_1.perc	reference	0	0.9384	0.9656033	0.4026092	0.01647	0	?+-?-+	6223	2	2	529027	129	15	165	0.02350701013755545
Severe	ENSG00000088899	LZTS3	20	3162617	Severe.M4.MAF_1.perc	reference	0	0.7345	-0.3921595	0.163516	0.01647	0	---+-+	4419	44	0	564519	6333	3	6383	0.05984560256693322
Severe	ENSG00000181026	AEN	15	88621337	Severe.M1.MAF_0.1.perc	reference	0	0.7474	1.4964042	0.6240199	0.01648	0	?+-?+-	3536	5	0	563769	240	1	247	0.009191349494663898
Severe	ENSG00000162365	CYP4A22	1	47137435	Severe.M4.MAF_0.1.perc	reference	0	0.4431	-0.4910519	0.2047666	0.01648	0	?---++	4560	22	0	568928	4559	0	4581	0.06403821776876187
Hospitalized	ENSG00000170458	CD14	5	140631728	Hospitalized.M3.MAF_1.perc	reference	0	0.5464	1.0186505	0.424826	0.01649	0	?++-+-	10248	13	0	566242	445	1	460	0.05588958518966005
Hospitalized	ENSG00000167711	SERPINF2	17	1742836	Hospitalized.M4.MAF_0.1.perc	reference	0	0.8333	-0.5080647	0.2118966	0.0165	0	?--++-	10390	16	0	577451	1977	0	1993	0.06856401837866083
Severe	ENSG00000164893	SLC7A13	8	86214063	Severe.M1.MAF_0.1.perc	reference	0	0.9976	-1.0260765	0.4279966	0.01651	0	?-----	4296	3	0	568426	861	2	868	0.05637088890127617
Hospitalized	ENSG00000279111	OR10X1	1	158578919	Hospitalized.M1.MAF_0.1.perc	reference	0	0.4623	2.1593788	0.9007677	0.01652	0	?+++??	2690	4	0	44594	7	0	11	0.10065306845332533
Severe	ENSG00000061936	SFSWAP	12	131711081	Severe.M4.MAF_0.1.perc	reference	0	0.9625	-0.4034224	0.1682917	0.01652	0	------	4906	33	0	570620	5533	2	5570	0.1015758962529386
Severe	ENSG00000137764	MAP2K5	15	67542703	Severe.M4.MAF_0.1.perc	reference	0	0.9981	-0.9529888	0.3975565	0.01652	0	---?--	4690	6	0	569460	1882	0	1888	0.10875999403565463
Susceptibility	ENSG00000104447	TRPS1	8	115408496	Susceptibility.M4.MAF_1.perc	reference	0	0.8207	0.1272998	0.0531049	0.01652	0	-+++--	26940	465	0	583338	8721	8	9202	0.0952632620367018
Hospitalized	ENSG00000265817	FSBP	8	94378377	Hospitalized.M1.MAF_0.1.perc	reference	0	0.8412	1.2973045	0.5412471	0.01654	0	?+----	8057	5	0	562048	108	0	113	0.0399064706958979
Hospitalized	ENSG00000005075	POLR2J	7	102473118	Hospitalized.M1.MAF_1.perc	reference	0	0.4387	1.0232352	0.4269265	0.01654	0	?++-?-	7962	8	0	560070	284	1	294	0.04066712641730693
Hospitalized	ENSG00000115194	SLC30A3	2	27253684	Hospitalized.M3.MAF_0.1.perc	reference	0	0.5794	0.7743279	0.3230771	0.01654	0	?++--+	7772	14	0	550916	590	0	604	0.04231996211931296
Hospitalized	ENSG00000167632	TRAPPC9	8	139727725	Hospitalized.M3.MAF_1.perc	reference	0	0.4173	-0.2604068	0.1086525	0.01654	0	--+-+-	11858	111	0	576148	8573	5	8694	0.08471560282950516
Susceptibility	ENSG00000185046	ANKS1B	12	98726457	Susceptibility.M3.MAF_1.perc	reference	0	0.5043	0.2788058	0.1163209	0.01654	0	+?++++	26001	104	0	578833	1919	2	2027	0.034470671726425886
Hospitalized	ENSG00000102466	FGF14	13	101710804	Hospitalized.M4.MAF_1.perc	reference	0	0.6561	-0.6652215	0.2775519	0.01654	0	?----+	9908	15	0	563564	983	0	998	0.13691781750368193
Susceptibility	ENSG00000174327	SLC16A13	17	7036015	Susceptibility.M4.MAF_0.1.perc	reference	0	0.8121	-0.2465459	0.1028741	0.01655	0	-?---+	26522	86	0	589750	2536	2	2626	0.025025688519776466
Severe	ENSG00000162763	LRRC52	1	165544000	Severe.M1.MAF_0.1.perc	reference	0	0.5486	1.4857848	0.620036	0.01656	0	?++??-	3663	4	0	565212	233	0	237	0.0399234705030133
Severe	ENSG00000162763	LRRC52	1	165544000	Severe.M1.MAF_1.perc	reference	0	0.5486	1.4857848	0.620036	0.01656	0	?++??-	3663	4	0	565212	233	0	237	0.0399234705030133
Hospitalized	ENSG00000172487	OR8J1	11	56354291	Hospitalized.M1.MAF_0.1.perc	reference	0	0.6239	0.5922639	0.2471774	0.01657	0	?+-?++	8462	24	0	564990	1005	0	1029	0.06857421512398126
Susceptibility	ENSG00000126856	PRDM7	16	90056566	Susceptibility.M1.MAF_1.perc	reference	0	0.9414	0.3660977	0.1527911	0.01657	0	-?++-+	25800	64	2	591071	959	1	1029	0.03471043876966882
Severe	ENSG00000179580	RNF151	16	1966823	Severe.M3.MAF_1.perc	reference	0	0.6309	1.2747852	0.532011	0.01657	0	++----	4035	8	0	567381	290	1	300	0.00821199568341466
Hospitalized	ENSG00000133980	VRTN	14	74303069	Hospitalized.M3.MAF_0.1.perc	reference	16.2	0.3115	1.0427683	0.4352274	0.01658	0.1861074	?+-+++	11035	23	0	566467	687	1	712	0.08818334189018376
Susceptibility	ENSG00000153721	CNKSR3	6	154387515	Susceptibility.M3.MAF_0.1.perc	reference	0	0.9009	0.3113795	0.1299633	0.01658	0	+?++-+	26043	89	0	578823	1502	0	1591	0.0031696762683512424
Severe	ENSG00000197872	CYRIA	2	16549459	Severe.M1.MAF_0.1.perc	reference	0	0.7292	2.8824584	1.2031499	0.01659	0	?+-???	1676	1	0	540734	44	0	45	0.04971518716992384
Severe	ENSG00000197872	CYRIA	2	16549459	Severe.M1.MAF_1.perc	reference	0	0.7292	2.8824584	1.2031499	0.01659	0	?+-???	1676	1	0	540734	44	0	45	0.04971518716992384
Severe	ENSG00000135414	GDF11	12	55743122	Severe.M1.MAF_1.perc	reference	0	0.7049	3.2276798	1.3472802	0.01659	0	?+?+??	1644	2	0	500338	16	0	18	0.043390904668451843
Susceptibility	ENSG00000107175	CREB3	9	35732598	Susceptibility.M4.MAF_1.perc	reference	0	0.6711	0.1858703	0.0775859	0.01659	0	-?++++	27033	230	1	591489	4402	3	4640	0.013438170925729777
Hospitalized	ENSG00000162521	RBBP4	1	32651142	Hospitalized.M1.MAF_1.perc	reference	0	0.4831	0.6021652	0.2513843	0.0166	0	?++-?-	5564	19	0	519109	983	0	1002	0.04172634958645463
Hospitalized	ENSG00000136939	OR1L4	9	122723990	Hospitalized.M1.MAF_1.perc	reference	0	0.9851	1.3748644	0.5739957	0.01661	0	?++-+-	7648	6	0	563063	78	0	84	0.0665814724921446
Susceptibility	ENSG00000083123	BCKDHB	6	80106647	Susceptibility.M3.MAF_0.1.perc	reference	0	0.9615	0.357284	0.1491619	0.01661	0	+?+++-	26157	66	0	580128	1170	0	1236	0.0117655126669138
Hospitalized	ENSG00000248905	FMN1	15	32765544	Hospitalized.M3.MAF_1.perc	reference	0	0.6753	-0.6264675	0.2615389	0.01661	0	?---+-	11075	18	0	570236	955	1	975	0.034861524264532394
Susceptibility	ENSG00000061987	MON2	12	62466817	Susceptibility.M3.MAF_0.1.perc	reference	0	0.5123	0.2232944	0.0932512	0.01664	0	-?+++-	25488	153	0	579938	2962	1	3117	0.09368138697280234
Hospitalized	ENSG00000214021	TTLL3	3	9808086	Hospitalized.M3.MAF_1.perc	reference	0	0.6669	0.4482102	0.1871858	0.01664	0	+++-++	11290	50	0	586697	1799	5	1859	0.055035855808209716
Hospitalized	ENSG00000120860	WASHC3	12	102012840	Hospitalized.M3.MAF_1.perc	reference	0	0.448	0.5328574	0.2225272	0.01664	0	?++--+	8934	26	0	576511	1602	1	1630	0.026872978014384336
Susceptibility	ENSG00000147799	ARHGAP39	8	144529179	Susceptibility.M1.MAF_0.1.perc	reference	0	0.9811	-0.9319179	0.389207	0.01665	0	-?--+-	24439	8	0	574698	187	0	195	0.0729033206609069
Severe	ENSG00000135045	C9orf40	9	74946583	Severe.M1.MAF_1.perc	reference	0	0.8594	2.7879222	1.1643772	0.01665	0	?++??-	1937	1	0	560179	95	0	96	0.022950114252616834
Severe	ENSG00000137648	TMPRSS4	11	118077012	Severe.M3.MAF_1.perc	reference	0	0.9398	-0.4719817	0.1971175	0.01665	0	?--?--	2759	14	0	567048	5969	5	5993	0.13088522385020881
Severe	ENSG00000028203	VEZT	12	95217746	Severe.M4.MAF_1.perc	reference	0	0.7119	-0.3781633	0.1579423	0.01665	0	--++--	4906	45	1	570620	6743	5	6800	0.09765166414766696
Severe	ENSG00000182240	BACE2	21	41167801	Severe.M1.MAF_0.1.perc	reference	0	0.8713	2.3009158	0.9612246	0.01668	0	?+-??-	1690	1	0	550414	88	0	89	0.05600099654952124
Severe	ENSG00000058404	CAMK2B	7	44217150	Severe.M3.MAF_1.perc	reference	0	0.5905	0.9246561	0.3863412	0.01669	0	-++---	4787	13	0	569072	490	1	505	0.008140175701790814
Hospitalized	ENSG00000198182	ZNF607	19	37696371	Hospitalized.M3.MAF_1.perc	reference	0	0.6507	-0.5024179	0.2099055	0.01669	0	?----+	10724	33	0	570353	1778	1	1813	0.04112440230192825
Severe	ENSG00000100351	GRAP2	22	39901084	Severe.M1.MAF_0.1.perc	reference	0	0.8917	1.8907092	0.7901131	0.01671	0	?+-??-	3719	3	0	552392	171	0	174	0.052071292107954734
Hospitalized	ENSG00000134326	CMPK2	2	6840570	Hospitalized.M1.MAF_0.1.perc	reference	0	0.5111	1.0756504	0.4494962	0.01671	0	?+--?+	7598	7	0	563399	146	0	153	0.03222937012850029
Hospitalized	ENSG00000157404	KIT	4	54657918	Hospitalized.M1.MAF_0.1.perc	reference	0	0.6422	1.5523854	0.6487249	0.01671	0	?+-+??	5913	7	0	549729	109	0	116	0.049168440659348764
Severe	ENSG00000100351	GRAP2	22	39901084	Severe.M1.MAF_1.perc	reference	0	0.8917	1.8907092	0.7901131	0.01671	0	?+-??-	3719	3	0	552392	171	0	174	0.052071292107954734
Hospitalized	ENSG00000157404	KIT	4	54657918	Hospitalized.M1.MAF_1.perc	reference	0	0.6422	1.5523854	0.6487249	0.01671	0	?+-+??	5913	7	0	549729	109	0	116	0.049168440659348764
Susceptibility	ENSG00000164334	FAM170A	5	119629559	Susceptibility.M1.MAF_1.perc	reference	0	0.7141	0.5613402	0.234564	0.01671	0	+?++--	23862	28	0	578073	344	1	374	0.02970505569384984
Severe	ENSG00000254550	OMP	11	77102840	Severe.M3.MAF_1.perc	reference	0	0.6742	1.1416241	0.4770808	0.01671	0	+++-?-	4546	13	0	565963	137	0	150	0.0034138885078299672
Susceptibility	ENSG00000079739	PGM1	1	63593411	Susceptibility.M3.MAF_1.perc	reference	0	0.67	-0.2769557	0.1157374	0.01671	0	-?---+	27126	67	0	591861	1944	0	2011	0.041994339896227285
Severe	ENSG00000146047	H2BC1	6	25726777	Severe.M1.MAF_0.1.perc	reference	0	0.4204	1.4676647	0.61334	0.01672	0	?+-???	3497	4	0	554730	231	0	235	0.047972969966041966
Severe	ENSG00000107223	EDF1	9	136862119	Severe.M1.MAF_0.1.perc	reference	0	0.8971	2.8540121	1.192715	0.01672	0	?+-???	1583	1	0	507988	40	0	41	0.05241411125696249
Severe	ENSG00000146047	H2BC1	6	25726777	Severe.M1.MAF_1.perc	reference	0	0.4204	1.4676647	0.61334	0.01672	0	?+-???	3497	4	0	554730	231	0	235	0.047972969966041966
Severe	ENSG00000107223	EDF1	9	136862119	Severe.M1.MAF_1.perc	reference	0	0.8971	2.8540121	1.192715	0.01672	0	?+-???	1583	1	0	507988	40	0	41	0.05241411125696249
Hospitalized	ENSG00000163638	ADAMTS9	3	64515654	Hospitalized.M4.MAF_1.perc	reference	0	0.5904	-0.1750704	0.0731622	0.01672	0	+-----	12184	287	0	588228	15162	10	15469	0.04510099497608364
Hospitalized	ENSG00000185753	CXorf38	23	40626921	Hospitalized.M3.MAF_0.1.perc	reference	0	0.9219	0.8177023	0.3417494	0.01673	0	?+--++	10091	7	6	526197	80	33	165	0.04258662879366805
Hospitalized	ENSG00000130561	SAG	2	233307816	Hospitalized.M3.MAF_1.perc	reference	0	0.9331	0.4442918	0.18569	0.01673	0	?+++++	12017	61	0	583030	2149	1	2212	0.048934314494715886
Severe	ENSG00000126878	AIF1L	9	131096476	Severe.M1.MAF_0.1.perc	reference	0	0.782	1.9701091	0.8235065	0.01674	0	?+-??-	3113	3	0	548210	112	0	115	0.0777870249201967
Severe	ENSG00000197363	ZNF517	8	144798876	Severe.M4.MAF_0.1.perc	reference	0	0.9948	-0.5383967	0.2250577	0.01674	0	+-----	4828	20	0	568024	3348	5	3378	0.07433813954450419
Susceptibility	ENSG00000228607	CLDN25	11	113779747	Susceptibility.M1.MAF_0.1.perc	reference	0	0.9666	0.8009754	0.3348416	0.01675	0	+?++--	23000	13	0	575875	141	0	154	0.013500273819358286
Susceptibility	ENSG00000228607	CLDN25	11	113779747	Susceptibility.M1.MAF_1.perc	reference	0	0.9666	0.8009754	0.3348416	0.01675	0	+?++--	23000	13	0	575875	141	0	154	0.013500273819358286
Severe	ENSG00000135926	TMBIM1	2	218274197	Severe.M3.MAF_1.perc	reference	0	0.9818	-0.6103841	0.2551558	0.01675	0	?--?--	4283	14	0	568655	2535	1	2551	0.06119543264315339
Susceptibility	ENSG00000104177	MYEF2	15	48134632	Susceptibility.M3.MAF_1.perc	reference	0	0.4831	0.1512621	0.0632299	0.01675	0	+?++-+	26706	313	0	591165	6522	13	6861	0.05451750579650061
Susceptibility	ENSG00000167207	NOD2	16	50693588	Susceptibility.M4.MAF_1.perc	reference	0	0.4844	-0.0674683	0.0282045	0.01675	0	+?--+-	27340	1477	5	591878	36377	80	38024	0.16502784218787606
Severe	ENSG00000125817	CENPB	20	3783851	Severe.M1.MAF_0.1.perc	reference	0	0.9649	-2.4989265	1.0447008	0.01676	0	?-???-	2975	0	0	539994	91	0	91	0.3910805290891679
Hospitalized	ENSG00000108506	INTS2	17	61865367	Hospitalized.M3.MAF_0.1.perc	reference	0	0.4392	0.4495807	0.1879595	0.01676	0	?+-+-+	9730	41	0	580149	2033	0	2074	0.007014343562668985
Hospitalized	ENSG00000112972	HMGCS1	5	43287470	Hospitalized.M1.MAF_0.1.perc	reference	0	0.6073	2.0772959	0.8685743	0.01677	0	?+-???	5430	2	0	538216	26	0	28	0.047949516825394764
Hospitalized	ENSG00000112245	PTP4A1	6	63521746	Hospitalized.M1.MAF_0.1.perc	reference	0	0.9022	2.9589917	1.2372542	0.01678	0	?+?+??	5437	2	0	500334	10	0	12	0.14757854465986134
Hospitalized	ENSG00000144285	SCN1A	2	165984641	Hospitalized.M3.MAF_1.perc	reference	0	0.9328	-0.4321418	0.180701	0.01678	0	------	11858	36	0	576143	2255	3	2297	0.05347538676083288
Hospitalized	ENSG00000106511	MEOX2	7	15611212	Hospitalized.M3.MAF_1.perc	reference	0	0.4664	0.5012255	0.2095807	0.01678	0	?++-++	11670	59	0	570704	850	0	909	0.10375752222831945
Susceptibility	ENSG00000135482	ZC3H10	12	56118260	Susceptibility.M3.MAF_1.perc	reference	0	0.7763	0.6122759	0.2560114	0.01678	0	-?++--	24100	21	0	573914	264	0	285	0.002815379475144419
Hospitalized	ENSG00000110013	SIAE	11	124633113	Hospitalized.M1.MAF_0.1.perc	reference	0	0.9988	-1.0008181	0.4185189	0.01679	0	?-----	9910	5	0	567333	415	1	422	0.054680682807742215
Susceptibility	ENSG00000116205	TCEANC2	1	54053584	Susceptibility.M1.MAF_0.1.perc	reference	0	0.9902	-0.9588775	0.401004	0.01679	0	-?----	22319	1	0	571606	136	0	137	0.0420354666335647
Susceptibility	ENSG00000178163	ZNF518B	4	10439880	Susceptibility.M3.MAF_0.1.perc	reference	0	0.7627	0.410951	0.171862	0.01679	0	+?++--	26480	48	0	580434	701	0	749	0.12439915185807832
Susceptibility	ENSG00000100336	APOL4	22	36189124	Susceptibility.M4.MAF_0.1.perc	reference	0	0.4066	0.2531568	0.1058689	0.01679	0	-?+--+	26754	113	0	591353	2110	3	2229	0.10168617947718371
Susceptibility	ENSG00000182379	NXPH4	12	57216794	Susceptibility.M1.MAF_0.1.perc	reference	0	0.5957	1.3660852000000001	0.5713776	0.01681	0	-?+-??	21173	5	0	546227	40	0	45	0.04539425477296201
Hospitalized	ENSG00000197818	SLC9A8	20	49812713	Hospitalized.M1.MAF_1.perc	reference	0	0.4506	0.432599	0.1809442	0.01681	0	?+-+++	9891	38	0	578146	2151	1	2191	0.07871941703813107
Susceptibility	ENSG00000182379	NXPH4	12	57216794	Susceptibility.M1.MAF_1.perc	reference	0	0.5957	1.3660852000000001	0.5713776	0.01681	0	-?+-??	21173	5	0	546227	40	0	45	0.04539425477296201
Severe	ENSG00000006555	TTC22	1	54779712	Severe.M1.MAF_1.perc	reference	0	0.5096	1.0000664	0.4183442	0.01682	0	?+++-+	4156	10	0	563943	532	0	542	0.013649353610776939
Severe	ENSG00000276234	TADA2A	17	37406886	Severe.M4.MAF_1.perc	reference	0	0.937	-0.5598049	0.2341603	0.01682	0	----?-	4601	13	0	568430	2631	3	2650	0.06170365647826055
Severe	ENSG00000009724	MASP2	1	11026523	Severe.M3.MAF_1.perc	reference	0	0.7184	-0.4334804	0.1813483	0.01683	0	?-++--	4749	28	0	570294	5013	4	5049	0.0363175311464897
Hospitalized	ENSG00000132305	IMMT	2	86143932	Hospitalized.M1.MAF_1.perc	reference	0	0.9377	0.9322166	0.3900307	0.01684	0	?+-+?-	8277	13	0	562678	876	0	889	0.009186843021570813
Susceptibility	ENSG00000265354	TIMM23	10	45972489	Susceptibility.M4.MAF_0.1.perc	reference	0	0.6291	0.9287482	0.3885803	0.01684	0	-?++?-	23134	9	0	569981	81	0	90	0.009816300609878741
Hospitalized	ENSG00000136828	RALGPS1	9	126914774	Hospitalized.M4.MAF_1.perc	reference	0	0.9499	-0.3140147	0.1313709	0.01684	0	?--+--	12064	76	0	583218	6000	8	6092	0.08634972348743898
Hospitalized	ENSG00000070047	PHRF1	11	576470	Hospitalized.M4.MAF_1.perc	reference	0	0.8153	-0.143399	0.0599964	0.01684	0	?-+---	11927	400	0	583124	26171	60	26691	0.03370213977716411
Susceptibility	ENSG00000265354	TIMM23	10	45972489	Susceptibility.M4.MAF_1.perc	reference	0	0.6291	0.9287482	0.3885803	0.01684	0	-?++?-	23134	9	0	569981	81	0	90	0.009816300609878741
Hospitalized	ENSG00000125991	ERGIC3	20	35542038	Hospitalized.M1.MAF_0.1.perc	reference	0	0.948	1.2555171	0.5253048	0.01685	0	?+-?+-	8044	6	0	562245	133	0	139	0.0657033846090606
Hospitalized	ENSG00000125991	ERGIC3	20	35542038	Hospitalized.M1.MAF_1.perc	reference	0	0.948	1.2555171	0.5253048	0.01685	0	?+-?+-	8044	6	0	562245	133	0	139	0.0657033846090606
Hospitalized	ENSG00000148331	ASB6	9	129634604	Hospitalized.M4.MAF_1.perc	reference	0	0.5244	0.1974875	0.0826348	0.01685	0	?+--++	11671	229	0	581696	12901	22	13174	0.08429383265378783
Hospitalized	ENSG00000137825	ITPKA	15	41493393	Hospitalized.M1.MAF_0.1.perc	reference	0	0.6174	1.7147333	0.7175703	0.01686	0	?+-???	6634	3	0	543890	55	0	58	0.05446725939325048
Hospitalized	ENSG00000137825	ITPKA	15	41493393	Hospitalized.M1.MAF_1.perc	reference	0	0.6174	1.7147333	0.7175703	0.01686	0	?+-???	6634	3	0	543890	55	0	58	0.05446725939325048
Susceptibility	ENSG00000178395	CCDC185	1	223393415	Susceptibility.M1.MAF_0.1.perc	reference	0	0.8722	-0.7036148	0.2944805	0.01688	0	-?----	24919	5	0	576882	317	0	322	0.014258262644204116
Severe	ENSG00000205693	MANSC4	12	27762427	Severe.M3.MAF_0.1.perc	reference	0	0.7083	1.1850445	0.4959731	0.01688	0	?++??-	3835	6	0	564740	438	1	446	0.005621458137511283
Susceptibility	ENSG00000129534	MIS18BP1	14	45203190	Susceptibility.M4.MAF_0.1.perc	reference	0	0.63	0.1965935	0.0822839	0.01688	0	+?+++-	27125	195	0	591861	3727	1	3924	0.08787593956106413
Hospitalized	ENSG00000155307	SAMSN1	21	14485228	Hospitalized.M4.MAF_1.perc	reference	0	0.9986	0.2609802	0.1092319	0.01688	0	?+++++	12001	146	0	571146	6144	6	6302	0.05216508448790967
Hospitalized	ENSG00000173542	MOB1B	4	70902326	Hospitalized.M1.MAF_0.1.perc	reference	0	0.9338	1.7661877	0.7392654	0.01689	0	?+-+?-	6997	4	0	560296	60	0	64	0.05557788126313602
Hospitalized	ENSG00000172845	SP3	2	173880850	Hospitalized.M4.MAF_1.perc	reference	0	0.4893	-0.2701783	0.1130932	0.01689	0	---+--	11210	119	0	584722	6427	4	6554	0.15316113967992787
Hospitalized	ENSG00000117475	BLZF1	1	169367970	Hospitalized.M1.MAF_1.perc	reference	13.2	0.3302	0.5642833	0.2362212	0.0169	0.0478128	?++-++	10445	45	1	568628	2347	4	2402	0.07097254563763036
Susceptibility	ENSG00000255561	FDXACB1	11	111874056	Susceptibility.M1.MAF_1.perc	reference	0	0.4407	0.495684	0.2074905	0.0169	0	-?++-+	25426	37	0	587133	559	0	596	0.015596371826965478
Susceptibility	ENSG00000170142	UBE2E1	3	23805955	Susceptibility.M4.MAF_0.1.perc	reference	0	0.4889	0.5098843	0.2134485	0.0169	0	+-+---	24092	26	0	579952	410	0	436	0.04273565755028415
Hospitalized	ENSG00000138646	HERC5	4	88457119	Hospitalized.M4.MAF_1.perc	reference	0	0.5843	-0.277859	0.1163173	0.0169	0	?-+---	12077	94	0	583123	7797	13	7917	0.07977234722313767
Susceptibility	ENSG00000170142	UBE2E1	3	23805955	Susceptibility.M4.MAF_1.perc	reference	0	0.4889	0.5098843	0.2134485	0.0169	0	+-+---	24092	26	0	579952	410	0	436	0.04273565755028415
Susceptibility	ENSG00000167977	KCTD5	16	2682523	Susceptibility.M4.MAF_1.perc	reference	0	0.4372	0.2582168	0.1080912	0.0169	0	+?++--	23854	116	0	573303	2076	3	2198	0.06883097056287031
Susceptibility	ENSG00000007129	CEACAM21	19	41549518	Susceptibility.M1.MAF_0.1.perc	reference	0	0.974	0.6411386	0.2684637	0.01693	0	+?++--	23373	23	0	574527	336	0	359	0.02704102017861595
Severe	ENSG00000212724	KRTAP2-3	17	41059240	Severe.M4.MAF_0.1.perc	reference	0	0.629	1.2002075	0.5025486	0.01693	0	?+--?+	3699	7	1	561239	584	3	599	0.016992427706276667
Hospitalized	ENSG00000047230	CTPS2	23	16587999	Hospitalized.M1.MAF_0.1.perc	reference	0	0.7632	1.8205902	0.7623604	0.01694	0	?+???-	5355	0	1	509011	15	9	35	0.049541649071506905
Hospitalized	ENSG00000047230	CTPS2	23	16587999	Hospitalized.M1.MAF_1.perc	reference	0	0.7632	1.8205902	0.7623604	0.01694	0	?+???-	5355	0	1	509011	15	9	35	0.049541649071506905
Hospitalized	ENSG00000165898	ISCA2	14	74493756	Hospitalized.M3.MAF_1.perc	reference	0	0.8648	1.1002373	0.4607262	0.01694	0	?+--?-	8649	15	0	574836	279	0	294	0.055175169459465
Hospitalized	ENSG00000196352	CD55	1	207321532	Hospitalized.M3.MAF_0.1.perc	reference	0	0.8605	0.9028306	0.37811	0.01695	0	?+-+++	8651	13	0	578239	474	0	487	0.045720531397255876
Severe	ENSG00000229937	PRPS1L1	7	18026770	Severe.M1.MAF_0.1.perc	reference	0	0.5632	2.4508347	1.0265748	0.01697	0	?++???	1528	3	0	44574	15	0	18	0.05084293573759275
Severe	ENSG00000181733	OR2Z1	19	8721634	Severe.M1.MAF_0.1.perc	reference	0	0.9835	1.0332541	0.4327875	0.01697	0	?++?--	4496	12	0	569097	489	0	501	0.058227822208741835
Severe	ENSG00000229937	PRPS1L1	7	18026770	Severe.M1.MAF_1.perc	reference	0	0.5632	2.4508347	1.0265748	0.01697	0	?++???	1528	3	0	44574	15	0	18	0.05084293573759275
Susceptibility	ENSG00000122543	OCM	7	5879827	Susceptibility.M1.MAF_1.perc	reference	0	0.9566	-0.5373446	0.2250714	0.01697	0	-?--?-	25312	14	0	588357	443	0	457	0.028992372312357843
Susceptibility	ENSG00000130649	CYP2E1	10	133520406	Susceptibility.M3.MAF_0.1.perc	reference	0	0.6575	0.279351	0.1170144	0.01697	0	+?+-+-	25730	89	0	587651	1662	1	1753	0.04740862610283632
Hospitalized	ENSG00000126821	SGPP1	14	63684216	Hospitalized.M3.MAF_1.perc	reference	0	0.6125	0.7912724	0.3314511	0.01697	0	?+--?-	9091	15	0	563321	472	0	487	0.039564446174957586
Severe	ENSG00000100078	PLA2G3	22	31134807	Severe.M4.MAF_0.1.perc	reference	0	0.8756	-0.7563677	0.3168276	0.01697	0	?-----	3506	9	0	175729	1111	0	1120	0.1000134568152852
Susceptibility	ENSG00000180822	PSMG4	6	3231403	Susceptibility.M4.MAF_1.perc	reference	0	0.5759	-0.0959517	0.0402098	0.01702	0	------	27932	656	3	596161	17694	36	18428	0.15698823991207905
Severe	ENSG00000237693	IRGM	5	150846523	Severe.M1.MAF_0.1.perc	reference	0	0.5561	1.9586067	0.8208893	0.01703	0	?+-+?-	3659	4	0	554613	120	0	124	0.0429905154387244
Hospitalized	ENSG00000164253	WDR41	5	77425970	Hospitalized.M3.MAF_1.perc	reference	0	0.5631	-0.1791583	0.0750859	0.01703	0	?---+-	11987	199	0	583217	15910	36	16181	0.9993949412973058
Hospitalized	ENSG00000182154	MRPL41	9	137551879	Hospitalized.M3.MAF_0.1.perc	reference	0	0.9009	0.599654	0.2513486	0.01704	0	?++---	7082	19	0	564574	908	0	927	0.027489158260811594
Hospitalized	ENSG00000182154	MRPL41	9	137551879	Hospitalized.M3.MAF_1.perc	reference	0	0.9009	0.599654	0.2513486	0.01704	0	?++---	7082	19	0	564574	908	0	927	0.027489158260811594
Hospitalized	ENSG00000169607	CKAP2L	2	112736349	Hospitalized.M4.MAF_0.1.perc	reference	1.7	0.3966	0.3566483	0.1494796	0.01704	0.0045578	?+++--	11581	71	0	569810	3542	3	3619	0.14394084602314905
Hospitalized	ENSG00000178602	OTOS	2	240139026	Hospitalized.M1.MAF_0.1.perc	reference	0	0.6908	1.7190154	0.720615	0.01706	0	?+-+?-	7354	7	0	575599	155	0	162	0.10229003476753788
Severe	ENSG00000285437	POLR2J3	7	102562133	Severe.M1.MAF_0.1.perc	reference	0	0.9534	2.9253374	1.2264132	0.01707	0	?++???	1471	1	0	42107	15	0	16	0.02142068870560128
Severe	ENSG00000285437	POLR2J3	7	102562133	Severe.M1.MAF_1.perc	reference	0	0.9534	2.9253374	1.2264132	0.01707	0	?++???	1471	1	0	42107	15	0	16	0.02142068870560128
Severe	ENSG00000237693	IRGM	5	150846523	Severe.M3.MAF_0.1.perc	reference	0	0.5625	1.9373974	0.8122905	0.01707	0	?+-+?-	3732	4	0	565736	123	0	127	0.0429905154387244
Severe	ENSG00000106052	TAX1BP1	7	27739331	Severe.M3.MAF_0.1.perc	reference	0	0.6046	0.8342661	0.3497721	0.01707	0	?++---	4605	13	0	569690	1137	0	1150	0.09401816243847136
Severe	ENSG00000188340	OR6N2	1	158774222	Severe.M1.MAF_1.perc	reference	0	0.9758	-0.8231645	0.3451597	0.01708	0	?--?--	4398	12	0	565405	761	1	775	0.09573406688275489
Hospitalized	ENSG00000018510	AGPS	2	177392746	Hospitalized.M1.MAF_1.perc	reference	0	0.9815	-1.452981	0.6091955	0.01708	0	?-+?-?	7022	1	0	533090	88	0	89	0.12497773093887449
Severe	ENSG00000204392	LSM2	6	31797396	Severe.M4.MAF_0.1.perc	reference	0	0.7559	1.6762899	0.7028703	0.01708	0	?++-?-	3602	5	0	563224	162	0	167	0.05551967021564059
Severe	ENSG00000204392	LSM2	6	31797396	Severe.M4.MAF_1.perc	reference	0	0.7559	1.6762899	0.7028703	0.01708	0	?++-?-	3602	5	0	563224	162	0	167	0.05551967021564059
Severe	ENSG00000236334	PPIAL4G	1	148482548	Severe.M3.MAF_0.1.perc	reference	0	0.973	1.3359453	0.5601889	0.01709	0	?++?--	4080	10	0	564473	196	1	208	0.0169597710696165
Hospitalized	ENSG00000083782	EPYC	12	90963682	Hospitalized.M3.MAF_0.1.perc	reference	0	0.5905	0.4837292	0.2028428	0.01709	0	?+-+?+	10587	34	0	564867	1546	1	1582	0.03257031924669538
Severe	ENSG00000236334	PPIAL4G	1	148482548	Severe.M3.MAF_1.perc	reference	0	0.973	1.3359453	0.5601889	0.01709	0	?++?--	4080	10	0	564473	196	1	208	0.0169597710696165
Hospitalized	ENSG00000165061	ZMAT4	8	40530590	Hospitalized.M4.MAF_0.1.perc	reference	0	0.9394	0.6468698	0.2712591	0.01709	0	?++-++	9752	22	0	565774	819	0	841	0.018379043409543876
Hospitalized	ENSG00000188674	C2orf80	2	208165343	Hospitalized.M4.MAF_1.perc	reference	0	0.7206	0.4107987	0.1722587	0.01709	0	++++++	11183	70	1	585610	2431	6	2515	0.050139895593577934
Hospitalized	ENSG00000109576	AADAT	4	170060222	Hospitalized.M3.MAF_1.perc	reference	0	0.9993	-0.938155	0.3934312	0.0171	0	?-----	9487	4	0	568370	739	2	747	0.14128256822309437
Hospitalized	ENSG00000121904	CSMD2	1	33513999	Hospitalized.M4.MAF_0.1.perc	reference	0	0.7762	-0.1544289	0.0647596	0.0171	0	--+++-	11663	359	0	586338	22367	8	22742	0.09062074027594141
Severe	ENSG00000132842	AP3B1	5	78002326	Severe.M4.MAF_1.perc	reference	0	0.5113	-0.2633204	0.1104276	0.0171	0	--+-++	4906	104	0	570620	14752	50	14956	0.09459771567532378
Susceptibility	ENSG00000103415	HMOX2	16	4474690	Susceptibility.M4.MAF_1.perc	reference	0	0.9141	-0.1584139	0.0664315	0.0171	0	+?---+	26972	225	1	589395	5897	9	6142	0.12785604848301235
Hospitalized	ENSG00000023516	AKAP11	13	42272152	Hospitalized.M1.MAF_0.1.perc	reference	0	0.8463	1.9307331	0.8097635	0.01711	0	?+--??	7794	5	0	552975	78	0	83	0.10423989139831447
Hospitalized	ENSG00000023516	AKAP11	13	42272152	Hospitalized.M1.MAF_1.perc	reference	0	0.8463	1.9307331	0.8097635	0.01711	0	?+--??	7794	5	0	552975	78	0	83	0.10423989139831447
Hospitalized	ENSG00000180205	WFDC9	20	45607939	Hospitalized.M4.MAF_0.1.perc	reference	0	0.7548	1.4538041	0.6097238	0.01711	0	?+-+?-	8371	8	0	564358	187	0	195	0.008748881674825635
Hospitalized	ENSG00000110435	PDHX	11	34915829	Hospitalized.M3.MAF_1.perc	reference	0	0.8631	0.4365727	0.1831211	0.01712	0	?+++++	10507	48	0	566823	1840	2	1892	0.023628914573966132
Hospitalized	ENSG00000119630	PGF	14	74941834	Hospitalized.M1.MAF_1.perc	reference	0	0.6947	2.0594065	0.8639099	0.01713	0	?+--?-	5819	2	0	520538	23	0	25	0.007551716114741604
Susceptibility	ENSG00000122194	PLG	6	160702238	Susceptibility.M3.MAF_0.1.perc	reference	0	0.9993	-1.1835692	0.4964718	0.01713	0	-?---?	24933	4	0	574007	184	0	188	0.02123211999338972
Severe	ENSG00000234438	KBTBD13	15	65076746	Severe.M4.MAF_0.1.perc	reference	0	0.9036	-0.4154813	0.1742905	0.01713	0	---+-+	4418	18	0	564519	4659	1	4679	0.04607042356506003
Hospitalized	ENSG00000100418	DESI1	22	41598028	Hospitalized.M1.MAF_0.1.perc	reference	0	0.3725	1.2073179	0.5064901	0.01714	0	?++-??	8635	10	0	568407	148	0	158	0.021454598113242445
Hospitalized	ENSG00000100418	DESI1	22	41598028	Hospitalized.M1.MAF_1.perc	reference	0	0.3725	1.2073179	0.5064901	0.01714	0	?++-??	8635	10	0	568407	148	0	158	0.021454598113242445
Susceptibility	ENSG00000163959	SLC51A	3	196211487	Susceptibility.M1.MAF_1.perc	reference	0	0.9508	-0.7392587	0.3101445	0.01714	0	-?--??	23078	8	0	539099	420	0	428	0.05515191806887643
Hospitalized	ENSG00000116991	SIPA1L2	1	232397965	Hospitalized.M1.MAF_1.perc	reference	0	0.6062	1.2509268	0.5248539	0.01715	0	?+-++-	8253	7	0	553868	107	0	114	0.043704140781360694
Susceptibility	ENSG00000157131	C8A	1	56854797	Susceptibility.M1.MAF_1.perc	reference	0	0.4365	0.4627273	0.1941405	0.01715	0	-?+--+	25179	36	0	577927	547	0	583	0.020391784642205986
Susceptibility	ENSG00000184613	NELL2	12	44508275	Susceptibility.M4.MAF_0.1.perc	reference	0	0.5164	-0.1544779	0.06481	0.01715	0	+?----	26788	253	2	590257	6721	4	6986	0.010394483842241453
Severe	ENSG00000169402	RSPH10B2	7	6754109	Severe.M1.MAF_0.1.perc	reference	0	0.9459	1.1023213	0.4625211	0.01716	0	?++?--	3685	3	2	563261	171	9	196	0.042128376285745485
Hospitalized	ENSG00000129437	KLK14	19	51077495	Hospitalized.M1.MAF_0.1.perc	reference	0	0.8858	1.315948	0.5521601	0.01716	0	?+--?+	6015	6	0	574737	291	0	297	0.0459858071949783
Susceptibility	ENSG00000185652	NTF3	12	5432108	Susceptibility.M4.MAF_0.1.perc	reference	0	0.611	0.3173843	0.1331752	0.01716	0	+?++--	26065	78	0	577028	1500	0	1578	0.043849477723341954
Severe	ENSG00000221869	CEBPD	8	47736913	Severe.M3.MAF_0.1.perc	reference	0	0.8682	2.851551	1.1965841	0.01717	0	?+-??-	1840	1	0	521729	41	0	42	0.15083665834779458
Severe	ENSG00000221869	CEBPD	8	47736913	Severe.M3.MAF_1.perc	reference	0	0.8682	2.851551	1.1965841	0.01717	0	?+-??-	1840	1	0	521729	41	0	42	0.15083665834779458
Susceptibility	ENSG00000174456	C12orf76	12	110027028	Susceptibility.M1.MAF_1.perc	reference	0	0.8538	1.0003395	0.4197947	0.01718	0	+?++--	23188	9	0	568131	90	0	99	0.03692655418676657
Susceptibility	ENSG00000119655	NPC2	14	74476192	Susceptibility.M3.MAF_1.perc	reference	0	0.5927	0.4354902	0.1827549	0.01718	0	+?++-?	24347	46	0	585001	724	0	770	0.020765771327261186
Hospitalized	ENSG00000063854	HAGH	16	1795620	Hospitalized.M1.MAF_1.perc	reference	0	0.7153	-0.8349457	0.3504448	0.01719	0	?---+-	9132	5	0	577642	545	1	552	0.1082544368062912
Hospitalized	ENSG00000114127	XRN1	3	142306607	Hospitalized.M1.MAF_0.1.perc	reference	0	0.589	1.0577994	0.4440075	0.0172	0	?+-+--	7877	10	0	576214	212	0	222	0.04872690194165651
Hospitalized	ENSG00000114127	XRN1	3	142306607	Hospitalized.M1.MAF_1.perc	reference	0	0.589	1.0577994	0.4440075	0.0172	0	?+-+--	7877	10	0	576214	212	0	222	0.04872690194165651
Hospitalized	ENSG00000136003	ISCU	12	108562582	Hospitalized.M1.MAF_1.perc	reference	0	0.4835	1.5758836	0.6614569	0.0172	0	?+-+?-	7832	6	0	562521	167	0	173	0.0636306767577696
Hospitalized	ENSG00000248905	FMN1	15	32765544	Hospitalized.M3.MAF_0.1.perc	reference	0	0.6592	-0.6774327	0.2843537	0.0172	0	?---+-	11074	14	0	570236	892	1	908	0.034861524264532394
Hospitalized	ENSG00000278311	GGNBP2	17	36544912	Hospitalized.M4.MAF_0.1.perc	reference	0	0.6737	-0.3889764	0.1632703	0.0172	0	?--+--	10711	37	0	580720	3290	2	3331	0.09536943531958658
Severe	ENSG00000285437	POLR2J3	7	102562133	Severe.M3.MAF_0.1.perc	reference	0	0.9575	2.916899	1.2244842	0.01721	0	?++???	1471	1	0	42107	18	0	19	0.02142068870560128
Severe	ENSG00000285437	POLR2J3	7	102562133	Severe.M3.MAF_1.perc	reference	0	0.9575	2.916899	1.2244842	0.01721	0	?++???	1471	1	0	42107	18	0	19	0.02142068870560128
Hospitalized	ENSG00000168348	INSM2	14	35534164	Hospitalized.M4.MAF_0.1.perc	reference	0	0.9007	0.3721327	0.1562179	0.01721	0	?+-+--	11258	60	0	567239	3078	1	3140	0.060938525734819664
Severe	ENSG00000086548	CEACAM6	19	41750977	Severe.M4.MAF_1.perc	reference	0	0.6802	-0.3678665	0.1544273	0.01721	0	--+--+	4880	45	0	570482	8065	8	8126	0.6671702254815634
Hospitalized	ENSG00000136699	SMPD4	2	130151392	Hospitalized.M1.MAF_0.1.perc	reference	0	0.6209	0.9294558	0.3901878	0.01722	0	?+----	10014	13	0	568199	489	0	502	0.05329355596048195
Hospitalized	ENSG00000136699	SMPD4	2	130151392	Hospitalized.M1.MAF_1.perc	reference	0	0.6209	0.9294558	0.3901878	0.01722	0	?+----	10014	13	0	568199	489	0	502	0.05329355596048195
Susceptibility	ENSG00000126653	NSRP1	17	30115521	Susceptibility.M4.MAF_1.perc	reference	0	0.9905	0.1347929	0.056587	0.01722	0	+?++-+	27340	409	0	591878	8155	15	8594	0.09894333929031952
Susceptibility	ENSG00000165059	PRKACG	9	69012504	Susceptibility.M1.MAF_1.perc	reference	0	0.915	-0.50968309999999994	0.214	0.01723	0	-?----	24558	15	0	576489	538	2	557	0.0325492910743819
Severe	ENSG00000161267	BDH1	3	197509783	Severe.M4.MAF_1.perc	reference	0	0.9641	-0.4802794	0.2016431	0.01723	0	-----+	4711	30	0	528917	4138	7	4182	0.05449955806181829
Susceptibility	ENSG00000187959	CPSF4L	17	73248449	Susceptibility.M4.MAF_1.perc	reference	0	0.7605	0.1828004	0.0767519	0.01723	0	+?+++-	27075	217	0	591661	4410	6	4639	0.1626686011356213
Severe	ENSG00000186675	MAGEE2	23	75782987	Severe.M1.MAF_1.perc	reference	29.5	0.2251	1.8130651	0.7612966	0.01724	0.8067426	+++?-+	3781	4	3	525397	67	49	175	0.021319929982793473
Susceptibility	ENSG00000072041	SLC6A15	12	84859491	Susceptibility.M3.MAF_0.1.perc	reference	0	0.7971	0.3352171	0.1407555	0.01724	0	+?+---	25505	62	0	576933	1146	0	1208	3.61179286258599e-4
Severe	ENSG00000137261	KIAA0319	6	24544104	Severe.M4.MAF_1.perc	reference	0	0.6275	-0.2703009	0.1134952	0.01724	0	------	4718	107	0	569005	20635	38	20818	0.13273804300194395
Hospitalized	ENSG00000163293	NIPAL1	4	47914142	Hospitalized.M1.MAF_0.1.perc	reference	0	0.7262	1.1380294	0.477882	0.01725	0	?+--?-	6237	6	0	563660	167	0	173	0.0738748989837315
Hospitalized	ENSG00000204314	PRRT1	6	32148359	Hospitalized.M1.MAF_0.1.perc	reference	0	0.3393	1.7776712	0.7465172	0.01725	0	?+???-	5445	3	0	539239	61	0	64	0.04213365212757295
Hospitalized	ENSG00000196098	OR5K4	3	98353854	Hospitalized.M1.MAF_1.perc	reference	1.4	0.3986	1.055008	0.4430488	0.01725	0.023778	?++---	10932	13	0	569667	289	0	302	0.041406469533007785
Hospitalized	ENSG00000204314	PRRT1	6	32148359	Hospitalized.M1.MAF_1.perc	reference	0	0.3393	1.7776712	0.7465172	0.01725	0	?+???-	5445	3	0	539239	61	0	64	0.04213365212757295
Hospitalized	ENSG00000179292	TMEM151A	11	66291894	Hospitalized.M4.MAF_0.1.perc	reference	0	0.7269	-0.4382304	0.1840228	0.01725	0	?---+-	9641	33	0	564501	2683	1	2718	0.06000579823477512
Susceptibility	ENSG00000182247	UBE2E2	3	23203020	Susceptibility.M4.MAF_0.1.perc	reference	0	0.7308	0.580191	0.243648	0.01725	0	-?+---	24865	30	0	575567	446	0	476	0.04264689498413377
Hospitalized	ENSG00000148688	RPP30	10	90871952	Hospitalized.M1.MAF_1.perc	reference	0	0.485	1.102151	0.4628529	0.01726	0	?++++-	8257	16	0	574525	223	0	239	0.06468828815122799
Hospitalized	ENSG00000130224	LRCH2	23	115110616	Hospitalized.M1.MAF_0.1.perc	reference	0	1	1.2153969	0.5104675	0.01727	0	?+????	7374	3	1	501160	33	18	74	0.06437976975648538
Susceptibility	ENSG00000169327	OR5AU1	14	21148370	Susceptibility.M1.MAF_0.1.perc	reference	0	0.9993	-0.4031653	0.1693365	0.01727	0	-?----	24445	24	0	574034	992	4	1024	0.012078124060819673
Severe	ENSG00000196378	ZNF34	8	144772224	Severe.M3.MAF_1.perc	reference	0	0.5152	1.4828949	0.622813	0.01727	0	?+-++-	3013	10	0	565753	206	1	218	0.03135965878487823
Susceptibility	ENSG00000178226	PRSS36	16	31138926	Susceptibility.M3.MAF_1.perc	reference	0	0.6827	0.26652	0.1119431	0.01727	0	+?++++	25940	111	0	591631	1825	1	1938	0.03563351446370029
Hospitalized	ENSG00000159212	CLIC6	21	34668994	Hospitalized.M4.MAF_0.1.perc	reference	0	0.9843	-0.2461841	0.1033957	0.01727	0	--+---	11999	118	0	585528	9535	5	9663	0.9279364958128571
Hospitalized	ENSG00000100418	DESI1	22	41598028	Hospitalized.M4.MAF_0.1.perc	reference	0	0.4673	0.6967441	0.292637	0.01727	0	?+++-+	11701	30	0	582062	699	0	729	0.021454598113242445
Susceptibility	ENSG00000099331	MYO9B	19	17075781	Susceptibility.M4.MAF_0.1.perc	reference	0	0.5212	0.1006474	0.0422775	0.01728	0	+?+++-	27126	671	0	591861	14707	7	15392	0.08331462317871763
Susceptibility	ENSG00000167767	KRT80	12	52168996	Susceptibility.M1.MAF_1.perc	reference	0	0.7354	0.5755224	0.2417596	0.01729	0	-?++--	24053	27	0	573726	343	0	370	0.03967927969323712
Severe	ENSG00000077420	APBB1IP	10	26438341	Severe.M4.MAF_1.perc	reference	0	0.7785	-0.3703315	0.155576	0.01729	0	----++	4826	33	0	568012	8259	15	8322	0.10542004218066219
Hospitalized	ENSG00000137996	RTCA	1	100266216	Hospitalized.M1.MAF_1.perc	reference	0	0.7564	1.2082332	0.507602	0.0173	0	?+-+--	7797	9	0	565960	198	0	207	0.07188533824826986
Susceptibility	ENSG00000154040	CABYR	18	24138987	Susceptibility.M1.MAF_1.perc	reference	0.3	0.4042	0.4051154	0.1702028	0.0173	0.0011799	-?++-+	24947	52	0	578954	847	0	899	0.049739086233591634
Severe	ENSG00000119718	EIF2B2	14	75002921	Severe.M3.MAF_0.1.perc	reference	0	0.6526	-0.729797	0.3066121	0.0173	0	?--?--	4046	8	0	567694	1920	1	1930	0.03877361522974237
Hospitalized	ENSG00000131042	LILRB2	19	54273812	Hospitalized.M4.MAF_1.perc	reference	0	0.8269	0.1954392	0.0821085	0.0173	0	?++--+	11824	239	0	583024	10718	3	10963	0.038420700208969684
Susceptibility	ENSG00000131446	MGAT1	5	180784780	Susceptibility.M1.MAF_0.1.perc	reference	0	0.7163	1.6124408	0.6774735	0.01731	0	-?++?-	22287	5	0	560372	36	0	41	0.05115254926670307
Severe	ENSG00000171133	OR2K2	9	111327483	Severe.M1.MAF_1.perc	reference	0	0.6251	1.1854538	0.4980618	0.01731	0	?+++--	4178	13	0	565213	347	0	360	0.0018490012896430828
Susceptibility	ENSG00000131446	MGAT1	5	180784780	Susceptibility.M1.MAF_1.perc	reference	0	0.7163	1.6124408	0.6774735	0.01731	0	-?++?-	22287	5	0	560372	36	0	41	0.05115254926670307
Severe	ENSG00000171133	OR2K2	9	111327483	Severe.M3.MAF_1.perc	reference	0	0.6251	1.1854538	0.4980618	0.01731	0	?+++--	4178	13	0	565213	347	0	360	0.0018490012896430828
Susceptibility	ENSG00000164172	MOCS2	5	53095679	Susceptibility.M4.MAF_0.1.perc	reference	0	0.8557	-0.2606954	0.1095376	0.01731	0	-?--++	26707	73	0	591165	2271	1	2346	0.07280050715790627
Hospitalized	ENSG00000133111	RFXAP	13	36819222	Hospitalized.M1.MAF_0.1.perc	reference	0	0.9279	1.4420022	0.605945	0.01732	0	?+----	8735	6	0	566177	146	0	152	0.04556382880326069
Hospitalized	ENSG00000133111	RFXAP	13	36819222	Hospitalized.M1.MAF_1.perc	reference	0	0.9279	1.4420022	0.605945	0.01732	0	?+----	8735	6	0	566177	146	0	152	0.04556382880326069
Severe	ENSG00000122299	ZC3H7A	16	11750586	Severe.M4.MAF_0.1.perc	reference	0	0.8214	-0.6623042	0.2783032	0.01732	0	?----+	4343	13	0	566603	3514	1	3529	0.060894412828799906
Susceptibility	ENSG00000145907	G3BP1	5	151771045	Susceptibility.M3.MAF_0.1.perc	reference	0	0.9002	0.5402978	0.2270514	0.01733	0	+?+---	23388	27	0	576455	431	0	458	0.004345761119727705
Susceptibility	ENSG00000126264	HCST	19	35902529	Susceptibility.M4.MAF_1.perc	reference	0	0.7746	0.2756083	0.1158245	0.01733	0	-?++-+	26449	108	1	590226	1854	0	1964	0.05890486958313113
Hospitalized	ENSG00000116991	SIPA1L2	1	232397965	Hospitalized.M1.MAF_0.1.perc	reference	0	0.4376	1.2526156	0.5264191	0.01734	0	?+-?+-	7965	6	0	553369	107	0	113	0.043704140781360694
Hospitalized	ENSG00000143157	POGK	1	166839447	Hospitalized.M3.MAF_0.1.perc	reference	0	0.5149	0.9886979	0.4155052	0.01734	0	?+--?+	8116	14	0	563286	551	0	565	0.14401771400093735
Susceptibility	ENSG00000119013	NDUFB3	2	201071433	Susceptibility.M3.MAF_0.1.perc	reference	0	0.9665	-0.5551422	0.233302	0.01734	0	-?--?-	25086	11	0	572652	469	0	480	0.04133324756696967
Severe	ENSG00000080371	RAB21	12	71754863	Severe.M3.MAF_1.perc	reference	0	0.9259	1.3842258	0.5817683	0.01734	0	?+++?-	3444	9	0	563803	198	1	209	0.02673309627260881
Severe	ENSG00000256394	ASIC5	4	155829729	Severe.M4.MAF_0.1.perc	reference	0	0.4779	0.4672934	0.1963871	0.01734	0	?+++--	4614	34	1	570054	3575	0	3611	0.04346510168072882
Hospitalized	ENSG00000188529	SRSF10	1	23964347	Hospitalized.M1.MAF_0.1.perc	reference	0	0.3571	2.4103919	1.013074	0.01735	0	?+-???	5621	2	0	549221	45	0	47	0.04306129259890264
Hospitalized	ENSG00000188529	SRSF10	1	23964347	Hospitalized.M1.MAF_1.perc	reference	0	0.3571	2.4103919	1.013074	0.01735	0	?+-???	5621	2	0	549221	45	0	47	0.04306129259890264
Hospitalized	ENSG00000181790	ADGRB1	8	142449430	Hospitalized.M3.MAF_0.1.perc	reference	0	0.6931	0.9649629	0.4055689	0.01735	0	?++++-	8018	12	0	565283	346	0	358	0.06390603654666148
Severe	ENSG00000107651	SEC23IP	10	119892730	Severe.M4.MAF_0.1.perc	reference	0	0.5459	-0.4369186	0.1836409	0.01735	0	+--+-+	4759	33	0	569982	5817	2	5854	0.0642987267816324
Susceptibility	ENSG00000185215	TNFAIP2	14	103121476	Susceptibility.M1.MAF_0.1.perc	reference	0	0.9513	0.8479498	0.3564414	0.01736	0	-?+-+-	23835	16	0	577225	188	0	204	0.026082728161759234
Hospitalized	ENSG00000106804	C5	9	120952335	Hospitalized.M4.MAF_1.perc	reference	0	0.6031	0.2181103	0.0916809	0.01736	0	?+++++	12124	227	1	583311	8802	10	9051	0.08900148472349304
Hospitalized	ENSG00000103187	COTL1	16	84565596	Hospitalized.M4.MAF_1.perc	reference	0	0.7635	-0.3832258	0.1610891	0.01736	0	?--+--	11449	34	0	580953	3420	5	3464	0.04740669449606392
Susceptibility	ENSG00000113504	SLC12A7	5	1050384	Susceptibility.M4.MAF_1.perc	reference	0	0.6611	-0.1003519	0.0421833	0.01736	0	----+-	27803	646	1	596161	15883	16	16563	0.020931370701254462
Severe	ENSG00000134287	ARF3	12	48935723	Severe.M1.MAF_0.1.perc	reference	0	0.9799	3.893766	1.6370581	0.01738	0	?++??-	1690	0	0	550413	16	0	16	0.03701056687992217
Hospitalized	ENSG00000113569	NUP155	5	37288137	Hospitalized.M1.MAF_0.1.perc	reference	0	0.9562	0.8372825	0.3520254	0.01738	0	?+----	6617	11	0	576199	396	0	407	0.03196292132971751
Hospitalized	ENSG00000240230	COX19	7	898778	Hospitalized.M1.MAF_0.1.perc	reference	0	0.5558	1.3664183	0.5744548	0.01738	0	?+-??-	9597	6	0	563761	112	0	118	0.047951327797076254
Severe	ENSG00000134287	ARF3	12	48935723	Severe.M1.MAF_1.perc	reference	0	0.9799	3.893766	1.6370581	0.01738	0	?++??-	1690	0	0	550413	16	0	16	0.03701056687992217
Hospitalized	ENSG00000113569	NUP155	5	37288137	Hospitalized.M1.MAF_1.perc	reference	0	0.9562	0.8372825	0.3520254	0.01738	0	?+----	6617	11	0	576199	396	0	407	0.03196292132971751
Hospitalized	ENSG00000240230	COX19	7	898778	Hospitalized.M1.MAF_1.perc	reference	0	0.5558	1.3664183	0.5744548	0.01738	0	?+-??-	9597	6	0	563761	112	0	118	0.047951327797076254
Hospitalized	ENSG00000185245	GP1BA	17	4932277	Hospitalized.M3.MAF_1.perc	reference	0	0.6659	0.6188594	0.2601858	0.01738	0	?+--?-	10429	40	0	564751	1132	1	1174	0.030063932706499617
Hospitalized	ENSG00000071889	FAM3A	23	154506159	Hospitalized.M4.MAF_1.perc	reference	0	0.9286	0.6262146	0.2632651	0.01738	0	?++---	9348	11	5	523657	279	118	536	0.06005572167298293
Severe	ENSG00000164953	TMEM67	8	93754844	Severe.M3.MAF_0.1.perc	reference	0	0.9555	-0.6916147	0.2907833	0.01739	0	?-----	4499	10	0	569445	3596	2	3610	0.015354989483777544
Susceptibility	ENSG00000108819	PPP1R9B	17	50133737	Susceptibility.M3.MAF_1.perc	reference	0	0.9999	-1.0842757	0.4558845	0.01739	0	??----	22642	1	0	552820	97	0	98	0.05968520925830143
Severe	ENSG00000146618	FERD3L	7	19144782	Severe.M4.MAF_1.perc	reference	0	0.4796	0.8803385	0.3701496	0.01739	0	++++--	4458	18	0	567913	765	1	785	0.06060882259071726
Susceptibility	ENSG00000079931	MOXD1	6	132296055	Susceptibility.M3.MAF_0.1.perc	reference	0	0.4579	-0.2573378	0.1082126	0.0174	0	-?-+++	26862	86	0	590803	2541	2	2631	0.023696983997484003
Hospitalized	ENSG00000165424	ZCCHC24	10	79382325	Hospitalized.M3.MAF_1.perc	reference	0	0.9134	-0.800122	0.3364568	0.0174	0	?---?-	9009	8	0	554667	608	2	620	0.04455414849820593
Susceptibility	ENSG00000112182	BACH2	6	89926528	Susceptibility.M3.MAF_1.perc	reference	0	0.8006	-0.4353162	0.1830424	0.0174	0	+?----	23961	23	0	578449	747	1	772	0.04312383348626253
Susceptibility	ENSG00000135596	MICAL1	6	109444062	Susceptibility.M4.MAF_1.perc	reference	0	0.8766	-0.0936749	0.0393897	0.0174	0	+---+-	27803	740	1	596161	17221	22	18007	0.01441247838867985
Susceptibility	ENSG00000197044	ZNF441	19	11767000	Susceptibility.M3.MAF_1.perc	reference	0	0.5632	-0.9685644	0.4073226	0.01741	0	+?---?	25105	4	0	574689	128	0	132	0.04492361049791023
Hospitalized	ENSG00000131477	RAMP2	17	42758447	Hospitalized.M4.MAF_1.perc	reference	0	0.6699	0.6728587	0.2829553	0.01741	0	?+++--	10091	23	0	578726	574	0	597	0.05827089144547829
Susceptibility	ENSG00000163331	DAPL1	2	158795317	Susceptibility.M1.MAF_0.1.perc	reference	0	0.9592	0.5068672	0.2131679	0.01742	0	+?+++-	24442	36	0	566464	576	0	612	0.04594463817517764
Severe	ENSG00000120210	INSL6	9	5123880	Severe.M3.MAF_1.perc	reference	0	0.9166	-0.8382405	0.3525408	0.01742	0	?-+---	4496	2	0	568746	1165	2	1171	0.04943604714706606
Severe	ENSG00000138670	RASGEF1B	4	81426393	Severe.M4.MAF_1.perc	reference	0	0.495	-0.4302541	0.180946	0.01742	0	---++-	4906	30	0	570620	4255	2	4289	0.0834950014928642
Hospitalized	ENSG00000165943	MOAP1	14	93182199	Hospitalized.M4.MAF_1.perc	reference	0	0.7342	0.264399	0.1111936	0.01742	0	?+---+	10263	116	0	567712	5963	5	6089	0.10479902892829776
Susceptibility	ENSG00000158457	TSPAN33	7	129144707	Susceptibility.M3.MAF_1.perc	reference	0	0.8204	0.7783133	0.3273718	0.01743	0	+?+---	24717	18	0	567986	189	0	207	0.02613470067661933
Hospitalized	ENSG00000147596	PRDM14	8	70051651	Hospitalized.M4.MAF_1.perc	reference	0	0.5827	0.3574155	0.1503352	0.01743	0	-+---+	10799	75	0	581732	3082	3	3163	0.06084043321377346
Susceptibility	ENSG00000125508	SRMS	20	63540810	Susceptibility.M1.MAF_0.1.perc	reference	58.5	0.04701	1.0842257	0.4560592	0.01744	0.4883105	+?++-+	24924	37	0	579710	500	0	537	0.04990410446524147
Hospitalized	ENSG00000141750	STAC2	17	39210541	Hospitalized.M3.MAF_0.1.perc	reference	0	0.697	0.4743183	0.1995243	0.01744	0	?++-++	9258	43	0	575211	1627	1	1672	0.009714205759720639
Susceptibility	ENSG00000107719	PALD1	10	70478767	Susceptibility.M3.MAF_0.1.perc	reference	0	0.9571	-0.2238328	0.094157	0.01744	0	-?---+	26866	106	0	590918	2982	1	3090	0.03342035798113589
Susceptibility	ENSG00000137106	GRHPR	9	37422666	Susceptibility.M3.MAF_1.perc	reference	0	0.4922	-0.2714558	0.1141892	0.01744	0	-?---+	26968	79	0	591370	2139	2	2222	0.08024223120021295
Severe	ENSG00000121440	PDZRN3	3	73382431	Severe.M4.MAF_0.1.perc	reference	0	0.4933	-0.3833156	0.1612469	0.01744	0	---++-	4851	39	0	568154	7491	1	7532	0.6205466925569618
Hospitalized	ENSG00000182916	TCEAL7	23	103330229	Hospitalized.M4.MAF_1.perc	reference	0	0.8482	1.4991875	0.6306439	0.01744	0	?+--?-	7480	3	1	519904	28	15	63	0.045976067417397966
Hospitalized	ENSG00000198689	SLC9A6	23	135973841	Hospitalized.M4.MAF_1.perc	reference	0	0.8643	0.6698265	0.2817704	0.01744	0	?+--+-	9525	9	9	525138	350	107	591	0.07760948124680044
Severe	ENSG00000248487	ABHD14A	3	51971426	Severe.M1.MAF_0.1.perc	reference	0	0.8219	1.9704588	0.8289679	0.01745	0	?++++-	2091	4	0	560963	129	0	133	0.048713938609090755
Severe	ENSG00000146587	RBAK	7	5045821	Severe.M1.MAF_0.1.perc	reference	0	0.9889	1.6362924	0.6883688	0.01745	0	?++-?-	3343	5	0	561077	180	0	185	0.017403594658860072
Severe	ENSG00000146587	RBAK	7	5045821	Severe.M1.MAF_1.perc	reference	0	0.9889	1.6362924	0.6883688	0.01745	0	?++-?-	3343	5	0	561077	180	0	185	0.017403594658860072
Hospitalized	ENSG00000105550	FGF21	19	48755524	Hospitalized.M3.MAF_0.1.perc	reference	0	1	-1.1189585	0.470747	0.01745	0	?---?-	7275	1	0	561998	408	0	409	0.05054494022527022
Hospitalized	ENSG00000181790	ADGRB1	8	142449430	Hospitalized.M3.MAF_1.perc	reference	0	0.6924	0.9636551	0.4054024	0.01745	0	?++++-	8018	12	0	565283	348	0	360	0.06390603654666148
Hospitalized	ENSG00000180658	OR2A4	6	131699644	Hospitalized.M4.MAF_0.1.perc	reference	0	0.9355	0.4569074	0.1922188	0.01745	0	-++-+-	8354	31	6	567701	1934	35	2047	0.05188026608197861
Hospitalized	ENSG00000184178	SCFD2	4	52872982	Hospitalized.M4.MAF_1.perc	reference	1.5	0.4066	0.2423178	0.1019363	0.01745	0.0032983	-+---+	12184	198	0	588228	9489	12	9711	0.08337925586596238
Susceptibility	ENSG00000119048	UBE2B	5	134371469	Susceptibility.M1.MAF_1.perc	reference	0	0.8976	0.658927	0.2772242	0.01746	0	??+-?-	21321	18	0	527967	232	0	250	0.08531898336584319
Susceptibility	ENSG00000155097	ATP6V1C1	8	103021063	Susceptibility.M4.MAF_0.1.perc	reference	0	0.7554	-0.3219387	0.1354422	0.01746	0	+?---+	25392	52	0	589741	1639	1	1693	0.02318574739227478
Susceptibility	ENSG00000134917	ADAMTS8	11	130404923	Susceptibility.M1.MAF_1.perc	reference	0	0.9806	-0.4531748	0.1906704	0.01747	0	-?----	26740	30	0	590417	945	1	977	0.05487571819922108
Hospitalized	ENSG00000139675	HNRNPA1L2	13	52642425	Hospitalized.M3.MAF_0.1.perc	reference	0	0.7759	1.4123215	0.5942624	0.01747	0	?++-+-	7459	6	0	567814	82	0	88	0.04759803015305195
Severe	ENSG00000185278	ZBTB37	1	173868082	Severe.M3.MAF_1.perc	reference	0	1	-1.0961919	0.4612129	0.01747	0	?--+--	3747	4	0	554874	1037	0	1041	0.08206927702762688
Susceptibility	ENSG00000115808	STRN	2	36837698	Susceptibility.M4.MAF_0.1.perc	reference	0	0.5929	-0.1678937	0.0706514	0.01748	0	-?-+-+	27033	199	0	591489	5244	2	5447	0.04170349532337838
Susceptibility	ENSG00000082014	SMARCD3	7	151238764	Susceptibility.M4.MAF_1.perc	reference	0	0.6751	0.222924	0.0938081	0.01748	0	+?++++	26848	158	0	588899	2991	0	3149	0.02514048643848041
Hospitalized	ENSG00000178966	RMI1	9	83980798	Hospitalized.M3.MAF_1.perc	reference	0	0.8332	0.4152666	0.1747607	0.01749	0	?+++++	11353	54	2	568747	1995	3	2059	0.05962203804885052
Severe	ENSG00000198028	ZNF560	19	9466355	Severe.M4.MAF_0.1.perc	reference	0	0.6684	-0.4974598	0.2093553	0.01749	0	?---+-	4474	18	0	568470	4470	3	4494	0.10450937076938181
Hospitalized	ENSG00000277443	MARCKS	6	113857345	Hospitalized.M4.MAF_0.1.perc	reference	0	0.7621	0.4137249	0.1741188	0.0175	0	-+++++	10751	59	0	569966	2655	0	2714	0.02131733655650213
Severe	ENSG00000139517	LNX2	13	27545913	Severe.M4.MAF_1.perc	reference	0	0.433	-0.3034258	0.127702	0.0175	0	+--+-+	4981	67	1	570677	11502	20	11611	0.13044161705363774
Susceptibility	ENSG00000189269	DRICH1	22	23608452	Susceptibility.M4.MAF_1.perc	reference	0	0.7424	0.2110663	0.0888352	0.0175	0	+?++-+	27126	182	0	591861	3136	4	3326	0.0702845679797026
Hospitalized	ENSG00000159625	DRC7	16	57694793	Hospitalized.M3.MAF_1.perc	reference	0	0.468	0.3117236	0.1312063	0.01751	0	?+-+++	11987	107	0	583217	4303	2	4414	1.3944852456649256e-4
Susceptibility	ENSG00000233087	RAB6D	2	131361111	Susceptibility.M4.MAF_1.perc	reference	0	0.966	0.4170616	0.1755516	0.01751	0	-+++--	24466	46	1	578226	759	0	807	0.04862548290880776
Hospitalized	ENSG00000168306	ACOX2	3	58505136	Hospitalized.M1.MAF_0.1.perc	reference	0	0.6054	-0.9571931	0.402951	0.01753	0	?--?-+	9913	4	0	578498	377	0	381	0.027090859392145325
Hospitalized	ENSG00000270379	HEATR9	17	35854946	Hospitalized.M3.MAF_0.1.perc	reference	0	0.9028	-0.6932033	0.29183	0.01753	0	?---++	10906	14	0	569807	513	0	527	0.0031679889352629405
Hospitalized	ENSG00000105550	FGF21	19	48755524	Hospitalized.M3.MAF_1.perc	reference	0	1	-1.1153461	0.4696313	0.01755	0	?---?-	7275	1	0	561998	412	0	413	0.05054494022527022
Severe	ENSG00000018625	ATP1A2	1	160115759	Severe.M4.MAF_1.perc	reference	0	0.5828	-0.3139674	0.1322001	0.01755	0	?-+++-	4487	58	0	568623	9996	13	10080	0.10331558322782049
Susceptibility	ENSG00000161920	MED11	17	4731428	Susceptibility.M1.MAF_0.1.perc	reference	0	0.4603	0.9031694	0.380318	0.01756	0	-?++++	23991	14	0	586524	141	0	155	0.04082641737044201
Hospitalized	ENSG00000265817	FSBP	8	94378377	Hospitalized.M1.MAF_1.perc	reference	0	0.8161	1.2815594	0.5396377	0.01756	0	?+----	8104	5	0	562236	109	0	114	0.0399064706958979
Susceptibility	ENSG00000161920	MED11	17	4731428	Susceptibility.M1.MAF_1.perc	reference	0	0.4603	0.9031694	0.380318	0.01756	0	-?++++	23991	14	0	586524	141	0	155	0.04082641737044201
Susceptibility	ENSG00000124006	OBSL1	2	219550728	Susceptibility.M3.MAF_0.1.perc	reference	0.4	0.4039	0.2665668	0.1122535	0.01756	7.023e-4	+?+++-	27079	123	0	591673	1897	2	2024	0.014003623548144599
Severe	ENSG00000112715	VEGFA	6	43770184	Severe.M4.MAF_1.perc	reference	0	0.8085	-0.4471183	0.1882749	0.01756	0	------	4629	33	0	566396	4769	7	4816	0.10439053774890344
Susceptibility	ENSG00000141012	GALNS	16	88813734	Susceptibility.M4.MAF_1.perc	reference	0	0.436	-0.1365122	0.0574837	0.01756	0	-?--++	27268	318	0	591872	8720	7	9052	0.12345323443097658
Hospitalized	ENSG00000119689	DLST	14	74881891	Hospitalized.M1.MAF_0.1.perc	reference	0	0.6959	1.9654318	0.8277489	0.01758	0	?++-??	5458	2	0	540296	81	0	83	0.05645493765337164
Hospitalized	ENSG00000119689	DLST	14	74881891	Hospitalized.M1.MAF_1.perc	reference	0	0.6959	1.9654318	0.8277489	0.01758	0	?++-??	5458	2	0	540296	81	0	83	0.05645493765337164
Susceptibility	ENSG00000221909	FAM200A	7	99546300	Susceptibility.M3.MAF_0.1.perc	reference	0	0.4062	0.4116786	0.1733882	0.01758	0	+?++--	23473	44	0	574115	696	1	742	0.07180541291278716
Severe	ENSG00000184602	SNN	16	11668455	Severe.M1.MAF_0.1.perc	reference	0	0.4012	3.1653785	1.3333464	0.0176	0	?-+???	1597	1	0	510956	11	0	12	0.044742041609787404
Hospitalized	ENSG00000109111	SUPT6H	17	28662198	Hospitalized.M1.MAF_0.1.perc	reference	0	0.8578	2.8752795	1.2111631	0.0176	0	?+?-??	5185	1	0	501913	21	0	22	0.11759587413633199
Severe	ENSG00000106682	EIF4H	7	74174231	Severe.M1.MAF_1.perc	reference	0	1	2.2854062	0.9627129	0.0176	0	?+????	1848	1	0	532210	45	0	46	0.020255699517485737
Severe	ENSG00000184602	SNN	16	11668455	Severe.M1.MAF_1.perc	reference	0	0.4012	3.1653785	1.3333464	0.0176	0	?-+???	1597	1	0	510956	11	0	12	0.044742041609787404
Hospitalized	ENSG00000177666	PNPLA2	11	818914	Hospitalized.M3.MAF_0.1.perc	reference	0	0.8205	-0.6071765	0.2557683	0.0176	0	?-----	11039	18	0	580730	1267	0	1285	0.020501560165365525
Severe	ENSG00000070159	PTPN3	9	109375466	Severe.M1.MAF_0.1.perc	reference	0	0.5772	1.352438	0.5697684	0.01761	0	?++?--	3387	4	0	563630	466	0	470	0.07427369436264468
Hospitalized	ENSG00000154553	PDLIM3	4	185500660	Hospitalized.M1.MAF_0.1.perc	reference	0	0.9942	-1.1654109	0.4909859	0.01761	0	?-----	9367	4	0	555323	193	0	197	0.0476177131731547
Severe	ENSG00000070159	PTPN3	9	109375466	Severe.M1.MAF_1.perc	reference	0	0.5772	1.352438	0.5697684	0.01761	0	?++?--	3387	4	0	563630	466	0	470	0.07427369436264468
Hospitalized	ENSG00000154553	PDLIM3	4	185500660	Hospitalized.M1.MAF_1.perc	reference	0	0.9942	-1.1654109	0.4909859	0.01761	0	?-----	9367	4	0	555323	193	0	197	0.0476177131731547
Susceptibility	ENSG00000136114	THSD1	13	52377167	Susceptibility.M4.MAF_0.1.perc	reference	0	0.9956	-0.1699291	0.0715906	0.01761	0	-?----	26375	195	0	578170	5191	1	5388	0.1906621205510124
Hospitalized	ENSG00000204304	PBX2	6	32184733	Hospitalized.M1.MAF_0.1.perc	reference	0	0.9104	1.6235244	0.6840154	0.01762	0	?+-???	5438	3	0	541066	80	0	83	0.02933659340596601
Hospitalized	ENSG00000204304	PBX2	6	32184733	Hospitalized.M1.MAF_1.perc	reference	0	0.9104	1.6235244	0.6840154	0.01762	0	?+-???	5438	3	0	541066	80	0	83	0.02933659340596601
Hospitalized	ENSG00000164080	RAD54L2	3	51541144	Hospitalized.M3.MAF_0.1.perc	reference	0	0.422	0.4091908	0.1723987	0.01762	0	?+-++-	11534	55	0	570176	2257	3	2318	0.03468556685924266
Susceptibility	ENSG00000255298	OR8G5	11	124256376	Susceptibility.M1.MAF_1.perc	reference	0	0.9068	0.5695241	0.23997280000000001	0.01763	0	+?++--	24760	29	1	569372	395	0	426	0.01983357272524731
Hospitalized	ENSG00000100591	AHSA1	14	77457870	Hospitalized.M4.MAF_1.perc	reference	0	0.8775	0.5767074	0.2429923	0.01763	0	?++--+	11987	41	0	583211	1412	1	1455	0.0067941665869621646
Hospitalized	ENSG00000116120	FARSB	2	222566899	Hospitalized.M1.MAF_1.perc	reference	0	1	-1.137857	0.4794795	0.01764	0	?---?-	8719	0	0	566727	391	0	391	0.035716297079985596
Hospitalized	ENSG00000171431	KRT20	17	40875889	Hospitalized.M3.MAF_1.perc	reference	0	0.4141	0.6074759	0.2559823	0.01764	0	?+---+	10301	32	0	581082	920	2	956	0.015230629913131719
Severe	ENSG00000157404	KIT	4	54657918	Severe.M1.MAF_0.1.perc	reference	0	0.801	2.2265909	0.9383767	0.01765	0	?+-+??	1780	4	0	519617	108	0	112	0.05298621456376803
Severe	ENSG00000157404	KIT	4	54657918	Severe.M1.MAF_1.perc	reference	0	0.801	2.2265909	0.9383767	0.01765	0	?+-+??	1780	4	0	519617	108	0	112	0.05298621456376803
Severe	ENSG00000185774	KCNIP4	4	20728606	Severe.M3.MAF_0.1.perc	reference	0	0.7752	1.4903524	0.6280876	0.01765	0	-+-??-	3642	4	0	530387	319	0	323	0.04701698864271218
Severe	ENSG00000185774	KCNIP4	4	20728606	Severe.M3.MAF_1.perc	reference	0	0.7752	1.4903524	0.6280876	0.01765	0	-+-??-	3642	4	0	530387	319	0	323	0.04701698864271218
Hospitalized	ENSG00000163354	DCST2	1	155018520	Hospitalized.M4.MAF_1.perc	reference	0	0.7602	0.2218828	0.0935062	0.01765	0	-++++-	12184	182	0	588228	8949	5	9141	0.03723317167127202
Severe	ENSG00000169252	ADRB2	5	148826611	Severe.M1.MAF_0.1.perc	reference	0	0.8225	2.4525116	1.033635	0.01766	0	?+-???	1694	1	0	549391	51	0	52	0.1011014130334628
Hospitalized	ENSG00000116120	FARSB	2	222566899	Hospitalized.M1.MAF_0.1.perc	reference	0	1	-1.1381805	0.4796842	0.01766	0	?---?-	8719	0	0	566727	390	0	390	0.035716297079985596
Severe	ENSG00000197454	OR2L5	1	248013660	Severe.M1.MAF_1.perc	reference	0	0.6567	1.0182954	0.4291634	0.01766	0	?++?+-	3949	9	0	566588	417	0	426	0.029972060008598082
Hospitalized	ENSG00000036054	TBC1D23	3	100260992	Hospitalized.M4.MAF_1.perc	reference	0	0.8355	0.2670799	0.1125665	0.01766	0	+++++-	11731	127	1	586613	5963	1	6094	0.026400342687574466
Susceptibility	ENSG00000121749	TBC1D15	12	71839707	Susceptibility.M3.MAF_0.1.perc	reference	0	0.6825	0.3648466	0.1537879	0.01767	0	+?+-++	26177	63	0	579321	1061	0	1124	0.14991916107417974
Susceptibility	ENSG00000160201	U2AF1	21	43092956	Susceptibility.M3.MAF_0.1.perc	reference	12.3	0.3309	2.853028	1.2025485	0.01767	0.8169889	??+--+	1320	2	0	31684	7	0	9	0.01692487654753861
Susceptibility	ENSG00000160201	U2AF1	21	43092956	Susceptibility.M3.MAF_1.perc	reference	12.3	0.3309	2.853028	1.2025485	0.01767	0.8169889	??+--+	1320	2	0	31684	7	0	9	0.01692487654753861
Severe	ENSG00000158270	COLEC12	18	316737	Severe.M1.MAF_1.perc	reference	0	0.568	2.413972	1.0175987	0.01768	0	?++-?-	2288	2	0	562673	78	0	80	0.05019897279074679
Severe	ENSG00000159592	GPBP1L1	1	45627304	Severe.M3.MAF_1.perc	reference	0	0.875	-0.5121747	0.2159069	0.01768	0	?---+-	4675	21	0	570238	3487	2	3512	0.04213482250319768
Severe	ENSG00000196586	MYO6	6	75749192	Severe.M1.MAF_0.1.perc	reference	0	0.4377	1.3095596	0.5521049	0.01769	0	?++---	4351	7	0	569176	319	0	326	0.08999115685195408
Severe	ENSG00000116120	FARSB	2	222566899	Severe.M3.MAF_1.perc	reference	0	0.9956	-0.7174149	0.3024462	0.01769	0	?-----	4545	8	0	569545	1753	0	1761	0.030940916647907865
Hospitalized	ENSG00000172954	LCLAT1	2	30447226	Hospitalized.M1.MAF_1.perc	reference	0	0.7549	1.0853589	0.4575955	0.0177	0	?+-??-	9928	12	0	564781	240	0	252	0.07911001436682481
Hospitalized	ENSG00000235194	PPP1R3E	14	23295652	Hospitalized.M3.MAF_1.perc	reference	0	0.9582	1.0605401	0.4471484	0.0177	0	?+-++-	9360	17	0	468572	148	0	165	0.0031312847008230825
Susceptibility	ENSG00000174243	DDX23	12	48829756	Susceptibility.M4.MAF_0.1.perc	reference	0	0.6254	0.2227859	0.0939294	0.0177	0	+?+-+-	24857	147	0	585008	2993	0	3140	0.04514533543843913
Hospitalized	ENSG00000101333	PLCB4	20	9068763	Hospitalized.M4.MAF_1.perc	reference	0	0.4475	-0.2231609	0.0940899	0.0177	0	?-+---	12124	152	0	583311	9188	4	9348	0.08634295449408537
Hospitalized	ENSG00000121270	ABCC11	16	48165773	Hospitalized.M1.MAF_0.1.perc	reference	0	0.9246	-0.5584273	0.2354518	0.01771	0	?----+	11551	25	1	581913	1177	0	1204	0.13028318317362772
Susceptibility	ENSG00000164305	CASP3	4	184627696	Susceptibility.M1.MAF_0.1.perc	reference	0	0.6214	1.4471758	0.6102006	0.01771	0	??+-??	21398	5	0	561527	60	0	65	0.06262368754723381
Severe	ENSG00000112297	CRYBG1	6	106360717	Severe.M1.MAF_1.perc	reference	0	0.9787	-0.6219077	0.262237	0.01771	0	?-----	4614	14	0	570068	2927	1	2943	0.01950827299915123
Susceptibility	ENSG00000164305	CASP3	4	184627696	Susceptibility.M1.MAF_1.perc	reference	0	0.6214	1.4471758	0.6102006	0.01771	0	??+-??	21398	5	0	561527	60	0	65	0.06262368754723381
Hospitalized	ENSG00000172331	BPGM	7	134646811	Hospitalized.M1.MAF_0.1.perc	reference	0	0.9682	1.7407719	0.7340691	0.01772	0	?+-+??	7159	6	0	542540	141	0	147	0.11699457225143403
Hospitalized	ENSG00000172331	BPGM	7	134646811	Hospitalized.M1.MAF_1.perc	reference	0	0.9682	1.7407719	0.7340691	0.01772	0	?+-+??	7159	6	0	542540	141	0	147	0.11699457225143403
Hospitalized	ENSG00000115825	PRKD3	2	37250502	Hospitalized.M3.MAF_0.1.perc	reference	0	0.9846	-0.694694	0.2929453	0.01772	0	?-----	11705	17	0	570860	1361	0	1378	0.09249132909955479
Susceptibility	ENSG00000212124	TAS2R19	12	11021619	Susceptibility.M3.MAF_0.1.perc	reference	0	0.9525	0.4565893	0.1925411	0.01772	0	+?+--+	23944	78	0	573619	449	0	527	0.009088411262797972
Susceptibility	ENSG00000167258	CDK12	17	39461486	Susceptibility.M3.MAF_0.1.perc	reference	0	0.6578	0.2342442	0.0987802	0.01772	0	+?+---	25165	135	0	575880	2417	1	2554	0.013819343465703855
Susceptibility	ENSG00000110321	EIF4G2	11	10797050	Susceptibility.M4.MAF_0.1.perc	reference	1.7	0.3839	0.7344131	0.309681	0.01772	0.0086115	??++-+	5828	31	0	67503	239	1	272	0.002822735732996853
Severe	ENSG00000187713	TMEM203	9	137204082	Severe.M4.MAF_1.perc	reference	0	0.7367	0.9100279	0.3837449	0.01772	0	?++-?-	4150	15	0	564097	788	1	805	0.09345393474309631
Hospitalized	ENSG00000121851	POLR3GL	1	145964690	Hospitalized.M1.MAF_0.1.perc	reference	20.1	0.2861	1.8096955	0.7632094	0.01773	0.5095501	?++-??	7779	10	0	558928	157	0	167	0.03706688584976888
Hospitalized	ENSG00000121851	POLR3GL	1	145964690	Hospitalized.M1.MAF_1.perc	reference	20.1	0.2861	1.8096955	0.7632094	0.01773	0.5095501	?++-??	7779	10	0	558928	157	0	167	0.03706688584976888
Susceptibility	ENSG00000182329	KIAA2012	2	202073255	Susceptibility.M3.MAF_0.1.perc	reference	0	0.9888	0.2554905	0.1077474	0.01773	0	+?++--	25809	121	0	584395	2259	1	2382	0.012192920228984059
Susceptibility	ENSG00000100097	LGALS1	22	37675636	Susceptibility.M4.MAF_0.1.perc	reference	0	0.9957	-0.3522015	0.1485343	0.01773	0	-?----	25289	66	0	576376	1761	1	1829	0.0442766925814296
Susceptibility	ENSG00000011600	TYROBP	19	35904401	Susceptibility.M4.MAF_0.1.perc	reference	0	0.8448	-0.399809	0.1686185	0.01774	0	-?---+	25859	31	0	587213	1016	0	1047	0.02571508000905724
Susceptibility	ENSG00000143171	RXRG	1	165400922	Susceptibility.M3.MAF_1.perc	reference	0	0.8036	-0.4296434	0.1812286	0.01775	0	+?----	25576	21	0	566893	801	0	822	0.2733701830591686
Susceptibility	ENSG00000134539	KLRD1	12	10226058	Susceptibility.M4.MAF_0.1.perc	reference	0	0.7194	-0.482785	0.2036414	0.01775	0	+?----	24495	21	0	587031	772	1	795	0.019753877987292907
Hospitalized	ENSG00000244486	SCARF2	22	20424584	Hospitalized.M3.MAF_0.1.perc	reference	0	0.4843	1.2270587	0.517599	0.01776	0	?++??-	8799	7	0	572528	154	0	161	0.05562918087540775
Hospitalized	ENSG00000151012	SLC7A11	4	138164097	Hospitalized.M4.MAF_1.perc	reference	0	0.9904	-0.2649609	0.1117785	0.01777	0	------	12154	108	1	576436	6818	4	6936	0.07460993778123538
Susceptibility	ENSG00000152464	RPP38	10	15097180	Susceptibility.M4.MAF_0.1.perc	reference	0	0.8114	-0.2844562	0.1200203	0.01778	0	-?---+	26531	60	0	589783	1944	0	2004	0.9609584153933074
Severe	ENSG00000167118	URM1	9	128371361	Severe.M1.MAF_0.1.perc	reference	0	0.6751	1.7459356	0.7367067	0.01779	0	?++??-	3413	3	0	552262	103	0	106	0.04218468403648937
Severe	ENSG00000105221	AKT2	19	40230317	Severe.M1.MAF_0.1.perc	reference	0	1	2.8701816	1.211086	0.01779	0	?+????	1562	1	0	530113	55	0	56	0.1296295905371038
Severe	ENSG00000167118	URM1	9	128371361	Severe.M1.MAF_1.perc	reference	0	0.6751	1.7459356	0.7367067	0.01779	0	?++??-	3413	3	0	552262	103	0	106	0.04218468403648937
Severe	ENSG00000183914	DNAH2	17	7717354	Severe.M3.MAF_1.perc	reference	0	0.8	-0.2121769	0.0895305	0.01779	0	?--+--	4742	124	0	570320	25183	28	25363	0.10667941112614954
Susceptibility	ENSG00000095794	CREM	10	35126791	Susceptibility.M3.MAF_1.perc	reference	0	0.5566	-0.1748128	0.0737598	0.01779	0	+?----	24865	193	3	587938	5263	11	5484	0.4770885174726677
Severe	ENSG00000077800	FKBP6	7	73328161	Severe.M1.MAF_0.1.perc	reference	20.4	0.2877	2.4872213	1.0496062	0.0178	1.0726021	?++-?-	3285	5	0	552929	259	0	264	0.05883301854258861
Hospitalized	ENSG00000154265	ABCA5	17	69244311	Hospitalized.M1.MAF_0.1.perc	reference	0	0.9641	0.4867953	0.2054161	0.0178	0	?+++-+	11812	43	0	582500	1409	0	1452	0.02189982235876625
Severe	ENSG00000204186	ZDBF2	2	206274663	Severe.M3.MAF_0.1.perc	reference	0	0.9991	-1.0663418	0.4499863	0.0178	0	?-----	4372	2	0	568289	1007	1	1011	0.05693759705021669
Susceptibility	ENSG00000182836	PLCXD3	5	41306952	Susceptibility.M4.MAF_1.perc	reference	0	0.4809	0.231664	0.0977609	0.0178	0	--+---	25919	136	0	578584	2413	1	2551	0.08231346564429655
Hospitalized	ENSG00000100418	DESI1	22	41598028	Hospitalized.M4.MAF_1.perc	reference	0	0.4728	0.6910136	0.2916347	0.01781	0	?+++-+	11701	31	0	582062	709	0	740	0.021454598113242445
Hospitalized	ENSG00000139178	C1RL	12	7089587	Hospitalized.M3.MAF_1.perc	reference	0	0.6857	0.6975045	0.2943988	0.01782	0	?+++-+	11267	31	0	579159	766	0	797	0.04527963427809772
Susceptibility	ENSG00000119411	BSPRY	9	113349541	Susceptibility.M4.MAF_0.1.perc	reference	13.7	0.3271	0.3036237	0.1281477	0.01782	0.0165834	+?++++	26646	226	1	590246	4463	1	4693	0.01056509105541952
Severe	ENSG00000177023	DEFB104B	8	7470308	Severe.M4.MAF_1.perc	reference	0	0.7893	2.0010648	0.8445447	0.01782	0	?+-??-	1544	1	0	508160	97	5	108	0.14620308472629076
Severe	ENSG00000167315	ACAA2	18	49782164	Severe.M4.MAF_1.perc	reference	0	0.5611	-0.3944921	0.1664947	0.01782	0	+-++--	4981	43	0	570679	8226	4	8277	0.012880606487126496
Hospitalized	ENSG00000154059	IMPACT	18	24426634	Hospitalized.M1.MAF_1.perc	reference	0	0.8335	1.2542551	0.5294196	0.01783	0	?++++-	7405	9	0	565383	176	0	185	0.06418899048409886
Hospitalized	ENSG00000196767	POU3F4	23	83508290	Hospitalized.M3.MAF_0.1.perc	reference	0	0.9225	1.0244002	0.4323969	0.01783	0	?+-??-	6596	0	3	517523	81	55	197	0.04176240305666431
Hospitalized	ENSG00000196767	POU3F4	23	83508290	Hospitalized.M3.MAF_1.perc	reference	0	0.9225	1.0244002	0.4323969	0.01783	0	?+-??-	6596	0	3	517523	81	55	197	0.04176240305666431
Severe	ENSG00000174282	ZBTB4	17	7459366	Severe.M4.MAF_0.1.perc	reference	0	0.9918	-0.4499601	0.1899296	0.01783	0	+-----	4958	34	0	570549	5218	1	5254	0.1091500853127397
Hospitalized	ENSG00000096060	FKBP5	6	35573585	Hospitalized.M3.MAF_0.1.perc	reference	0	0.5739	0.7852592	0.3314832	0.01784	0	?+--?-	9956	19	0	566862	644	0	663	0.0507677459294497
Hospitalized	ENSG00000185163	DDX51	12	132136594	Hospitalized.M3.MAF_0.1.perc	reference	8.5	0.3582	0.6630476	0.2798923	0.01784	0.0574643	?++-++	10583	44	0	578046	1932	0	1976	0.04485021275093101
Hospitalized	ENSG00000197702	PARVA	11	12377563	Hospitalized.M3.MAF_1.perc	reference	0	0.9491	-0.4715265	0.1990402	0.01784	0	?-+---	10485	21	0	581668	2556	2	2581	0.04616368304041087
Severe	ENSG00000275896	PRSS2	7	142760398	Severe.M4.MAF_0.1.perc	reference	0	0.3908	-1.0475362	0.4422079	0.01784	0	?-+-??	2364	8	0	4276	33	0	41	0.06116596677616797
Hospitalized	ENSG00000136045	PWP1	12	107685799	Hospitalized.M4.MAF_0.1.perc	reference	0	0.9776	-0.354869	0.1498041	0.01784	0	?--+++	11940	60	0	583029	4858	0	4918	0.09945263650378633
Severe	ENSG00000073282	TP63	3	189631389	Severe.M1.MAF_1.perc	reference	0	0.9679	2.2604458	0.9543958	0.01786	0	?+?+?-	1795	2	0	542252	72	0	74	0.029346821959537882
Susceptibility	ENSG00000172464	OR5AP2	11	56641466	Susceptibility.M3.MAF_0.1.perc	reference	0	0.4563	0.4006306	0.1691479	0.01786	0	+-+++-	25555	47	0	583826	695	0	742	0.03153608519250022
Severe	ENSG00000117560	FASLG	1	172659103	Severe.M3.MAF_1.perc	reference	0	0.9182	1.7407103	0.7349611	0.01786	0	?++??-	3568	5	0	561498	311	0	316	0.03768080476107886
Hospitalized	ENSG00000215187	FAM166B	9	35561831	Hospitalized.M1.MAF_0.1.perc	reference	0	0.8179	0.8180922	0.3454231	0.01787	0	?+++--	10283	15	0	565787	557	0	572	0.028230985687191443
Severe	ENSG00000182208	MOB2	11	1469457	Severe.M1.MAF_0.1.perc	reference	0	0.3893	2.5273144	1.0672607	0.01788	0	?++-??	3330	2	0	521934	33	0	35	0.019392807697516692
Hospitalized	ENSG00000182346	DAOA	13	105465867	Hospitalized.M1.MAF_0.1.perc	reference	0	0.9804	1.4158754	0.5979018	0.01788	0	?+--+?	8460	7	0	544243	98	0	105	0.03498865748999051
Severe	ENSG00000182208	MOB2	11	1469457	Severe.M1.MAF_1.perc	reference	0	0.3893	2.5273144	1.0672607	0.01788	0	?++-??	3330	2	0	521934	33	0	35	0.019392807697516692
Severe	ENSG00000184863	RBM33	7	155644451	Severe.M3.MAF_0.1.perc	reference	0	0.5066	0.8209633	0.3467313	0.0179	0	-++---	4773	21	0	567390	808	0	829	0.09302254662724344
Susceptibility	ENSG00000107742	SPOCK2	10	72059034	Susceptibility.M3.MAF_1.perc	reference	0	0.6092	0.2193244	0.0926365	0.0179	0	-?++-+	25254	146	1	587062	3001	0	3149	0.03840901186569438
Severe	ENSG00000197713	RPE	2	210002565	Severe.M1.MAF_0.1.perc	reference	0	0.4233	1.1569691	0.4886815	0.01791	0	?+++--	2215	5	0	561771	401	0	406	0.051408563915979595
Severe	ENSG00000149507	OOSP2	11	60040409	Severe.M1.MAF_0.1.perc	reference	0	0.8057	2.5920602	1.0948616	0.01791	0	?+-??-	1864	3	0	549061	203	0	206	0.009939704515132238
Severe	ENSG00000197713	RPE	2	210002565	Severe.M1.MAF_1.perc	reference	0	0.4233	1.1569691	0.4886815	0.01791	0	?+++--	2215	5	0	561771	401	0	406	0.051408563915979595
Severe	ENSG00000149507	OOSP2	11	60040409	Severe.M1.MAF_1.perc	reference	0	0.8057	2.5920602	1.0948616	0.01791	0	?+-??-	1864	3	0	549061	203	0	206	0.009939704515132238
Severe	ENSG00000011243	AKAP8L	19	15380050	Severe.M4.MAF_0.1.perc	reference	0	0.4405	-0.4281699	0.1808487	0.01791	0	?-+---	4266	27	0	566733	5448	1	5477	0.89536022542242
Susceptibility	ENSG00000243943	ZNF512	2	27582969	Susceptibility.M3.MAF_0.1.perc	reference	0	0.9944	0.491789	0.2077544	0.01792	0	+?++-+	24946	33	0	573465	474	0	507	0.006653203588531833
Hospitalized	ENSG00000155495	MAGEC1	23	141903894	Hospitalized.M3.MAF_0.1.perc	reference	0	0.995	0.4498167	0.1900256	0.01793	0	?++-++	10609	47	19	527371	213	118	534	0.046291369567861416
Hospitalized	ENSG00000112514	CUTA	6	33416442	Hospitalized.M3.MAF_1.perc	reference	0	0.8896	0.4024176	0.1700058	0.01793	0	?++-+-	10269	61	0	580863	2847	3	2914	0.02851070133168287
Susceptibility	ENSG00000270379	HEATR9	17	35854946	Susceptibility.M4.MAF_1.perc	reference	0	0.4898	-0.177673	0.0750588	0.01793	0	-?----	27126	180	0	591861	4377	5	4567	0.06508286515833797
Susceptibility	ENSG00000172236	TPSAB1	16	1240379	Susceptibility.M1.MAF_0.1.perc	reference	0	0.9026	0.5238811	0.2213682	0.01795	0	+?++--	23443	28	0	584611	401	2	433	0.0792959277495474
Severe	ENSG00000171643	S100Z	5	76850001	Severe.M3.MAF_0.1.perc	reference	0	0.645	1.73995	0.7352056	0.01795	0	?+-??-	2165	3	0	562178	137	0	140	0.05929196203068344
Hospitalized	ENSG00000136950	ARPC5L	9	124862130	Hospitalized.M3.MAF_0.1.perc	reference	0	0.545	1.3842935	0.5849206	0.01795	0	?+-??-	8972	5	0	561637	116	0	121	0.09028321041765477
Severe	ENSG00000157693	TMEM268	9	114611206	Severe.M1.MAF_0.1.perc	reference	0	0.4347	1.4097507	0.5957465	0.01796	0	?++?-+	3059	4	0	568332	277	0	281	0.05224768491672604
Severe	ENSG00000157693	TMEM268	9	114611206	Severe.M1.MAF_1.perc	reference	0	0.4347	1.4097507	0.5957465	0.01796	0	?++?-+	3059	4	0	568332	277	0	281	0.05224768491672604
Severe	ENSG00000144119	C1QL2	2	119156243	Severe.M3.MAF_1.perc	reference	0	0.6591	1.3949704	0.5895434	0.01797	0	?+-?--	3634	6	0	551384	368	0	374	0.014677092349932069
Severe	ENSG00000188677	PARVB	22	43999211	Severe.M4.MAF_1.perc	reference	0	0.8136	0.4478883	0.1892811	0.01797	0	++++-+	3641	60	0	178195	3376	6	3448	0.7245624938061563
Susceptibility	ENSG00000120992	LYPLA1	8	54046367	Susceptibility.M4.MAF_1.perc	reference	0	0.9153	-0.1540758	0.0651156	0.01797	0	-?--++	24860	226	0	578788	6496	13	6748	0.07354492091491811
Hospitalized	ENSG00000134321	RSAD2	2	6865557	Hospitalized.M3.MAF_1.perc	reference	0	0.7214	0.4722821	0.1996141	0.01798	0	-+-+++	11636	47	0	587224	1534	3	1587	0.05403188001164377
Severe	ENSG00000181026	AEN	15	88621337	Severe.M3.MAF_1.perc	reference	0	0.7228	0.9715281	0.4106869	0.018	0	?+--+-	4187	14	0	567321	1016	1	1032	0.009191349494663898
Hospitalized	ENSG00000181752	OR8K5	11	56159394	Hospitalized.M4.MAF_0.1.perc	reference	0	0.7027	0.4570898	0.1932267	0.018	0	?+++++	11019	48	0	566249	2000	1	2050	0.10887096505474066
Hospitalized	ENSG00000129562	DAD1	14	22564907	Hospitalized.M4.MAF_0.1.perc	reference	0	0.9444	0.971764	0.4107748	0.018	0	?++---	8874	17	0	564523	458	0	475	0.029573656425856333
Severe	ENSG00000167419	LPO	17	58218548	Severe.M4.MAF_0.1.perc	reference	0	0.9986	-0.4916454	0.2078393	0.01801	0	------	4883	31	0	570490	6226	1	6259	0.0478734217072171
Susceptibility	ENSG00000012061	ERCC1	19	45407334	Susceptibility.M3.MAF_1.perc	reference	0	0.7446	-0.2230989	0.0943226	0.01802	0	+?----	24669	110	0	572802	3495	5	3615	0.10187545252119695
Susceptibility	ENSG00000188937	NYX	23	41447343	Susceptibility.M4.MAF_1.perc	reference	0	0.8443	-0.3691123	0.1560611	0.01802	0	-?----	22863	11	4	532016	303	172	666	0.019216938452036227
Hospitalized	ENSG00000159625	DRC7	16	57694793	Hospitalized.M3.MAF_0.1.perc	reference	0	0.8687	0.3373436	0.1426457	0.01803	0	?+-+++	11940	77	0	583029	3394	2	3475	1.3944852456649256e-4
Susceptibility	ENSG00000174225	ARL13A	23	100969708	Susceptibility.M3.MAF_0.1.perc	reference	0	0.6326	0.8945994	0.3782641	0.01803	0	-?++?-	22919	5	2	527746	35	11	66	0.06115247708272503
Susceptibility	ENSG00000197728	RPS26	12	56041351	Susceptibility.M3.MAF_1.perc	reference	0	0.9999	-0.9842266	0.4161743	0.01803	0	-?--?-	22029	3	0	525028	157	1	162	0.05101329483068816
Susceptibility	ENSG00000174225	ARL13A	23	100969708	Susceptibility.M3.MAF_1.perc	reference	0	0.6326	0.8945994	0.3782641	0.01803	0	-?++?-	22919	5	2	527746	35	11	66	0.06115247708272503
Susceptibility	ENSG00000089847	ANKRD24	19	4183354	Susceptibility.M1.MAF_1.perc	reference	0	0.7697	0.3543454	0.1498357	0.01804	0	-?+--+	24810	62	0	586546	1085	0	1147	0.010196873832250205
Severe	ENSG00000130414	NDUFA10	2	239892450	Severe.M3.MAF_1.perc	reference	0	0.9546	-0.7763645	0.3283013	0.01804	0	--+---	4444	8	0	566793	1310	0	1318	0.06771114324762562
Hospitalized	ENSG00000152520	PAN3	13	28138506	Hospitalized.M1.MAF_0.1.perc	reference	0	0.8575	2.2691975	0.9596825	0.01805	0	?+?-??	5538	1	0	530561	43	0	44	0.05512473972090124
Hospitalized	ENSG00000132661	NXT1	20	23350791	Hospitalized.M1.MAF_0.1.perc	reference	0	1	2.9738524	1.2577031	0.01805	0	?+????	5157	1	0	499833	7	0	8	0.06797816442027016
Hospitalized	ENSG00000152520	PAN3	13	28138506	Hospitalized.M1.MAF_1.perc	reference	0	0.8575	2.2691975	0.9596825	0.01805	0	?+?-??	5538	1	0	530561	43	0	44	0.05512473972090124
Hospitalized	ENSG00000132661	NXT1	20	23350791	Hospitalized.M1.MAF_1.perc	reference	0	1	2.9738524	1.2577031	0.01805	0	?+????	5157	1	0	499833	7	0	8	0.06797816442027016
Susceptibility	ENSG00000148288	GBGT1	9	133152948	Susceptibility.M3.MAF_1.perc	reference	0	0.7114	0.1224973	0.0518069	0.01805	0	-?++++	25940	434	2	591631	9373	12	9835	0.08359176934454936
Susceptibility	ENSG00000182700	IGIP	5	140125937	Susceptibility.M4.MAF_0.1.perc	reference	0	0.9299	-0.7356247	0.3110996	0.01805	0	-?----	23846	4	0	572152	263	1	269	0.09631701309308734
Severe	ENSG00000102076	OPN1LW	23	154144243	Severe.M4.MAF_0.1.perc	reference	0	0.9988	-0.9329203	0.3945725	0.01806	0	---??-	3806	2	2	520340	196	92	386	0.03738817000959148
Hospitalized	ENSG00000151892	GFRA1	10	116056925	Hospitalized.M4.MAF_0.1.perc	reference	0	0.6317	0.4045317	0.1710907	0.01806	0	?+-+-+	11235	59	0	578940	2856	1	2917	0.05437476989134822
Susceptibility	ENSG00000147274	RBMX	23	136848004	Susceptibility.M4.MAF_0.1.perc	reference	0	0.717	0.2966233	0.1254516	0.01806	0	+?++-?	22566	24	50	529954	410	878	2290	0.419962319691526
Hospitalized	ENSG00000162510	MATN1	1	30711277	Hospitalized.M1.MAF_0.1.perc	reference	0	0.9745	0.9427731	0.398775	0.01807	0	?+--?-	9909	9	0	576091	294	0	303	0.05415902607871823
Hospitalized	ENSG00000162510	MATN1	1	30711277	Hospitalized.M1.MAF_1.perc	reference	0	0.9745	0.9427731	0.398775	0.01807	0	?+--?-	9909	9	0	576091	294	0	303	0.05415902607871823
Susceptibility	ENSG00000184497	TMEM255B	13	113759226	Susceptibility.M3.MAF_0.1.perc	reference	0	0.8465	0.4867137	0.2058755	0.01807	0	+?++-+	26526	37	0	586065	432	0	469	0.28572813561054494
Hospitalized	ENSG00000177202	SPACA4	19	48606742	Hospitalized.M4.MAF_0.1.perc	reference	0	0.8604	-0.8693514	0.3677306	0.01807	0	?---++	10398	8	0	563956	880	0	888	0.01469452893251407
Hospitalized	ENSG00000135298	ADGRB3	6	68635282	Hospitalized.M3.MAF_1.perc	reference	0	0.8085	-0.3829693	0.1620071	0.01808	0	?-++--	11854	42	0	571305	3460	4	3510	0.1356763020849939
Hospitalized	ENSG00000213988	ZNF90	19	20077994	Hospitalized.M4.MAF_1.perc	reference	0	0.9366	0.2004394	0.0847897	0.01808	0	?+++-+	12124	216	0	583310	10632	10	10868	0.25565249217647584
Severe	ENSG00000161267	BDH1	3	197509783	Severe.M4.MAF_0.1.perc	reference	0	0.4795	-0.6766058	0.2862588	0.0181	0	-----+	4535	11	0	528126	1921	1	1934	0.05449955806181829
Hospitalized	ENSG00000204304	PBX2	6	32184733	Hospitalized.M4.MAF_0.1.perc	reference	0	0.9269	0.3797943	0.1606927	0.0181	0	?++-+-	10132	54	0	578397	2865	0	2919	0.02933659340596601
Hospitalized	ENSG00000049130	KITLG	12	88492793	Hospitalized.M3.MAF_0.1.perc	reference	0	0.9165	1.0819466	0.4577849	0.01811	0	?+--?-	6503	6	0	550961	207	0	213	0.04740962173197332
Susceptibility	ENSG00000184984	CHRM5	15	33968497	Susceptibility.M4.MAF_0.1.perc	reference	0	0.7347	0.21742	0.0919987	0.01811	0	-?++--	25755	155	0	575995	2985	0	3140	0.0776126559724403
Hospitalized	ENSG00000006555	TTC22	1	54779712	Hospitalized.M1.MAF_0.1.perc	reference	0	0.9195	1.1244056	0.4758302	0.01813	0	?+++--	9662	9	0	566543	260	0	269	0.9662828772142216
Susceptibility	ENSG00000089248	ERP29	12	112013348	Susceptibility.M3.MAF_0.1.perc	reference	0	0.9599	-0.708556	0.2998604	0.01813	0	-?--+?	23910	7	0	571528	266	0	273	0.03859253573791544
Severe	ENSG00000154277	UCHL1	4	41256413	Severe.M3.MAF_1.perc	reference	0	0.5606	1.8512583	0.7834236	0.01813	0	?+-??-	1876	4	0	532061	232	0	236	0.10287529090671853
Hospitalized	ENSG00000006377	DLX6	7	97005553	Hospitalized.M3.MAF_1.perc	reference	0	0.9257	-0.4540506	0.1921594	0.01813	0	?--+--	10242	63	0	567029	1123	2	1190	0.0680740202591777
Severe	ENSG00000104375	STK3	8	98371228	Severe.M4.MAF_1.perc	reference	0	0.7014	-0.3494935	0.1479154	0.01814	0	------	4883	64	0	570490	7767	21	7873	0.141579071173766
Susceptibility	ENSG00000137812	KNL1	15	40594020	Susceptibility.M4.MAF_0.1.perc	reference	0	0.4445	-0.1306803	0.0553111	0.01815	0	-+--+-	27803	338	1	596161	8697	7	9051	0.1110441302685131
Severe	ENSG00000172380	GNG12	1	67701475	Severe.M1.MAF_0.1.perc	reference	0	0.6168	2.8869046	1.22202	0.01816	0	?-+??-	1676	1	0	547352	31	0	32	0.0021337805006650685
Severe	ENSG00000139780	METTL21C	13	102685744	Severe.M1.MAF_0.1.perc	reference	0	0.6125	1.5867834	0.6716729	0.01816	0	?++?--	3497	4	0	564936	173	0	177	0.08439540086035337
Severe	ENSG00000172380	GNG12	1	67701475	Severe.M1.MAF_1.perc	reference	0	0.6168	2.8869046	1.22202	0.01816	0	?-+??-	1676	1	0	547352	31	0	32	0.0021337805006650685
Severe	ENSG00000180210	F2	11	46719196	Severe.M4.MAF_1.perc	reference	0	0.9994	-0.4625941	0.1958195	0.01816	0	------	4640	20	0	566409	5413	4	5441	0.10572685263864588
Hospitalized	ENSG00000269858	EGLN2	19	40798996	Hospitalized.M3.MAF_0.1.perc	reference	5.7	0.3742	1.24286	0.5261389	0.01817	0.1127481	?++---	6778	9	0	533944	346	1	357	0.005584633257150493
Hospitalized	ENSG00000170180	GYPA	4	144109303	Hospitalized.M1.MAF_0.1.perc	reference	0	0.739	1.4551383	0.6161308	0.01819	0	?++-?-	7986	7	0	573700	192	0	199	0.03326145706982083
Hospitalized	ENSG00000110887	DAO	12	108858932	Hospitalized.M1.MAF_0.1.perc	reference	0	0.5348	0.9877152	0.4182217	0.01819	0	?++-?-	10017	12	0	566768	291	0	303	0.032005263474874035
Hospitalized	ENSG00000170180	GYPA	4	144109303	Hospitalized.M1.MAF_1.perc	reference	0	0.739	1.4551383	0.6161308	0.01819	0	?++-?-	7986	7	0	573700	192	0	199	0.03326145706982083
Hospitalized	ENSG00000120784	ZFP30	19	37613749	Hospitalized.M4.MAF_1.perc	reference	0	0.5698	-0.2501895	0.105932	0.01819	0	?--++-	12094	105	0	571519	7416	12	7545	0.09064260407433213
Severe	ENSG00000167768	KRT1	12	52674736	Severe.M1.MAF_0.1.perc	reference	3.8	0.3538	2.222035	0.9409133	0.0182	0.1284522	?++??-	2810	2	0	559127	96	0	98	0.40392831297022713
Severe	ENSG00000167768	KRT1	12	52674736	Severe.M1.MAF_1.perc	reference	3.8	0.3538	2.222035	0.9409133	0.0182	0.1284522	?++??-	2810	2	0	559127	96	0	98	0.40392831297022713
Severe	ENSG00000131378	RFTN1	3	16313574	Severe.M4.MAF_1.perc	reference	0	0.861	-0.5355738	0.2267993	0.0182	0	----++	4906	19	0	570620	3808	5	3837	0.0861402085496305
Susceptibility	ENSG00000143374	TARS2	1	150487364	Susceptibility.M1.MAF_0.1.perc	reference	0	0.6193	0.5517006	0.2336346	0.01821	0	-?+-+-	26299	28	0	586165	345	0	373	0.057390689142320546
Susceptibility	ENSG00000143374	TARS2	1	150487364	Susceptibility.M1.MAF_1.perc	reference	0	0.6193	0.5517006	0.2336346	0.01821	0	-?+-+-	26299	28	0	586165	345	0	373	0.057390689142320546
Severe	ENSG00000204889	KRT40	17	40977716	Severe.M3.MAF_0.1.perc	reference	0	0.6652	1.4986274	0.634656	0.01821	0	?+-?+-	2390	6	0	565928	254	0	260	0.015611022071239135
Severe	ENSG00000101333	PLCB4	20	9068763	Severe.M3.MAF_1.perc	reference	0	0.9008	-0.5519575	0.2337561	0.01821	0	?-+---	4367	14	0	568976	3572	2	3590	0.10721942437622956
Susceptibility	ENSG00000185215	TNFAIP2	14	103121476	Susceptibility.M1.MAF_1.perc	reference	0	0.9369	0.8397478	0.3556659	0.01822	0	-?+-+-	23835	16	0	577225	190	0	206	0.026082728161759234
Susceptibility	ENSG00000156515	HK1	10	69269984	Susceptibility.M4.MAF_0.1.perc	reference	0	0.9025	0.1998636	0.0846448	0.01822	0	+?++-+	26578	176	0	589971	3336	0	3512	0.06879482002251752
Severe	ENSG00000184227	ACOT1	14	73537143	Severe.M4.MAF_1.perc	reference	0	0.9577	-0.5969325	0.252809	0.01822	0	?--?--	4057	12	0	566258	1960	91	2154	0.10022033395348227
Susceptibility	ENSG00000111481	COPZ1	12	54301202	Susceptibility.M4.MAF_1.perc	reference	0	0.8127	-0.404342	0.1712536	0.01822	0	-?-+--	26989	25	0	590357	989	1	1016	0.06236834067639146
Hospitalized	ENSG00000114771	AADAC	3	151814073	Hospitalized.M3.MAF_1.perc	reference	0	0.7492	0.2266094	0.0959959	0.01824	0	?++++-	11528	148	1	570402	7953	85	8273	0.0442713412695626
Susceptibility	ENSG00000114554	PLXNA1	3	126988594	Susceptibility.M4.MAF_0.1.perc	reference	0	0.4972	0.1018694	0.0431535	0.01824	0	-?++--	27126	643	0	591861	13832	3	14481	0.024701094955570817
Susceptibility	ENSG00000082996	RNF13	3	149812770	Susceptibility.M4.MAF_1.perc	reference	0	0.9377	-0.2207497	0.0935136	0.01824	0	-----+	26775	106	2	592656	2821	2	2935	0.11199521306846463
Susceptibility	ENSG00000104881	PPP1R13L	19	45379638	Susceptibility.M4.MAF_1.perc	reference	0	0.4281	-0.0876441	0.0371261	0.01824	0	-?-+++	26788	819	0	590257	21322	15	22171	0.1080613707866092
Hospitalized	ENSG00000182938	OTOP3	17	74935898	Hospitalized.M1.MAF_0.1.perc	reference	0	0.6954	0.9395302	0.3980169	0.01825	0	?+--++	9663	17	0	580556	338	0	355	0.037452728158258286
Susceptibility	ENSG00000112245	PTP4A1	6	63521746	Susceptibility.M1.MAF_1.perc	reference	0	0.9255	1.8220741	0.7718745	0.01825	0	??+?+?	19983	4	0	501088	14	0	18	0.051501671793159495
Susceptibility	ENSG00000111344	RASAL1	12	113098819	Susceptibility.M4.MAF_0.1.perc	reference	0	0.4457	0.1388398	0.0588164	0.01825	0	--+++-	27945	361	0	596172	7176	1	7539	0.9569914608919081
Susceptibility	ENSG00000161547	SRSF2	17	76734115	Susceptibility.M3.MAF_1.perc	reference	0	0.9185	0.7056838	0.2989801	0.01826	0	-?++-?	23376	22	0	573273	239	0	261	0.047694447607487055
Susceptibility	ENSG00000109917	ZPR1	11	116773799	Susceptibility.M4.MAF_0.1.perc	reference	0	0.6757	-0.2153991	0.0912613	0.01826	0	-?----	26578	112	0	589971	3223	0	3335	0.10036463351113838
Severe	ENSG00000127580	WDR24	16	684622	Severe.M4.MAF_0.1.perc	reference	0	0.7215	-0.4667548	0.1977706	0.01827	0	?---+-	4165	21	0	566355	4665	1	4688	0.8312657479012219
Hospitalized	ENSG00000154917	RAB6B	3	133824235	Hospitalized.M4.MAF_0.1.perc	reference	0	0.6531	0.7640691	0.3237358	0.01827	0	?+----	10398	18	0	564974	649	1	669	0.018034151857193207
Hospitalized	ENSG00000100632	ERH	14	69380128	Hospitalized.M1.MAF_0.1.perc	reference	0	0.6039	1.34772	0.5710782	0.01828	0	?+-?+-	6083	8	0	559455	128	0	136	0.040033139297995374
Hospitalized	ENSG00000086200	IPO11	5	62403972	Hospitalized.M3.MAF_1.perc	reference	0	0.5194	0.4383338	0.1857364	0.01828	0	?++-+-	11447	46	0	570122	1939	0	1985	0.045244729958940695
Hospitalized	ENSG00000204246	OR13C3	9	104535749	Hospitalized.M3.MAF_1.perc	reference	0	0.6426	1.112064	0.4712381	0.01828	0	?++-++	8961	10	0	565449	320	0	330	0.029222315687379298
Hospitalized	ENSG00000179855	GIPC3	19	3585478	Hospitalized.M3.MAF_1.perc	reference	0	0.8216	-0.4918324	0.2084039	0.01828	0	?-+---	10989	37	0	578165	1159	0	1196	0.07107190842517343
Severe	ENSG00000214447	FAM187A	17	44899712	Severe.M4.MAF_1.perc	reference	0	0.771	-0.32341	0.137039	0.01828	0	--+--+	4767	61	0	567854	9727	5	9798	0.047421738591427426
Hospitalized	ENSG00000235194	PPP1R3E	14	23295652	Hospitalized.M1.MAF_0.1.perc	reference	0	0.9481	1.1789156	0.499599	0.01829	0	?+-++-	9235	12	0	468076	127	0	139	0.0031312847008230825
Hospitalized	ENSG00000184459	BPIFC	22	32413847	Hospitalized.M3.MAF_0.1.perc	reference	0	0.7888	0.734629	0.3113308	0.01829	0	?+-+++	8824	15	0	567619	518	0	533	0.004840205824481612
Susceptibility	ENSG00000181409	AATK	17	81110487	Susceptibility.M3.MAF_1.perc	reference	0	0.7975	0.2253518	0.0955018	0.01829	0	+?++-+	27126	164	0	591861	2550	0	2714	0.03940302963459468
Severe	ENSG00000236334	PPIAL4G	1	148482548	Severe.M1.MAF_0.1.perc	reference	0	0.9804	1.4230082	0.6031104	0.0183	0	?++?--	3881	8	0	563921	192	1	202	0.0169597710696165
Severe	ENSG00000236334	PPIAL4G	1	148482548	Severe.M1.MAF_1.perc	reference	0	0.9804	1.4230082	0.6031104	0.0183	0	?++?--	3881	8	0	563921	192	1	202	0.0169597710696165
Hospitalized	ENSG00000152464	RPP38	10	15097180	Hospitalized.M4.MAF_0.1.perc	reference	0	0.4809	-0.5811573	0.2463144	0.0183	0	?---+-	10812	21	0	580430	1923	0	1944	0.10997316601738441
Susceptibility	ENSG00000114948	ADAM23	2	206443532	Susceptibility.M3.MAF_0.1.perc	reference	0	0.5879	0.3984917	0.1689103	0.01831	0	-?+---	24236	44	0	577065	700	0	744	0.02207303967534111
Hospitalized	ENSG00000167548	KMT2D	12	49018978	Hospitalized.M4.MAF_1.perc	reference	0	0.5583	0.0923392	0.0391381	0.01831	0	?+++++	12124	1143	1	583311	61132	59	62395	0.058677608656576896
Severe	ENSG00000203710	CR1	1	207496147	Severe.M1.MAF_0.1.perc	reference	0	0.7354	0.8243878	0.3494612	0.01832	0	?++--+	4344	14	0	568988	1022	2	1040	0.12303640179039126
Hospitalized	ENSG00000178922	HYI	1	43450989	Hospitalized.M1.MAF_0.1.perc	reference	0	0.6644	0.8763261	0.3714623	0.01832	0	?+---+	10226	18	0	577780	595	0	613	0.2778179927921539
Severe	ENSG00000183621	ZNF438	10	30820207	Severe.M1.MAF_1.perc	reference	0	0.8428	0.8117716	0.3441018	0.01832	0	?+-+--	4609	13	0	569617	1185	1	1200	0.029470527262085558
Susceptibility	ENSG00000158901	WFDC8	20	45551153	Susceptibility.M3.MAF_0.1.perc	reference	0	0.5274	0.6244173	0.2646917	0.01832	0	+?+--+	23740	23	0	575025	316	0	339	0.07876032241714663
Severe	ENSG00000162927	PUS10	2	60940222	Severe.M4.MAF_0.1.perc	reference	0	0.9341	-0.4845651	0.205409	0.01832	0	---??-	4243	23	0	565915	4568	1	4593	0.028808070137913765
Hospitalized	ENSG00000167703	SLC43A2	17	1569268	Hospitalized.M4.MAF_1.perc	reference	0	0.6673	0.2974557	0.126093	0.01832	0	?+++-+	11474	106	0	581509	4912	2	5022	0.10369962333553485
Susceptibility	ENSG00000154040	CABYR	18	24138987	Susceptibility.M1.MAF_0.1.perc	reference	0.4	0.404	0.4027907	0.1707561	0.01833	0.0013201	-?++-+	23953	50	0	578444	846	0	896	0.049739086233591634
Susceptibility	ENSG00000026297	RNASET2	6	166922113	Susceptibility.M1.MAF_0.1.perc	reference	0	0.9448	-0.5328423	0.2258986	0.01834	0	-?-+--	25426	18	0	585785	662	0	680	0.029342158554620083
Susceptibility	ENSG00000026297	RNASET2	6	166922113	Susceptibility.M1.MAF_1.perc	reference	0	0.9448	-0.5328423	0.2258986	0.01834	0	-?-+--	25426	18	0	585785	662	0	680	0.029342158554620083
Hospitalized	ENSG00000182346	DAOA	13	105465867	Hospitalized.M3.MAF_0.1.perc	reference	0	0.9806	1.4079039	0.5969149	0.01834	0	?+--+?	8460	7	0	544243	101	0	108	0.03498865748999051
Susceptibility	ENSG00000176871	WSB2	12	118032687	Susceptibility.M1.MAF_0.1.perc	reference	0	0.847	1.2890596	0.5465428	0.01835	0	+?+-??	21591	5	0	554400	35	0	40	0.049822066260323344
Hospitalized	ENSG00000072182	ASIC4	2	219514170	Hospitalized.M1.MAF_1.perc	reference	0	0.5626	0.4879904	0.2069052	0.01835	0	?++-?-	10075	33	0	566858	1562	3	1601	0.06247660082709267
Susceptibility	ENSG00000176871	WSB2	12	118032687	Susceptibility.M1.MAF_1.perc	reference	0	0.847	1.2890596	0.5465428	0.01835	0	+?+-??	21591	5	0	554400	35	0	40	0.049822066260323344
Susceptibility	ENSG00000109680	TBC1D19	4	26576437	Susceptibility.M4.MAF_0.1.perc	reference	0	0.5063	-0.2364143	0.100248	0.01836	0	-?--+-	26642	103	0	590234	2940	2	3047	0.11521029412740842
Hospitalized	ENSG00000213741	RPS29	14	49570984	Hospitalized.M4.MAF_1.perc	reference	0	0.9475	0.9896496	0.4196486	0.01836	0	?+--?-	10267	13	0	564163	200	0	213	0.021086760695034738
Severe	ENSG00000196357	ZNF565	19	36182276	Severe.M1.MAF_1.perc	reference	0	0.993	1.4035739	0.5952445	0.01837	0	?++-?-	2676	4	0	564846	302	0	306	0.04464944593047792
Susceptibility	ENSG00000113621	TXNDC15	5	134874371	Susceptibility.M1.MAF_1.perc	reference	0	0.9913	-0.5613209	0.2380435	0.01837	0	-?---?	24263	10	0	575365	480	0	490	0.036007171275407215
Hospitalized	ENSG00000131462	TUBG1	17	42609641	Hospitalized.M3.MAF_0.1.perc	reference	0	0.9428	1.1978484	0.5079854	0.01837	0	?+--?-	6493	6	0	573159	252	0	258	0.06881217709604286
Susceptibility	ENSG00000150712	MTMR12	5	32226994	Susceptibility.M3.MAF_0.1.perc	reference	0	0.7124	0.4947506	0.2098107	0.01837	0	-?++--	25632	36	0	590492	562	0	598	0.04042057685346677
Severe	ENSG00000214447	FAM187A	17	44899712	Severe.M4.MAF_0.1.perc	reference	0	0.967	-0.4818057	0.2043258	0.01837	0	+---?-	4546	24	0	565964	4385	1	4411	0.047421738591427426
Hospitalized	ENSG00000106638	TBL2	7	73567537	Hospitalized.M1.MAF_0.1.perc	reference	0	0.6147	0.8803885	0.3733828	0.01838	0	?+-?+-	6250	16	0	571341	387	0	403	0.05634396806659405
Susceptibility	ENSG00000112578	BYSL	6	41921499	Susceptibility.M1.MAF_0.1.perc	reference	0	0.7046	0.8256203	0.3501659	0.01838	0	+?+--?	22598	12	0	570796	136	0	148	0.07116340681207432
Susceptibility	ENSG00000181143	MUC16	19	8848844	Susceptibility.M4.MAF_0.1.perc	reference	0	0.4674	-0.0455388	0.0193142	0.01838	0	+---++	28159	3629	5	596189	82104	38	85819	0.14826148884715884
Hospitalized	ENSG00000186452	TMPRSS12	12	50842920	Hospitalized.M1.MAF_1.perc	reference	0	0.9352	0.6368925	0.2701251	0.01839	0	?++-+-	10211	26	0	581364	1050	2	1080	0.8896145892647177
Severe	ENSG00000164880	INTS1	7	1470277	Severe.M1.MAF_0.1.perc	reference	26.4	0.2452	1.4437715	0.6124632	0.01841	0.5003111	?++-+-	4734	17	0	570094	648	0	665	0.06654097126642808
Susceptibility	ENSG00000164588	HCN1	5	45254948	Susceptibility.M1.MAF_0.1.perc	reference	0	0.4579	0.8179854	0.3470071	0.01841	0	??++?-	20895	11	0	553200	113	0	124	0.0020637373372510994
Susceptibility	ENSG00000164588	HCN1	5	45254948	Susceptibility.M1.MAF_1.perc	reference	0	0.4579	0.8179854	0.3470071	0.01841	0	??++?-	20895	11	0	553200	113	0	124	0.0020637373372510994
Susceptibility	ENSG00000130227	XPO7	8	21919662	Susceptibility.M3.MAF_0.1.perc	reference	0	0.9081	0.3861913	0.163825	0.01841	0	+?++--	23440	50	0	576658	792	0	842	0.0018444531137779155
Hospitalized	ENSG00000177673	TEX44	2	231592864	Hospitalized.M3.MAF_1.perc	reference	17.9	0.3009	1.3824683	0.5864522	0.01841	0.3327803	?++--+	9752	9	0	566450	188	0	197	0.04118528727086929
Hospitalized	ENSG00000075131	TIPIN	15	66336191	Hospitalized.M3.MAF_1.perc	reference	0	0.5832	0.7457101	0.316357	0.01841	0	?+--+-	8854	18	0	579404	841	0	859	0.03982143762689784
Hospitalized	ENSG00000111799	COL12A1	6	75084326	Hospitalized.M3.MAF_0.1.perc	reference	0	0.8523	0.2564564	0.1088024	0.01842	0	?+++++	11987	136	0	571238	6386	0	6522	0.05880920125832626
Hospitalized	ENSG00000168081	PNOC	8	28316986	Hospitalized.M4.MAF_1.perc	reference	0	0.8834	-0.606143	0.2571718	0.01843	0	?---+-	10632	15	1	568372	1164	2	1185	0.052783228989765625
Hospitalized	ENSG00000162604	TM2D1	1	61681046	Hospitalized.M1.MAF_0.1.perc	reference	0	0.9031	1.2356685	0.5243224	0.01844	0	?++---	8810	8	0	565648	191	0	199	0.04026623493635113
Severe	ENSG00000134308	YWHAQ	2	9583967	Severe.M3.MAF_0.1.perc	reference	0	0.8582	1.816367	0.7707141	0.01844	0	?+-??-	1749	2	0	558569	115	1	119	0.03937132275356186
Severe	ENSG00000134308	YWHAQ	2	9583967	Severe.M3.MAF_1.perc	reference	0	0.8582	1.816367	0.7707141	0.01844	0	?+-??-	1749	2	0	558569	115	1	119	0.03937132275356186
Susceptibility	ENSG00000102241	HTATSF1	23	136497079	Susceptibility.M3.MAF_0.1.perc	reference	0	0.9851	0.7693019	0.3264522	0.01845	0	+?+?--	22112	3	5	519776	46	16	91	0.041540624716309316
Susceptibility	ENSG00000102241	HTATSF1	23	136497079	Susceptibility.M3.MAF_1.perc	reference	0	0.9851	0.7693019	0.3264522	0.01845	0	+?+?--	22112	3	5	519776	46	16	91	0.041540624716309316
Susceptibility	ENSG00000253250	C8orf88	8	90958471	Susceptibility.M4.MAF_0.1.perc	reference	0	0.4864	0.5545636	0.2353282	0.01845	0	-?+--?	19036	26	0	460411	373	0	399	0.023443968807177324
Severe	ENSG00000171236	LRG1	19	4536402	Severe.M1.MAF_0.1.perc	reference	0	0.9317	1.7291566	0.7338406	0.01846	0	?++---	3593	4	0	564641	152	0	156	0.02083454497078919
Hospitalized	ENSG00000173431	RNASE8	14	21057822	Hospitalized.M1.MAF_1.perc	reference	0	0.9656	-0.924474	0.3923314	0.01846	0	?-----	8535	3	0	567276	268	0	271	0.07256670332505698
Susceptibility	ENSG00000151461	UPF2	10	11920022	Susceptibility.M3.MAF_1.perc	reference	0	0.6299	0.3250292	0.1379419	0.01846	0	-?++-+	26382	77	0	589190	1275	1	1354	0.050410058744551546
Severe	ENSG00000186517	ARHGAP30	1	161046946	Severe.M1.MAF_0.1.perc	reference	0	0.9415	1.9030584	0.8077486	0.01847	0	?++?--	3585	3	0	563051	140	0	143	0.07968502879227791
Susceptibility	ENSG00000132958	TPTE2	13	19422877	Susceptibility.M3.MAF_0.1.perc	reference	0	0.8728	0.2107906	0.0894687	0.01847	0	+?++-+	26619	148	0	589857	3013	0	3161	0.02495397430013165
Susceptibility	ENSG00000150712	MTMR12	5	32226994	Susceptibility.M3.MAF_1.perc	reference	0	0.7125	0.4942104	0.2097667	0.01847	0	-?++--	25632	36	0	590492	563	0	599	0.04042057685346677
Severe	ENSG00000058673	ZC3H11A	1	203795623	Severe.M4.MAF_0.1.perc	reference	0	0.9992	-0.5499427	0.2334133	0.01847	0	?-----	4557	15	0	567587	3001	3	3022	0.11190697536516803
Severe	ENSG00000185344	ATP6V0A2	12	123712353	Severe.M1.MAF_1.perc	reference	0	0.5745	1.4877528	0.6315163	0.01848	0	?++-?+	3784	5	0	566031	310	0	315	0.07215023610083426
Severe	ENSG00000270601	PRAMEF5	1	13254212	Severe.M4.MAF_0.1.perc	reference	0	0.8554	1.6257466	0.6901086	0.01848	0	?++??-	1882	2	0	559060	137	12	163	0.023413086588988087
Severe	ENSG00000133424	LARGE1	22	33162226	Severe.M1.MAF_0.1.perc	reference	0	0.8309	2.5688071	1.0904666	0.01849	0	?+-?--	2331	3	0	561602	128	0	131	0.06180671898820831
Severe	ENSG00000133424	LARGE1	22	33162226	Severe.M1.MAF_1.perc	reference	0	0.8309	2.5688071	1.0904666	0.01849	0	?+-?--	2331	3	0	561602	128	0	131	0.06180671898820831
Hospitalized	ENSG00000119408	NEK6	9	124257606	Hospitalized.M3.MAF_1.perc	reference	0	0.5257	0.6125617	0.2600471	0.01849	0	?+---+	10078	20	1	580674	862	0	884	0.04366507203924294
Severe	ENSG00000163430	FSTL1	3	120392293	Severe.M1.MAF_0.1.perc	reference	0	0.8891	2.6992672	1.1459965	0.0185	0	?++??-	1690	1	0	550414	123	0	124	0.07503942966280021
Severe	ENSG00000163430	FSTL1	3	120392293	Severe.M1.MAF_1.perc	reference	0	0.8891	2.6992672	1.1459965	0.0185	0	?++??-	1690	1	0	550414	123	0	124	0.07503942966280021
Susceptibility	ENSG00000178202	POGLUT3	11	108472112	Susceptibility.M3.MAF_0.1.perc	reference	0	0.5952	0.2312074	0.0981568	0.0185	0	--++-+	26178	124	0	594200	2346	1	2472	0.060322790940554705
Hospitalized	ENSG00000180658	OR2A4	6	131699644	Hospitalized.M4.MAF_1.perc	reference	0	0.7683	0.3686073	0.1564969	0.0185	0	++++--	8632	38	10	568291	2136	167	2528	0.05188026608197861
Hospitalized	ENSG00000104823	ECH1	19	38815422	Hospitalized.M3.MAF_1.perc	reference	0	0.8726	-0.5312489	0.2255716	0.01852	0	?-----	11387	23	1	581314	1545	1	1572	0.052966377748733355
Susceptibility	ENSG00000131480	AOC2	17	42844580	Susceptibility.M1.MAF_1.perc	reference	0	0.5415	-0.4077946	0.1731697	0.01853	0	-?---+	27126	41	0	591861	1051	1	1094	0.011801750031098053
Severe	ENSG00000231852	CYP21A2	6	32038327	Severe.M3.MAF_1.perc	reference	0	0.9939	-0.4658266	0.1978152	0.01853	0	------	4388	39	0	565466	7502	8	7557	0.13173235539585929
Hospitalized	ENSG00000119906	SLF2	10	100912963	Hospitalized.M3.MAF_1.perc	reference	0	0.6498	-0.3234112	0.1373349	0.01853	0	?-+-+-	10037	60	1	577692	5806	8	5884	0.3271843367001119
Susceptibility	ENSG00000136999	CCN3	8	119416446	Susceptibility.M1.MAF_0.1.perc	reference	0	0.9103	1.1377848	0.4832119	0.01854	0	+?+-+-	22353	8	0	558115	75	0	83	0.24457101690468794
Susceptibility	ENSG00000134817	APLNR	11	57233577	Susceptibility.M3.MAF_1.perc	reference	0	0.9767	0.7863035	0.3339449	0.01854	0	??+--+	22554	18	0	553343	126	0	144	0.011327136089707316
Hospitalized	ENSG00000167483	NIBAN3	19	17523301	Hospitalized.M1.MAF_0.1.perc	reference	0	0.4657	0.775053	0.329198	0.01855	0	?+++++	11528	22	0	579749	521	0	543	0.10833562856162875
Severe	ENSG00000168763	CNNM3	2	96816245	Severe.M1.MAF_1.perc	reference	0	0.8695	1.822132	0.7739318	0.01855	0	?+-??-	2286	3	0	560503	200	0	203	0.13787812756581447
Susceptibility	ENSG00000114790	ARHGEF26	3	154121003	Susceptibility.M1.MAF_1.perc	reference	0	0.925	0.4405772	0.1871242	0.01855	0	+?++--	26100	45	0	588156	552	0	597	0.08427587713092516
Severe	ENSG00000166813	KIF7	15	89608789	Severe.M3.MAF_1.perc	reference	0	0.8606	-0.3304936	0.140382	0.01856	0	+-----	4883	76	0	570490	11992	25	12118	0.05542692657559121
Hospitalized	ENSG00000164733	CTSB	8	11842524	Hospitalized.M4.MAF_0.1.perc	reference	0	0.887	0.3111676	0.1321719	0.01856	0	?+-+++	12064	93	1	583218	4103	2	4202	0.005218925007737275
Hospitalized	ENSG00000134198	TSPAN2	1	115048011	Hospitalized.M1.MAF_0.1.perc	reference	0	0.6337	1.4561892	0.6185862	0.01857	0	?+-??-	5628	3	0	547394	107	1	112	0.059850914895753886
Hospitalized	ENSG00000134198	TSPAN2	1	115048011	Hospitalized.M1.MAF_1.perc	reference	0	0.6337	1.4561892	0.6185862	0.01857	0	?+-??-	5628	3	0	547394	107	1	112	0.059850914895753886
Susceptibility	ENSG00000172238	ATOH1	4	93828753	Susceptibility.M4.MAF_0.1.perc	reference	0	0.9699	0.2329555	0.098962	0.01857	0	-?++--	25780	133	0	576092	2524	2	2661	0.9707546540388122
Susceptibility	ENSG00000162032	SPSB3	16	1776712	Susceptibility.M4.MAF_1.perc	reference	0	0.6395	0.1260046	0.0535266	0.01857	0	+?++--	27340	423	1	591878	8666	19	9129	0.6542082764655935
Severe	ENSG00000259803	SLC22A31	16	89195761	Severe.M4.MAF_0.1.perc	reference	0	0.5684	0.6094572	0.2589104	0.01858	0	+++++-	4482	44	0	460127	726	0	770	0.0012549543799106149
Hospitalized	ENSG00000178363	CALML3	10	5524961	Hospitalized.M1.MAF_0.1.perc	reference	0	0.5641	1.5959383	0.6780607	0.01859	0	?+-???	6961	4	0	511292	73	0	77	0.0393454280438726
Hospitalized	ENSG00000178363	CALML3	10	5524961	Hospitalized.M1.MAF_1.perc	reference	0	0.5641	1.5959383	0.6780607	0.01859	0	?+-???	6961	4	0	511292	73	0	77	0.0393454280438726
Susceptibility	ENSG00000112578	BYSL	6	41921499	Susceptibility.M1.MAF_1.perc	reference	0	0.7049	0.8235704	0.3499001	0.01859	0	+?+--?	22598	12	0	570796	137	0	149	0.07116340681207432
Hospitalized	ENSG00000168356	SCN11A	3	38845764	Hospitalized.M3.MAF_0.1.perc	reference	0	0.7981	0.2655109	0.1128121	0.01859	0	?++--+	11564	129	0	581968	5682	5	5821	0.0443035191625407
Hospitalized	ENSG00000071889	FAM3A	23	154506159	Hospitalized.M4.MAF_0.1.perc	reference	0	0.9452	0.6265235	0.2661923	0.01859	0	?++---	9348	10	5	523657	274	116	526	0.06005572167298293
Severe	ENSG00000187498	COL4A1	13	110148963	Severe.M1.MAF_0.1.perc	reference	0	0.6026	1.8399305	0.7818169	0.0186	0	?+++--	2094	5	0	560967	103	0	108	0.11267514612825653
Hospitalized	ENSG00000131019	ULBP3	6	150061053	Hospitalized.M1.MAF_0.1.perc	reference	0	0.9951	-1.0993958	0.4671469	0.0186	0	?--?--	9377	3	0	566580	296	0	299	0.03356991172204684
Severe	ENSG00000212725	KRTAP2-1	17	41046541	Severe.M1.MAF_0.1.perc	reference	0	0.8455	1.9640644	0.8345963	0.01861	0	?+-??-	1689	2	0	550322	142	0	144	0.03375727312325171
Severe	ENSG00000091181	IL5RA	3	3066324	Severe.M1.MAF_1.perc	reference	0	0.9657	1.0959209	0.4657092	0.01861	0	?++---	4126	10	0	567151	435	1	447	0.09541916045532915
Susceptibility	ENSG00000103353	UBFD1	16	23557721	Susceptibility.M1.MAF_1.perc	reference	0	0.6946	0.3247253	0.1379889	0.01861	0	+?++-?	22046	63	0	556988	1193	0	1256	0.06817306597081406
Hospitalized	ENSG00000105011	ASF1B	19	14119512	Hospitalized.M3.MAF_1.perc	reference	0	0.4726	0.7634501	0.3244143	0.01861	0	?++++-	11090	18	0	558451	665	1	685	0.054290963282458464
Hospitalized	ENSG00000139675	HNRNPA1L2	13	52642425	Hospitalized.M1.MAF_0.1.perc	reference	0	0.7451	1.4729449	0.6259796	0.01862	0	?++-+-	7321	5	0	565348	77	0	82	0.04759803015305195
Susceptibility	ENSG00000158457	TSPAN33	7	129144707	Susceptibility.M1.MAF_0.1.perc	reference	0	0.6994	0.8131642	0.3455913	0.01862	0	+?+--?	23175	15	0	565586	178	0	193	0.02613470067661933
Susceptibility	ENSG00000158457	TSPAN33	7	129144707	Susceptibility.M1.MAF_1.perc	reference	0	0.6994	0.8131642	0.3455913	0.01862	0	+?+--?	23175	15	0	565586	178	0	193	0.02613470067661933
Severe	ENSG00000010610	CD4	12	6786858	Severe.M3.MAF_0.1.perc	reference	0	0.9195	1.6249999	0.6905824	0.01862	0	?+++--	4204	6	0	567461	159	0	165	0.01910785125348384
Severe	ENSG00000278535	DHRS11	17	36591879	Severe.M4.MAF_1.perc	reference	0	0.6814	-0.6451269	0.2741638	0.01862	0	?---?-	4338	9	0	565712	2737	1	2748	0.06456152144946462
Hospitalized	ENSG00000015475	BID	22	17734138	Hospitalized.M4.MAF_0.1.perc	reference	0	0.9737	0.4464615	0.1897685	0.01864	0	?++-++	11271	51	0	578938	2108	1	2161	0.010543827263500057
Hospitalized	ENSG00000228607	CLDN25	11	113779747	Hospitalized.M1.MAF_0.1.perc	reference	0	0.9084	1.40801	0.5985442	0.01865	0	?++-?-	6485	5	0	564748	135	0	140	0.0017337412750833483
Hospitalized	ENSG00000228607	CLDN25	11	113779747	Hospitalized.M1.MAF_1.perc	reference	0	0.9084	1.40801	0.5985442	0.01865	0	?++-?-	6485	5	0	564748	135	0	140	0.0017337412750833483
Severe	ENSG00000055609	KMT2C	7	152134922	Severe.M1.MAF_1.perc	reference	0	0.8519	-0.5630795	0.2393899	0.01867	0	?--+?+	3291	13	0	562450	7183	3	7202	0.08088706875677683
Severe	ENSG00000164244	PRRC1	5	127517640	Severe.M4.MAF_1.perc	reference	0	0.8145	-0.5352198	0.227563	0.01867	0	----+-	4899	29	0	570613	4356	1	4387	0.039496010713959605
Susceptibility	ENSG00000113387	SUB1	5	32531633	Susceptibility.M4.MAF_1.perc	reference	0	0.9906	0.7045819	0.2995524	0.01867	0	-?++--	24618	18	0	574055	194	0	212	0.054032286069944674
Severe	ENSG00000010404	IDS	23	149476988	Severe.M4.MAF_1.perc	reference	0	0.6154	0.6120717	0.2602598	0.01868	0	-+-??-	4031	8	6	524207	315	137	609	0.09585784857678241
Hospitalized	ENSG00000158714	SLAMF8	1	159826811	Hospitalized.M4.MAF_1.perc	reference	0	0.7242	-0.3681682	0.1565372	0.01868	0	?-----	12077	65	0	583123	2801	0	2866	0.022463939836338858
Hospitalized	ENSG00000153294	ADGRF4	6	47685864	Hospitalized.M3.MAF_1.perc	reference	0	0.6849	-0.4445072	0.1890221	0.01869	0	---+--	11995	43	0	576243	2104	3	2153	0.020432676807683813
Susceptibility	ENSG00000113621	TXNDC15	5	134874371	Susceptibility.M1.MAF_0.1.perc	reference	0	0.9912	-0.5605177	0.2383683	0.0187	0	-?---?	24263	10	0	575365	476	0	486	0.036007171275407215
Severe	ENSG00000181826	RELL1	4	37590800	Severe.M3.MAF_0.1.perc	reference	0	0.9776	1.081386	0.4599229	0.01871	0	?+--?-	4081	10	0	563575	707	0	717	0.2550956138944425
Severe	ENSG00000170605	OR9K2	12	55126406	Severe.M4.MAF_1.perc	reference	0	0.4799	-0.4943338	0.2102443	0.01871	0	---+--	4828	22	0	568022	4178	5	4210	0.09409715619847553
Hospitalized	ENSG00000166670	MMP10	11	102770502	Hospitalized.M4.MAF_1.perc	reference	0	0.9368	-0.2125334	0.0903909	0.01871	0	?--++-	12120	158	0	583302	12260	20	12458	0.053401591801351865
Severe	ENSG00000092009	CMA1	14	24505353	Severe.M1.MAF_0.1.perc	reference	0	0.6165	1.6706655	0.7106303	0.01872	0	?++?--	2617	2	0	563699	224	0	226	0.023814719372321415
Hospitalized	ENSG00000197535	MYO5A	15	52307283	Hospitalized.M3.MAF_0.1.perc	reference	0	0.9012	0.3764591	0.1601388	0.01873	0	?+++?+	11197	56	0	568874	3044	1	3102	0.039424663478684036
Severe	ENSG00000160949	TONSL	8	144428775	Severe.M4.MAF_1.perc	reference	0	0.4842	-0.2719039	0.1156603	0.01873	0	--++--	4906	118	1	570620	17046	11	17188	0.03207167081436245
Severe	ENSG00000157895	C12orf43	12	121000486	Severe.M1.MAF_1.perc	reference	0	0.7872	1.5499922	0.6593645	0.01874	0	?++-?-	3837	4	0	565001	237	0	241	0.09674122631841735
Severe	ENSG00000106086	PLEKHA8	7	30027404	Severe.M3.MAF_1.perc	reference	0	0.7909	-0.8491158	0.3612305	0.01874	0	?-+-?-	4104	3	0	563898	1550	0	1553	0.021971056618559533
Susceptibility	ENSG00000008056	SYN1	23	47571901	Susceptibility.M4.MAF_1.perc	reference	0	0.9611	-0.3301257	0.1404412	0.01874	0	-?----	24754	15	7	536602	409	226	890	0.48088392916631645
Hospitalized	ENSG00000106244	PDAP1	7	99392048	Hospitalized.M1.MAF_0.1.perc	reference	0	0.3934	1.9908582	0.8470411	0.01875	0	?+-???	5883	2	0	539831	34	0	36	0.057512498441641746
Hospitalized	ENSG00000106244	PDAP1	7	99392048	Hospitalized.M1.MAF_1.perc	reference	0	0.3934	1.9908582	0.8470411	0.01875	0	?+-???	5883	2	0	539831	34	0	36	0.057512498441641746
Hospitalized	ENSG00000109390	NDUFC1	4	139266880	Hospitalized.M1.MAF_0.1.perc	reference	0	0.7009	1.778489	0.7567687	0.01877	0	?+???-	5643	4	0	541798	109	0	113	0.035365598674599985
Hospitalized	ENSG00000132591	ERAL1	17	28855010	Hospitalized.M1.MAF_0.1.perc	reference	0	0.9992	-1.5036304	0.6398036	0.01877	0	?-----	9793	2	0	566535	161	0	163	0.09027764361294456
Hospitalized	ENSG00000109390	NDUFC1	4	139266880	Hospitalized.M1.MAF_1.perc	reference	0	0.7009	1.778489	0.7567687	0.01877	0	?+???-	5643	4	0	541798	109	0	113	0.035365598674599985
Hospitalized	ENSG00000134709	HOOK1	1	59814786	Hospitalized.M3.MAF_1.perc	reference	0	0.6547	0.3387511	0.1441432	0.01877	0	-++--+	12118	70	0	588124	2727	1	2799	0.0138838024338116
Severe	ENSG00000198793	MTOR	1	11106535	Severe.M4.MAF_1.perc	reference	0	0.4734	-0.2218842	0.094416	0.01877	0	?-----	4698	120	0	570368	15664	12	15808	0.15147896639562175
Severe	ENSG00000173947	PIFO	1	111346600	Severe.M4.MAF_1.perc	reference	0	0.7688	-0.7415175	0.3155282	0.01877	0	?-+-+-	4314	7	0	568769	1268	1	1277	0.09154997002828
Hospitalized	ENSG00000105559	PLEKHA4	19	48837097	Hospitalized.M3.MAF_1.perc	reference	20.1	0.2865	0.5890903	0.2506958	0.01878	0.0744144	?+++++	11987	74	0	583217	2740	2	2818	0.07081581112652734
Severe	ENSG00000111834	RSPH4A	6	116616479	Severe.M4.MAF_0.1.perc	reference	0	0.6537	-0.452472	0.1925524	0.01878	0	---+--	4759	24	0	569982	5103	2	5131	0.01931108352178212
Hospitalized	ENSG00000186399	GOLGA8R	15	30403740	Hospitalized.M4.MAF_1.perc	reference	28.4	0.2416	0.4882187	0.207772	0.01878	0.0518653	?+--+?	3046	123	26	15392	156	70	471	0.07082675299151871
Severe	ENSG00000134571	MYBPC3	11	47331406	Severe.M3.MAF_1.perc	reference	0	0.5636	0.8355923	0.3556066	0.01879	0	-++++-	4615	21	0	569415	451	0	472	0.047515925167081446
Hospitalized	ENSG00000148841	ITPRIP	10	104309698	Hospitalized.M4.MAF_1.perc	reference	0	0.5734	-0.2030031	0.0863942	0.01879	0	?-----	9963	152	0	567556	12280	28	12488	0.10180591134840652
Susceptibility	ENSG00000111639	MRPL51	12	6491886	Susceptibility.M1.MAF_0.1.perc	reference	0	0.9676	-1.1656767	0.4961484	0.0188	0	-?--?-	23163	1	0	578284	190	0	191	0.05580657558454156
Susceptibility	ENSG00000111639	MRPL51	12	6491886	Susceptibility.M1.MAF_1.perc	reference	0	0.9676	-1.1656767	0.4961484	0.0188	0	-?--?-	23163	1	0	578284	190	0	191	0.05580657558454156
Severe	ENSG00000101331	CCM2L	20	32010438	Severe.M4.MAF_1.perc	reference	0	0.9532	0.4239422	0.1804404	0.0188	0	+++--+	4695	53	1	568875	4610	6	4677	0.09290997896673821
Severe	ENSG00000176256	HMGB4	1	33860475	Severe.M4.MAF_1.perc	reference	0	0.5383	-0.4380212	0.1864561	0.01881	0	?--+--	4432	41	0	566156	4053	2	4098	0.17951998388103513
Hospitalized	ENSG00000196344	ADH7	4	99412261	Hospitalized.M4.MAF_1.perc	reference	0	0.8504	0.3344431	0.1423555	0.01881	0	?+++++	11987	94	0	583217	3627	1	3723	0.06922901893938994
Hospitalized	ENSG00000173442	EHBP1L1	11	65576046	Hospitalized.M4.MAF_1.perc	reference	0	0.8037	-0.1301048	0.0553795	0.01881	0	?-----	12124	432	2	583311	27926	20	28402	0.8823803895224016
Hospitalized	ENSG00000130055	GDPD2	23	70423031	Hospitalized.M4.MAF_1.perc	reference	0	0.8324	-0.5577555	0.2374154	0.01881	0	?----+	10715	11	4	527956	481	201	902	0.09879223249145125
Severe	ENSG00000196378	ZNF34	8	144772224	Severe.M3.MAF_0.1.perc	reference	0	0.5337	1.4673802	0.6246773	0.01882	0	?+-++-	3013	8	0	565753	204	1	214	0.03135965878487823
Susceptibility	ENSG00000110841	PPFIBP1	12	27523431	Susceptibility.M3.MAF_0.1.perc	reference	3.8	0.3851	0.545257	0.2321425	0.01883	0.0259848	+?++++	26642	44	0	590039	688	0	732	0.018068700001486502
Severe	ENSG00000162551	ALPL	1	21509397	Severe.M4.MAF_0.1.perc	reference	0	0.8787	-0.4655184	0.1981831	0.01883	0	?-----	4266	22	1	566733	5077	3	5107	0.03672885359634043
Hospitalized	ENSG00000177885	GRB2	17	75318076	Hospitalized.M4.MAF_1.perc	reference	0	0.8963	0.6812738	0.2900685	0.01884	0	?+--?-	7835	16	0	562144	1052	0	1068	0.09887598263735736
Hospitalized	ENSG00000240871	KRTAP4-7	17	41084150	Hospitalized.M3.MAF_1.perc	reference	0	0.5806	0.4325004	0.184158	0.01885	0	?++++-	10471	84	0	569810	1552	1	1638	0.06615554564756762
Hospitalized	ENSG00000055813	CCDC85A	2	56183990	Hospitalized.M4.MAF_1.perc	reference	0	0.5446	-0.2925441	0.1245683	0.01885	0	?-----	12124	79	0	583311	5136	2	5219	0.07269224666505879
Susceptibility	ENSG00000120656	TAF12	1	28589323	Susceptibility.M1.MAF_0.1.perc	reference	0	0.5709	1.7894702	0.7620337	0.01886	0	-?+???	20411	3	0	539097	22	0	25	0.9261297528497483
Susceptibility	ENSG00000121671	CRY2	11	45847118	Susceptibility.M1.MAF_0.1.perc	reference	0	0.8232	0.8547728	0.3639927	0.01886	0	+?+---	22558	12	0	569052	142	0	154	0.07301800202216496
Susceptibility	ENSG00000120656	TAF12	1	28589323	Susceptibility.M1.MAF_1.perc	reference	0	0.5709	1.7894702	0.7620337	0.01886	0	-?+???	20411	3	0	539097	22	0	25	0.9261297528497483
Hospitalized	ENSG00000100263	RHBDD3	22	29259872	Hospitalized.M4.MAF_0.1.perc	reference	0	0.8777	-0.4554834	0.1939644	0.01886	0	?--++-	11841	38	0	582929	2884	0	2922	0.0716949650645399
Hospitalized	ENSG00000162782	TDRD5	1	179591613	Hospitalized.M1.MAF_0.1.perc	reference	0	0.7487	1.3083449	0.5572009	0.01887	0	?+----	8576	7	0	575644	165	0	172	0.1460326356693832
Susceptibility	ENSG00000177613	CSTF2T	10	51695486	Susceptibility.M3.MAF_0.1.perc	reference	0	0.7793	0.4573755	0.1947889	0.01887	0	-?++--	25687	42	0	575720	632	0	674	0.08034248819194649
Susceptibility	ENSG00000178928	TPRX1	19	47801243	Susceptibility.M4.MAF_0.1.perc	reference	0	0.8276	0.2029132	0.0864194	0.01887	0	+?++++	27014	179	0	591486	3345	1	3526	1.0325989111489762e-4
Susceptibility	ENSG00000165131	LLCFC1	7	142939343	Susceptibility.M1.MAF_1.perc	reference	0	0.789	0.748976	0.3190015	0.01888	0	-?++-?	25132	18	0	582760	169	0	187	0.01986422936310172
Hospitalized	ENSG00000139192	TAPBPL	12	6451690	Hospitalized.M3.MAF_1.perc	reference	0	0.7741	0.609818	0.2597345	0.01888	0	?++-++	9878	26	0	580790	795	1	823	0.11627094660881657
Severe	ENSG00000057468	MSH4	1	75796882	Severe.M4.MAF_0.1.perc	reference	0	0.7132	-0.4363545	0.1858445	0.01888	0	?-+--+	4756	38	0	570209	4902	0	4940	0.027926792218098823
Hospitalized	ENSG00000174032	SLC25A30	13	45393316	Hospitalized.M4.MAF_1.perc	reference	0	0.9254	-0.240617	0.1024824	0.01888	0	?---+-	11827	105	0	580652	8512	26	8669	0.10076764326811247
Severe	ENSG00000237388	OR4A47	11	48488717	Severe.M4.MAF_1.perc	reference	0	0.9805	-0.5111201	0.2177254	0.0189	0	+----+	4616	33	0	568207	6303	8	6352	0.06803712814218735
Susceptibility	ENSG00000089169	RPH3A	12	112570380	Susceptibility.M3.MAF_0.1.perc	reference	0	0.6515	0.261284	0.1113084	0.01891	0	+?++-+	25202	111	0	566662	2072	0	2183	0.021410838325166177
Hospitalized	ENSG00000171604	CXXC5	5	139647299	Hospitalized.M4.MAF_0.1.perc	reference	0	0.6978	-0.6575596	0.2801315	0.01891	0	?-+---	10455	23	0	566166	1550	0	1573	0.05928692960295637
Hospitalized	ENSG00000005075	POLR2J	7	102473118	Hospitalized.M1.MAF_0.1.perc	reference	0	0.4412	1.0420235	0.4439565	0.01892	0	?++-?-	7714	7	0	559356	283	1	292	0.04066712641730693
Hospitalized	ENSG00000162761	LMX1A	1	165201867	Hospitalized.M4.MAF_1.perc	reference	0	0.5548	0.4215481	0.1796011	0.01892	0	?+++++	11303	61	0	578763	2049	0	2110	0.9417854922339728
Susceptibility	ENSG00000113296	THBS4	5	79991311	Susceptibility.M4.MAF_1.perc	reference	0	0.8608	0.1030201	0.0438978	0.01893	0	+?+---	27482	661	2	591889	13211	13	13902	0.026039793771070754
Severe	ENSG00000082458	DLG3	23	70444835	Severe.M1.MAF_0.1.perc	reference	0	0.6686	1.5973035	0.6806671	0.01894	0	?+-??-	1638	0	1	517166	26	20	68	0.02929528973479558
Susceptibility	ENSG00000159086	PAXBP1	21	32733899	Susceptibility.M1.MAF_0.1.perc	reference	0	0.7543	1.0552904	0.4496899	0.01894	0	-?+-??	22775	8	0	554630	75	0	83	0.045694478150189906
Severe	ENSG00000082458	DLG3	23	70444835	Severe.M1.MAF_1.perc	reference	0	0.6686	1.5973035	0.6806671	0.01894	0	?+-??-	1638	0	1	517166	26	20	68	0.02929528973479558
Susceptibility	ENSG00000159086	PAXBP1	21	32733899	Susceptibility.M1.MAF_1.perc	reference	0	0.7543	1.0552904	0.4496899	0.01894	0	-?+-??	22775	8	0	554630	75	0	83	0.045694478150189906
Hospitalized	ENSG00000257315	ZBED6	1	203795714	Hospitalized.M4.MAF_1.perc	reference	0	0.6332	-0.2176282	0.0927342	0.01894	0	----+-	11248	152	0	466392	8990	20	9182	0.08558565299193961
Severe	ENSG00000177663	IL17RA	22	17084954	Severe.M1.MAF_0.1.perc	reference	0	0.9838	1.4887629	0.634454	0.01895	0	++----	3905	5	0	566000	249	0	254	0.013625187625411123
Severe	ENSG00000177663	IL17RA	22	17084954	Severe.M1.MAF_1.perc	reference	0	0.9838	1.4887629	0.634454	0.01895	0	++----	3905	5	0	566000	249	0	254	0.013625187625411123
Hospitalized	ENSG00000128645	HOXD1	2	176188668	Hospitalized.M1.MAF_1.perc	reference	0	0.7792	0.5448561	0.2321981	0.01895	0	?+++-+	7806	30	0	577354	1624	0	1654	0.07172908506788174
Hospitalized	ENSG00000156469	MTERF3	8	96239398	Hospitalized.M3.MAF_0.1.perc	reference	0	0.8723	-0.6237378	0.2658104	0.01895	0	?-++--	11963	18	0	583107	1133	1	1153	0.06236295819520196
Hospitalized	ENSG00000135299	ANKRD6	6	89433152	Hospitalized.M1.MAF_0.1.perc	reference	0	0.9812	0.99047	0.4221297	0.01896	0	?+----	8162	10	0	564052	341	0	351	0.04786761330854565
Susceptibility	ENSG00000128609	NDUFA5	7	123536997	Susceptibility.M1.MAF_0.1.perc	reference	0	0.9173	0.9437943	0.4022344	0.01896	0	-?+---	22831	9	0	564456	99	0	108	0.037367572008088545
Susceptibility	ENSG00000006025	OSBPL7	17	47807372	Susceptibility.M1.MAF_0.1.perc	reference	0	0.8877	0.5944482	0.2533507	0.01896	0	-?+---	25928	25	0	584662	264	0	289	0.0508383291166254
Susceptibility	ENSG00000006025	OSBPL7	17	47807372	Susceptibility.M1.MAF_1.perc	reference	0	0.8877	0.5944482	0.2533507	0.01896	0	-?+---	25928	25	0	584662	264	0	289	0.0508383291166254
Severe	ENSG00000165837	ERICH6B	13	45534522	Severe.M3.MAF_0.1.perc	reference	0	0.9999	-1.0427592	0.4444093	0.01896	0	------	4459	4	0	568736	702	0	706	0.04640562743625312
Susceptibility	ENSG00000158457	TSPAN33	7	129144707	Susceptibility.M3.MAF_0.1.perc	reference	0	0.8219	0.7907013	0.3369981	0.01896	0	+?+---	24717	17	0	567986	185	0	202	0.02613470067661933
Susceptibility	ENSG00000165949	IFI27	14	94104836	Susceptibility.M3.MAF_0.1.perc	reference	34.1	0.2192	1.9737733	0.8412251	0.01896	0.8106217	??++?+	22751	7	0	528288	30	0	37	0.04528078217534552
Hospitalized	ENSG00000198842	STYXL2	1	167094075	Hospitalized.M3.MAF_1.perc	reference	0	0.8754	-0.2792025	0.1190009	0.01896	0	?-----	12094	100	0	571519	5232	4	5340	0.010371364512943532
Hospitalized	ENSG00000167986	DDB1	11	61299451	Hospitalized.M3.MAF_1.perc	reference	0	0.6495	0.5406	0.2304005	0.01896	0	?++++-	9434	42	0	567793	1788	0	1830	0.04344268528797684
Susceptibility	ENSG00000204899	MZT1	13	72708367	Susceptibility.M4.MAF_0.1.perc	reference	0	0.8443	0.4655965	0.198433	0.01896	0	-?++--	24972	34	0	574156	534	0	568	0.053179943446561455
Hospitalized	ENSG00000185499	MUC1	1	155185824	Hospitalized.M1.MAF_0.1.perc	reference	0	0.7386	0.7307375	0.3114577	0.01897	0	?++++-	11426	27	0	579492	764	0	791	0.04685668730280395
Hospitalized	ENSG00000123219	CENPK	5	65517766	Hospitalized.M1.MAF_0.1.perc	reference	0	0.988	0.757738	0.3229754	0.01897	0	?++-+-	8719	16	0	574648	492	0	508	0.038360198830255744
Hospitalized	ENSG00000074603	DPP8	15	65442463	Hospitalized.M1.MAF_0.1.perc	reference	0	0.7586	1.3358643	0.5693954	0.01897	0	?+-??-	5957	4	0	560865	185	0	189	0.054584875889206116
Susceptibility	ENSG00000162604	TM2D1	1	61681046	Susceptibility.M1.MAF_0.1.perc	reference	0	0.5283	0.7871391	0.3355118	0.01897	0	+?++--	23021	14	0	567906	192	0	206	0.060065154182697186
Hospitalized	ENSG00000123219	CENPK	5	65517766	Hospitalized.M1.MAF_1.perc	reference	0	0.988	0.757738	0.3229754	0.01897	0	?++-+-	8719	16	0	574648	492	0	508	0.038360198830255744
Hospitalized	ENSG00000074603	DPP8	15	65442463	Hospitalized.M1.MAF_1.perc	reference	0	0.7586	1.3358643	0.5693954	0.01897	0	?+-??-	5957	4	0	560865	185	0	189	0.054584875889206116
Susceptibility	ENSG00000141576	RNF157	17	76142465	Susceptibility.M3.MAF_1.perc	reference	0	0.6265	-0.1336486	0.0569635	0.01897	0	+?----	27340	301	2	591878	8257	24	8610	0.11446999662315625
Susceptibility	ENSG00000122641	INHBA	7	41667168	Susceptibility.M4.MAF_0.1.perc	reference	0	0.5942	-0.2818422	0.1201304	0.01897	0	-?-+-+	24154	71	0	574418	2237	2	2312	0.09644973068109024
Severe	ENSG00000108984	MAP2K6	17	69414697	Severe.M1.MAF_0.1.perc	reference	0	0.9074	1.8864481	0.8041454	0.01898	0	?+-?--	3330	3	0	561164	165	0	168	0.05955957503549732
Hospitalized	ENSG00000198892	SHISA4	1	201888680	Hospitalized.M3.MAF_0.1.perc	reference	0	0.7703	1.3407213	0.5714972	0.01898	0	?++---	9503	8	0	574731	183	0	191	0.004562415547302764
Hospitalized	ENSG00000163705	FANCD2OS	3	10081317	Hospitalized.M4.MAF_0.1.perc	reference	0	0.921	-0.6256137	0.2666824	0.01898	0	?---+-	10856	16	0	566953	1176	2	1196	0.038524185878160595
Severe	ENSG00000120458	MSANTD2	11	124766498	Severe.M4.MAF_1.perc	reference	0	0.9767	0.6591209	0.2809626	0.01898	0	?++?-+	4041	23	0	563367	2235	1	2260	0.015591137480168512
Severe	ENSG00000233436	BTBD18	11	57743514	Severe.M3.MAF_1.perc	reference	9.1	0.3478	1.2613602	0.5377119	0.01899	0.1538656	?++?+-	4121	12	0	566115	227	1	241	0.2836012024070439
Susceptibility	ENSG00000188282	RUFY4	2	218034960	Susceptibility.M4.MAF_1.perc	reference	0	0.9883	0.1166342	0.0497223	0.01899	0	++++++	28014	526	0	596175	10750	10	11296	0.09612848733928356
Severe	ENSG00000138430	OLA1	2	174072447	Severe.M1.MAF_0.1.perc	reference	0	0.9444	1.9274423	0.8217261	0.019	0	?+----	2199	3	0	556572	95	0	98	0.055540967612679674
Severe	ENSG00000073849	ST6GAL1	3	186930325	Severe.M1.MAF_0.1.perc	reference	0	0.4797	2.4899408	1.0616041	0.019	0	?+-+?+	1985	2	0	549560	70	0	72	0.055257799753299044
Severe	ENSG00000138430	OLA1	2	174072447	Severe.M1.MAF_1.perc	reference	0	0.9444	1.9274423	0.8217261	0.019	0	?+----	2199	3	0	556572	95	0	98	0.055540967612679674
Severe	ENSG00000073849	ST6GAL1	3	186930325	Severe.M1.MAF_1.perc	reference	0	0.4797	2.4899408	1.0616041	0.019	0	?+-+?+	1985	2	0	549560	70	0	72	0.055257799753299044
Hospitalized	ENSG00000260286	ARMH2	6	24797335	Hospitalized.M3.MAF_1.perc	reference	0	0.5015	0.9944857	0.4240074	0.019	0	?+++--	8960	17	0	467046	240	0	257	0.03485492772965301
Susceptibility	ENSG00000112312	GMNN	6	24774931	Susceptibility.M4.MAF_1.perc	reference	21.3	0.2786	0.5049609	0.2152917	0.019	0.0517845	-?+++-	25820	57	0	585394	748	2	809	0.12574795367313193
Hospitalized	ENSG00000184478	OR56A3	11	5938751	Hospitalized.M4.MAF_0.1.perc	reference	0	0.9761	-0.4979348	0.2123151	0.01901	0	?-----	11654	26	0	568758	1767	0	1793	0.055831548464544085
Severe	ENSG00000119431	HDHD3	9	113373419	Severe.M1.MAF_0.1.perc	reference	0	0.996	1.1353782	0.4841252	0.01902	0	?++---	3699	8	0	565753	810	2	822	0.06214585553292009
Severe	ENSG00000151461	UPF2	10	11920022	Severe.M1.MAF_0.1.perc	reference	0	0.8737	2.7699096	1.1811406	0.01902	0	?+-???	1656	1	0	519111	49	0	50	0.030788945109658628
Severe	ENSG00000151461	UPF2	10	11920022	Severe.M1.MAF_1.perc	reference	0	0.8737	2.7699096	1.1811406	0.01902	0	?+-???	1656	1	0	519111	49	0	50	0.030788945109658628
Susceptibility	ENSG00000074706	IPCEF1	6	154154496	Susceptibility.M3.MAF_0.1.perc	reference	0	0.9936	-0.6546753	0.2791733	0.01902	0	-?----	26056	13	0	577882	403	0	416	0.048449053364731216
Susceptibility	ENSG00000079931	MOXD1	6	132296055	Susceptibility.M4.MAF_0.1.perc	reference	0	0.5962	-0.1581312	0.0674289	0.01902	0	-?---+	27128	232	0	591312	6251	4	6491	0.023696983997484003
Hospitalized	ENSG00000168899	VAMP5	2	85584431	Hospitalized.M3.MAF_0.1.perc	reference	0	0.4938	0.9416341	0.40157350000000003	0.01903	0	?+-++-	9312	10	0	563703	243	0	253	0.08333961520443303
Hospitalized	ENSG00000178826	TMEM139	7	143279957	Hospitalized.M3.MAF_0.1.perc	reference	0	0.8909	0.9553457	0.4074118	0.01903	0	?+-?+-	10170	13	0	577457	404	0	417	0.6593470292864199
Susceptibility	ENSG00000100632	ERH	14	69380128	Susceptibility.M3.MAF_0.1.perc	reference	0	0.5512	0.8489937	0.3620596	0.01903	0	-?++?-	21796	14	0	560384	145	0	159	0.018337862217799778
Hospitalized	ENSG00000168675	LDLRAD4	18	13217498	Hospitalized.M3.MAF_1.perc	reference	0	0.9933	-0.815468	0.3477485	0.01903	0	?---+-	7337	4	0	553454	741	0	745	0.04279107346997625
Severe	ENSG00000116120	FARSB	2	222566899	Severe.M4.MAF_0.1.perc	reference	0	0.9925	-0.490361	0.2091113	0.01903	0	------	4883	18	0	570490	4213	0	4231	0.030940916647907865
Susceptibility	ENSG00000115486	GGCX	2	85544720	Susceptibility.M4.MAF_1.perc	reference	0	0.7317	-0.1464987	0.0624748	0.01903	0	----++	27945	292	0	596172	7237	4	7537	0.0821254885198848
Hospitalized	ENSG00000157654	PALM2AKAP2	9	109498325	Hospitalized.M1.MAF_0.1.perc	reference	0	0.5948	1.3314606	0.5678681	0.01904	0	?+--+-	8720	7	0	564207	219	0	226	0.05842564354435041
Hospitalized	ENSG00000157654	PALM2AKAP2	9	109498325	Hospitalized.M1.MAF_1.perc	reference	0	0.5948	1.3314606	0.5678681	0.01904	0	?+--+-	8720	7	0	564207	219	0	226	0.05842564354435041
Susceptibility	ENSG00000197728	RPS26	12	56041351	Susceptibility.M1.MAF_1.perc	reference	0	0.9999	-0.9829505	0.419266	0.01905	0	-?--?-	21001	3	0	521523	155	1	160	0.05101329483068816
Susceptibility	ENSG00000074706	IPCEF1	6	154154496	Susceptibility.M3.MAF_1.perc	reference	0	0.9937	-0.654473	0.2791579	0.01905	0	-?----	26057	15	0	577889	403	0	418	0.048449053364731216
Hospitalized	ENSG00000160349	LCN1	9	135521438	Hospitalized.M4.MAF_1.perc	reference	5.5	0.3755	0.5726397	0.2442498	0.01905	0.02377	?+-+-+	9960	43	0	577839	1075	2	1122	0.01901583090525423
Severe	ENSG00000227059	ANHX	12	133218312	Severe.M1.MAF_1.perc	reference	0	0.3879	1.4899355	0.6355337	0.01906	0	?++??+	1992	3	0	453950	218	0	221	0.03882508407400695
Hospitalized	ENSG00000162782	TDRD5	1	179591613	Hospitalized.M1.MAF_1.perc	reference	0	0.7993	1.1618533	0.4956143	0.01906	0	?+----	9192	9	0	576528	167	0	176	0.1460326356693832
Susceptibility	ENSG00000112406	HECA	6	139135080	Susceptibility.M4.MAF_0.1.perc	reference	0	0.5216	0.2219035	0.0946544	0.01906	0	+?+++-	25254	156	0	574293	2980	0	3136	0.0959256840317662
Susceptibility	ENSG00000135945	REV1	2	99400475	Susceptibility.M4.MAF_1.perc	reference	0	0.5171	0.131822	0.0562284	0.01906	0	++++++	27803	394	1	596161	7184	11	7602	0.1146399853322579
Susceptibility	ENSG00000212124	TAS2R19	12	11021619	Susceptibility.M1.MAF_0.1.perc	reference	0	0.9531	0.4532284	0.1933375	0.01907	0	+?+--+	23503	76	0	573080	447	0	523	0.009088411262797972
Susceptibility	ENSG00000151240	DIP2C	10	274190	Susceptibility.M3.MAF_0.1.perc	reference	0	0.4946	0.2184467	0.0931871	0.01907	0	-?++-+	26435	152	0	580264	2929	2	3085	0.06022415368232751
Severe	ENSG00000127334	DYRK2	12	67648338	Severe.M3.MAF_1.perc	reference	0	0.8593	0.9580381	0.4086783	0.01907	0	?+--?-	4263	11	0	554582	836	0	847	0.006933024581741566
Severe	ENSG00000147872	PLIN2	9	19108375	Severe.M1.MAF_0.1.perc	reference	0	0.4738	1.4205745	0.6060669	0.01908	0	?+++--	3871	4	0	565277	314	0	318	0.0965704780011861
Susceptibility	ENSG00000214694	ARHGEF33	2	38889875	Susceptibility.M3.MAF_0.1.perc	reference	0	0.4755	0.4501884	0.19207	0.01908	0	-?++-?	25855	40	0	586483	702	0	742	0.912368847839451
Hospitalized	ENSG00000137265	IRF4	6	391752	Hospitalized.M4.MAF_0.1.perc	reference	0	0.6649	0.3249622	0.1386382	0.01908	0	?+++-+	9800	70	0	578940	4259	0	4329	0.05544854337776173
Susceptibility	ENSG00000188647	PTAR1	9	69709522	Susceptibility.M4.MAF_0.1.perc	reference	0	0.7416	0.1872413	0.0798812	0.01908	0	-?++--	26542	186	0	590598	3743	0	3929	0.06183035206937264
Susceptibility	ENSG00000197980	LEKR1	3	156825481	Susceptibility.M1.MAF_0.1.perc	reference	0	0.6298	0.4527644	0.1931716	0.01909	0	-?+-?-	21898	33	0	562549	510	0	543	0.047780363742548494
Hospitalized	ENSG00000197362	ZNF786	7	149069641	Hospitalized.M1.MAF_1.perc	reference	0	0.8561	-0.6500929	0.2773755	0.01909	0	?--+--	9425	13	0	568059	1784	0	1797	0.0672022951261983
Hospitalized	ENSG00000159251	ACTC1	15	34790230	Hospitalized.M3.MAF_1.perc	reference	0	0.9168	1.7114645	0.7302202	0.01909	0	?+-+?-	6060	4	0	553207	56	0	60	0.023990248859979406
Susceptibility	ENSG00000049656	CLPTM1L	5	1317752	Susceptibility.M3.MAF_1.perc	reference	0	0.9913	-0.3374064	0.1439574	0.01909	0	-?-+--	26491	38	0	589678	1249	0	1287	0.08319246341487528
Hospitalized	ENSG00000162576	MXRA8	1	1352689	Hospitalized.M3.MAF_1.perc	reference	0	0.6724	0.661549	0.282302	0.01911	0	?+--?-	9120	20	0	579093	915	1	937	0.016321082973559196
Susceptibility	ENSG00000185269	NOTUM	17	81952507	Susceptibility.M3.MAF_0.1.perc	reference	0	0.7249	0.2967507	0.126647	0.01912	0	+?+++-	25738	84	0	576605	1534	1	1620	0.055961539960248344
Susceptibility	ENSG00000197019	SERTAD1	19	40421589	Susceptibility.M3.MAF_0.1.perc	reference	0	0.5017	0.7313531	0.3121157	0.01912	0	-?++++	23972	18	0	573749	197	0	215	0.04693403398111077
Severe	ENSG00000101773	RBBP8	18	22798261	Severe.M4.MAF_0.1.perc	reference	0	0.416	0.411227	0.1754968	0.01912	0	++++++	4883	58	0	570490	5280	5	5348	0.0782579098608616
Hospitalized	ENSG00000119632	IFI27L2	14	94127779	Hospitalized.M4.MAF_0.1.perc	reference	0	0.5369	0.7091014	0.3026328	0.01912	0	?+++?-	11003	21	0	579951	695	0	716	0.40514097253872117
Severe	ENSG00000186579	DEFB106A	8	7825139	Severe.M1.MAF_0.1.perc	reference	0	0.4502	1.8860828	0.8050201	0.01913	0	?+-???	1693	2	0	549344	191	1	195	0.028658844101478995
Hospitalized	ENSG00000124257	NEURL2	20	45888625	Hospitalized.M1.MAF_0.1.perc	reference	0	0.6953	1.8981003	0.8101497	0.01913	0	?+-+?-	6620	4	0	562220	100	0	104	0.10166591102377327
Severe	ENSG00000186579	DEFB106A	8	7825139	Severe.M1.MAF_1.perc	reference	0	0.4502	1.8860828	0.8050201	0.01913	0	?+-???	1693	2	0	549344	191	1	195	0.028658844101478995
Severe	ENSG00000186579	DEFB106A	8	7825139	Severe.M3.MAF_0.1.perc	reference	0	0.4502	1.8860828	0.8050201	0.01913	0	?+-???	1693	2	0	549344	191	1	195	0.028658844101478995
Susceptibility	ENSG00000271425	NBPF10	1	146064711	Susceptibility.M3.MAF_0.1.perc	reference	0	0.452	0.3575384	0.1526013	0.01913	0	-?++-+	25518	48	3	590986	848	11	924	0.07752309823655604
Susceptibility	ENSG00000154930	ACSS1	20	25006230	Susceptibility.M3.MAF_0.1.perc	reference	2.4	0.3929	-0.3667713	0.1565357	0.01913	0.0137442	-?---+	26132	78	0	591351	2626	1	2706	0.06362047933145962
Susceptibility	ENSG00000100249	C22orf31	22	29058672	Susceptibility.M3.MAF_0.1.perc	reference	0	0.9179	0.5611306	0.2394997	0.01913	0	-?++--	23816	30	0	584198	449	0	479	0.09101506617445115
Severe	ENSG00000186579	DEFB106A	8	7825139	Severe.M3.MAF_1.perc	reference	0	0.4502	1.8860828	0.8050201	0.01913	0	?+-???	1693	2	0	549344	191	1	195	0.028658844101478995
Susceptibility	ENSG00000112033	PPARD	6	35342558	Susceptibility.M4.MAF_0.1.perc	reference	0	0.5963	-0.255327	0.1089885	0.01914	0	+?-+--	25820	88	0	585394	2551	0	2639	0.25387253458071657
Hospitalized	ENSG00000161681	SHANK1	19	50659255	Hospitalized.M4.MAF_1.perc	reference	0	0.5047	-0.1416728	0.0604708	0.01914	0	?--+--	11986	387	0	580845	23955	15	24372	0.057383641006903754
Susceptibility	ENSG00000126773	PCNX4	14	60091911	Susceptibility.M1.MAF_0.1.perc	reference	0	0.6485	0.2862773	0.122204	0.01915	0	-?+++-	26707	93	0	591165	1599	0	1692	0.0326516294039419
Severe	ENSG00000127184	COX7C	5	86617928	Severe.M3.MAF_0.1.perc	reference	0	0.9023	2.2627366	0.9659	0.01915	0	?+-??-	1711	2	0	528289	90	0	92	0.033906892167697614
Severe	ENSG00000127184	COX7C	5	86617928	Severe.M3.MAF_1.perc	reference	0	0.9023	2.2627366	0.9659	0.01915	0	?+-??-	1711	2	0	528289	90	0	92	0.033906892167697614
Susceptibility	ENSG00000179913	B3GNT3	19	17794828	Susceptibility.M3.MAF_1.perc	reference	0	0.5362	0.2951016	0.1259756	0.01915	0	-?++++	25466	98	0	574931	1252	0	1350	0.03126681283702941
Severe	ENSG00000110330	BIRC2	11	102347211	Severe.M4.MAF_0.1.perc	reference	0	0.7455	0.6001981	0.2562137	0.01915	0	?+--+-	4142	31	0	563737	2405	2	2440	1.8900488979745552e-4
Hospitalized	ENSG00000198730	CTR9	11	10751246	Hospitalized.M4.MAF_0.1.perc	reference	0	0.7926	0.3486799	0.148842	0.01915	0	?+++++	12124	82	0	583310	3584	2	3670	0.09118850425193631
Severe	ENSG00000134283	PPHLN1	12	42238447	Severe.M1.MAF_0.1.perc	reference	0	0.9628	1.3298367	0.5677073	0.01916	0	?++-?-	4075	7	0	563794	345	0	352	0.03421420500105182
Hospitalized	ENSG00000135299	ANKRD6	6	89433152	Hospitalized.M1.MAF_1.perc	reference	0	0.9836	0.9239535	0.3944819	0.01917	0	?+----	8414	12	0	564766	343	0	355	0.04786761330854565
Severe	ENSG00000075303	SLC25A40	7	87833568	Severe.M4.MAF_1.perc	reference	0	0.5995	-0.2919772	0.1246622	0.01917	0	+-++--	4818	82	0	570316	11704	37	11860	0.11555517062406367
Severe	ENSG00000270601	PRAMEF5	1	13254212	Severe.M1.MAF_0.1.perc	reference	0	0.8672	1.7863484	0.7627656	0.01918	0	?++??-	1745	1	0	557715	85	3	92	0.023413086588988087
Severe	ENSG00000270601	PRAMEF5	1	13254212	Severe.M1.MAF_1.perc	reference	0	0.8672	1.7863484	0.7627656	0.01918	0	?++??-	1745	1	0	557715	85	3	92	0.023413086588988087
Severe	ENSG00000096060	FKBP5	6	35573585	Severe.M3.MAF_0.1.perc	reference	0	0.7247	1.0456806	0.446481	0.01918	0	?+-??-	3838	9	0	566004	642	0	651	0.044657389595382666
Susceptibility	ENSG00000174456	C12orf76	12	110027028	Susceptibility.M3.MAF_1.perc	reference	0	0.8502	0.9798202	0.4183591	0.01918	0	+?++--	23342	9	0	570597	93	0	102	0.03692655418676657
Severe	ENSG00000163930	BAP1	3	52401008	Severe.M1.MAF_1.perc	reference	0	0.7069	2.6720123	1.140996	0.01919	0	-++??-	1957	1	0	558821	89	0	90	0.025273610818424642
Hospitalized	ENSG00000113621	TXNDC15	5	134874371	Hospitalized.M4.MAF_0.1.perc	reference	0	0.8955	-0.4841536	0.2067448	0.01919	0	?-----	10712	30	0	568312	1744	0	1774	0.005796635202352382
Hospitalized	ENSG00000087299	L2HGDH	14	50237563	Hospitalized.M1.MAF_0.1.perc	reference	0	0.8906	1.2866559	0.5494788	0.0192	0	?+----	9017	9	0	578684	239	0	248	0.05205793403988322
Susceptibility	ENSG00000161281	COX7A1	19	36150922	Susceptibility.M3.MAF_1.perc	reference	0	0.4986	-0.5267814	0.2249582	0.0192	0	+?----	24236	12	0	589359	494	0	506	0.06595153657836134
Hospitalized	ENSG00000119383	PTPA	9	129110950	Hospitalized.M4.MAF_0.1.perc	reference	0	0.8115	0.4054419	0.1731615	0.01921	0	?+-++-	10875	54	0	577244	3034	1	3090	0.09460510528205805
Severe	ENSG00000104938	CLEC4M	19	7763210	Severe.M1.MAF_1.perc	reference	0	0.923	-0.3997668	0.1707509	0.01922	0	?-+---	4564	36	0	568921	6745	26	6833	0.037599335987881975
Hospitalized	ENSG00000126067	PSMB2	1	35599541	Hospitalized.M3.MAF_0.1.perc	reference	0	0.6007	0.8221699	0.351178	0.01922	0	?+-+-+	9652	14	0	554884	362	0	376	0.061559574248940034
Severe	ENSG00000123572	NRK	23	105822539	Severe.M4.MAF_0.1.perc	reference	0	0.9815	-0.4427666	0.1891182	0.01922	0	?--?--	3885	13	8	524145	1332	448	2257	0.28075454975670966
Susceptibility	ENSG00000146463	ZMYM4	1	35268709	Susceptibility.M3.MAF_1.perc	reference	0	0.4391	0.3148971	0.134517	0.01923	0	-?++-+	26742	81	0	590422	1450	0	1531	0.04957515738725331
Severe	ENSG00000115504	EHBP1	2	62673851	Severe.M1.MAF_0.1.perc	reference	0	0.8817	1.6637329	0.7107682	0.01924	0	?++??-	3526	5	0	562883	314	0	319	0.056251968871380016
Severe	ENSG00000115504	EHBP1	2	62673851	Severe.M1.MAF_1.perc	reference	0	0.8817	1.6637329	0.7107682	0.01924	0	?++??-	3526	5	0	562883	314	0	319	0.056251968871380016
Hospitalized	ENSG00000087494	PTHLH	12	27958084	Hospitalized.M1.MAF_0.1.perc	reference	0	0.9127	2.7950469	1.1940835	0.01925	0	?+?-+-	5860	2	0	510351	13	0	15	0.19621829022353302
Hospitalized	ENSG00000179855	GIPC3	19	3585478	Hospitalized.M3.MAF_0.1.perc	reference	0	0.9823	-0.6312047	0.2696707	0.01925	0	?-----	10989	12	0	578165	1003	0	1015	0.07107190842517343
Susceptibility	ENSG00000135439	AGAP2	12	57723761	Susceptibility.M4.MAF_0.1.perc	reference	0	0.7978	-0.1451817	0.0620258	0.01925	0	-?---+	27126	262	0	591861	6940	6	7214	0.09097216138704432
Hospitalized	ENSG00000136238	RAC1	7	6374527	Hospitalized.M4.MAF_1.perc	reference	0.6	0.4025	0.7786167	0.3326385	0.01925	0.0044782	?++-+-	9035	15	3	571429	357	2	382	0.02234252343656901
Hospitalized	ENSG00000284680	OR8B2	11	124382394	Hospitalized.M4.MAF_1.perc	reference	0	0.8068	-0.8536347	0.3646913	0.01925	0	?---??	3675	8	0	44766	294	0	302	0.09078338785000292
Hospitalized	ENSG00000155495	MAGEC1	23	141903894	Hospitalized.M3.MAF_1.perc	reference	0	0.9659	0.3872803	0.1654736	0.01926	0	?++-++	10911	61	30	528029	252	138	649	0.046291369567861416
Susceptibility	ENSG00000035403	VCL	10	73995193	Susceptibility.M4.MAF_0.1.perc	reference	0	0.5536	-0.134732	0.0575671	0.01926	0	+?----	27328	321	0	589423	8468	3	8795	0.12837334784884757
Hospitalized	ENSG00000113361	CDH6	5	31193686	Hospitalized.M4.MAF_1.perc	reference	0	0.8081	-0.36987950000000003	0.158038	0.01926	0	?---+-	11311	57	0	580912	3034	1	3093	0.05765573693364785
Severe	ENSG00000111704	NANOG	12	7787794	Severe.M3.MAF_1.perc	reference	0	0.7998	1.3771992	0.5884823	0.01927	0	?+++?+	3538	12	0	560884	292	0	304	0.016371929737003684
Hospitalized	ENSG00000196228	SULT1C3	2	108239971	Hospitalized.M3.MAF_1.perc	reference	0	0.6619	0.6652518	0.284255	0.01927	0	?++---	8818	25	0	580708	953	0	978	0.017532902153692947
Hospitalized	ENSG00000053108	FSTL4	5	133196455	Hospitalized.M3.MAF_1.perc	reference	0	0.5471	0.3279993	0.1401572	0.01927	0	?++--+	11525	88	0	570710	3889	2	3981	0.1087142800939442
Hospitalized	ENSG00000114346	ECT2	3	172750682	Hospitalized.M4.MAF_0.1.perc	reference	0	0.9306	0.3040765	0.1299352	0.01927	0	?+++++	11671	113	0	581696	5040	1	5155	0.04372646689576048
Susceptibility	ENSG00000140365	COMMD4	15	75336020	Susceptibility.M4.MAF_0.1.perc	reference	0	0.4457	0.2201591	0.0940754	0.01927	0	+?++--	26134	149	0	589178	3014	0	3163	0.020103845880030148
Susceptibility	ENSG00000143614	GATAD2B	1	153789030	Susceptibility.M1.MAF_0.1.perc	reference	0	0.9005	0.6964389	0.2976114	0.01928	0	??+-+-	21987	16	0	563322	253	0	269	0.04810632382676396
Susceptibility	ENSG00000143614	GATAD2B	1	153789030	Susceptibility.M1.MAF_1.perc	reference	0	0.9005	0.6964389	0.2976114	0.01928	0	??+-+-	21987	16	0	563322	253	0	269	0.04810632382676396
Susceptibility	ENSG00000204702	OR2J1	6	29099657	Susceptibility.M1.MAF_1.perc	reference	0	0.8857	1.6871386	0.720951	0.01928	0	??++??	3599	6	0	12723	5	0	11	0.04536641586835751
Hospitalized	ENSG00000148334	PTGES2	9	128120693	Hospitalized.M3.MAF_0.1.perc	reference	0	0.5089	0.610119	0.2607184	0.01928	0	?+-++-	9950	25	0	579873	952	0	977	0.06989327757527354
Hospitalized	ENSG00000213625	LEPROT	1	65420587	Hospitalized.M1.MAF_0.1.perc	reference	0	0.9338	2.0236293	0.8648609	0.01929	0	?+++?-	8838	6	0	562001	83	0	89	0.03321402052059877
Hospitalized	ENSG00000213625	LEPROT	1	65420587	Hospitalized.M1.MAF_1.perc	reference	0	0.9338	2.0236293	0.8648609	0.01929	0	?+++?-	8838	6	0	562001	83	0	89	0.03321402052059877
Susceptibility	ENSG00000130227	XPO7	8	21919662	Susceptibility.M3.MAF_1.perc	reference	0	0.88	0.3828832	0.1636362	0.01929	0	+?++--	23440	50	0	576658	796	0	846	0.0018444531137779155
Susceptibility	ENSG00000164434	FABP7	6	122779716	Susceptibility.M4.MAF_0.1.perc	reference	0	0.5215	-0.3274716	0.1399475	0.01929	0	-?-+--	26134	47	0	589178	1538	1	1587	0.0027168641465988323
Susceptibility	ENSG00000015479	MATR3	5	139293674	Susceptibility.M1.MAF_0.1.perc	reference	0	0.7295	-0.6125957	0.2618195	0.0193	0	-?--?+	22235	7	0	566037	394	0	401	0.1576516878309524
Susceptibility	ENSG00000176853	FAM91A1	8	123768439	Susceptibility.M3.MAF_0.1.perc	reference	0	0.7975	0.4573071	0.1954487	0.0193	0	-?++--	24249	38	0	574510	620	0	658	0.04872567047863555
Hospitalized	ENSG00000172663	TMEM134	11	67461710	Hospitalized.M3.MAF_1.perc	reference	0	0.6313	0.3576916	0.1528848	0.0193	0	?++--+	9901	88	1	581090	5061	1	5153	0.09356128407806263
Hospitalized	ENSG00000174136	RGMB	5	98768650	Hospitalized.M3.MAF_0.1.perc	reference	0	0.7479	-0.6847611	0.2927065	0.01931	0	?---?-	9908	11	0	567112	1011	0	1022	0.0076413920364013675
Susceptibility	ENSG00000204624	DISP3	1	11479155	Susceptibility.M3.MAF_1.perc	reference	0	0.4633	0.1190071	0.0508696	0.01931	0	--++--	27970	474	0	595986	9122	23	9642	0.011894863900082405
Severe	ENSG00000198858	R3HDM4	19	896503	Severe.M4.MAF_1.perc	reference	0	0.4486	-0.4539499	0.1940313	0.01931	0	+-+-+-	4419	18	0	564519	4531	5	4559	0.15470997956727983
Susceptibility	ENSG00000112511	PHF1	6	33410399	Susceptibility.M4.MAF_1.perc	reference	0	0.6453	-0.183138	0.0782798	0.01931	0	-?----	26489	157	0	587772	4210	2	4371	0.10169781783649337
Hospitalized	ENSG00000090615	GOLGA3	12	132768914	Hospitalized.M1.MAF_0.1.perc	reference	0	0.6903	0.9391783	0.4014777	0.01932	0	?++-+-	9040	13	0	574552	383	0	396	0.04442250507079299
Susceptibility	ENSG00000156876	SASS6	1	100083563	Susceptibility.M3.MAF_1.perc	reference	0	0.8061	0.3276204	0.140052	0.01932	0	+?++-+	27126	79	0	591861	1288	1	1369	0.08341005358652073
Hospitalized	ENSG00000197702	PARVA	11	12377563	Hospitalized.M1.MAF_1.perc	reference	0	0.9925	-0.5539825	0.2368424	0.01933	0	?-----	8873	10	0	577225	1665	0	1675	0.04616368304041087
Susceptibility	ENSG00000128604	IRF5	7	128937457	Susceptibility.M3.MAF_0.1.perc	reference	0	0.938	0.4410621	0.188556	0.01933	0	-?++--	25745	44	0	587041	651	0	695	0.02678852149459414
Severe	ENSG00000169402	RSPH10B2	7	6754109	Severe.M4.MAF_0.1.perc	reference	0	0.9147	0.5706667	0.2439613	0.01933	0	?++?-+	4140	22	4	563704	2272	51	2404	0.042128376285745485
Severe	ENSG00000156222	SLC28A1	15	84884654	Severe.M1.MAF_0.1.perc	reference	16.3	0.311	1.2707936	0.5433417	0.01934	0.267834	?++--+	4461	14	0	569407	501	1	517	0.08010924367206415
Severe	ENSG00000132434	LANCL2	7	55365337	Severe.M1.MAF_1.perc	reference	0	0.983	1.9495059	0.8336102	0.01935	0	?+++??	2034	7	0	522638	94	0	101	0.004751905552481894
Severe	ENSG00000118508	RAB32	6	146543833	Severe.M3.MAF_1.perc	reference	0	0.9467	0.9077333	0.3881433	0.01935	0	?+-?+-	4073	16	0	565703	846	0	862	0.06874308090277796
Susceptibility	ENSG00000163072	NOSTRIN	2	168786539	Susceptibility.M4.MAF_1.perc	reference	4.3	0.3822	-0.2484119	0.1062215	0.01936	0.0054921	-?----	27126	140	0	591861	3752	6	3904	0.04134012721898756
Hospitalized	ENSG00000157119	KLHL40	3	42685537	Hospitalized.M3.MAF_1.perc	reference	0	0.4062	-0.5560177	0.2377801	0.01937	0	?-++--	9723	23	0	579996	1750	0	1773	0.05387442439675312
Hospitalized	ENSG00000197993	KEL	7	142941114	Hospitalized.M4.MAF_0.1.perc	reference	0	0.425	-0.2697123	0.1153469	0.01937	0	?--+-+	11781	84	1	582836	6349	3	6441	0.047802991955081996
Hospitalized	ENSG00000205649	HTN3	4	70028455	Hospitalized.M1.MAF_0.1.perc	reference	0	0.9416	1.1850833	0.5068892	0.01939	0	?+----	7575	7	0	567337	171	0	178	0.03122007678580137
Hospitalized	ENSG00000116690	PRG4	1	186296279	Hospitalized.M3.MAF_0.1.perc	reference	0	0.8781	-0.449558	0.192285	0.01939	0	?-+-+-	11620	39	0	570795	1855	1	1896	0.05375802226648155
Hospitalized	ENSG00000205649	HTN3	4	70028455	Hospitalized.M3.MAF_0.1.perc	reference	0	0.9416	1.1850833	0.5068892	0.01939	0	?+----	7575	7	0	567337	171	0	178	0.03122007678580137
Severe	ENSG00000067066	SP100	2	230415942	Severe.M4.MAF_0.1.perc	reference	0	0.5619	-0.4710497	0.2014816	0.01939	0	----+-	4779	23	0	569748	4519	4	4550	0.1262016919128932
Hospitalized	ENSG00000102606	ARHGEF7	13	111114559	Hospitalized.M1.MAF_0.1.perc	reference	0	0.9809	1.5049559	0.6437719	0.0194	0	?+-++-	7736	5	0	552082	89	0	94	0.05682529223162392
Hospitalized	ENSG00000102606	ARHGEF7	13	111114559	Hospitalized.M1.MAF_1.perc	reference	0	0.9809	1.5049559	0.6437719	0.0194	0	?+-++-	7736	5	0	552082	89	0	94	0.05682529223162392
Susceptibility	ENSG00000214681	IQCF5	3	51873721	Susceptibility.M4.MAF_1.perc	reference	0	0.8747	-0.2818939	0.1205815	0.0194	0	-?----	25895	65	0	576555	1738	1	1805	0.042320830355064704
Susceptibility	ENSG00000187678	SPRY4	5	142310427	Susceptibility.M1.MAF_0.1.perc	reference	0	0.4958	0.7845048	0.3355978	0.01941	0	??++-?	21314	13	0	548734	155	0	168	0.06170143300116096
Susceptibility	ENSG00000142698	C1orf94	1	34166883	Susceptibility.M1.MAF_1.perc	reference	0	0.7889	0.4533995	0.1939627	0.01941	0	-?++--	24632	40	0	576924	594	2	638	0.08382904581529832
Susceptibility	ENSG00000187678	SPRY4	5	142310427	Susceptibility.M1.MAF_1.perc	reference	0	0.4958	0.7845048	0.3355978	0.01941	0	??++-?	21314	13	0	548734	155	0	168	0.06170143300116096
Severe	ENSG00000164294	GPX8	5	55160167	Severe.M1.MAF_1.perc	reference	0	0.7811	1.5186553	0.6497528	0.01942	0	?++-+-	4115	4	0	568216	132	0	136	0.07029786927667166
Hospitalized	ENSG00000198670	LPA	6	160531482	Hospitalized.M1.MAF_1.perc	reference	0	0.8144	0.2976104	0.1273307	0.01942	0	?+++++	12124	111	3	583310	4672	12	4813	0.07566322364839481
Susceptibility	ENSG00000051382	PIK3CB	3	138652698	Susceptibility.M4.MAF_1.perc	reference	0	0.5665	0.1681694	0.071948	0.01942	0	-++-+-	27803	249	0	596161	4544	2	4797	0.09473654620827024
Severe	ENSG00000169989	TIGD4	4	152769354	Severe.M1.MAF_0.1.perc	reference	0	0.9155	1.2044142	0.5153145	0.01943	0	?+++?-	4139	7	0	565157	223	0	230	0.1692667892102023
Hospitalized	ENSG00000173486	FKBP2	11	64241003	Hospitalized.M3.MAF_0.1.perc	reference	0	0.6142	0.7285571	0.3117397	0.01944	0	?+--?-	10640	21	0	579332	787	0	808	0.008517847740585038
Severe	ENSG00000188324	OR6C6	12	55293988	Severe.M3.MAF_1.perc	reference	8.6	0.3501	1.2379687	0.5297352	0.01944	0.164225	?++-?+	3795	9	0	563955	669	0	678	0.05847796235169737
Hospitalized	ENSG00000173486	FKBP2	11	64241003	Hospitalized.M3.MAF_1.perc	reference	0	0.6142	0.7285571	0.3117397	0.01944	0	?+--?-	10640	21	0	579332	787	0	808	0.008517847740585038
Severe	ENSG00000270946	CT45A9	23	135863418	Severe.M1.MAF_0.1.perc	reference	0	0.9552	2.8866781	1.2354101	0.01946	0	?+???-	1257	1	0	400921	17	16	50	0.01946000000000003
Severe	ENSG00000270946	CT45A9	23	135863418	Severe.M1.MAF_1.perc	reference	0	0.9552	2.8866781	1.2354101	0.01946	0	?+???-	1257	1	0	400921	17	16	50	0.01946000000000003
Severe	ENSG00000270946	CT45A9	23	135863418	Severe.M3.MAF_0.1.perc	reference	0	0.9552	2.8866781	1.2354101	0.01946	0	?+???-	1257	1	0	400921	17	16	50	0.01946000000000003
Hospitalized	ENSG00000143355	LHX9	1	197911902	Hospitalized.M3.MAF_0.1.perc	reference	0	0.8558	0.7465033	0.3194783	0.01946	0	?+----	8976	12	0	576948	570	0	582	0.07859678700269883
Severe	ENSG00000270946	CT45A9	23	135863418	Severe.M3.MAF_1.perc	reference	0	0.9552	2.8866781	1.2354101	0.01946	0	?+???-	1257	1	0	400921	17	16	50	0.01946000000000003
Severe	ENSG00000270946	CT45A9	23	135863418	Severe.M4.MAF_0.1.perc	reference	0	0.9552	2.8866781	1.2354101	0.01946	0	?+???-	1257	1	0	400921	17	16	50	0.01946000000000003
Severe	ENSG00000270946	CT45A9	23	135863418	Severe.M4.MAF_1.perc	reference	0	0.9552	2.8866781	1.2354101	0.01946	0	?+???-	1257	1	0	400921	17	16	50	0.01946000000000003
Hospitalized	ENSG00000166037	CEP57	11	95789965	Hospitalized.M1.MAF_0.1.perc	reference	0	0.9888	-1.2110598	0.5183332	0.01947	0	?-----	9534	2	0	569939	241	0	243	0.026427112461250468
Hospitalized	ENSG00000166037	CEP57	11	95789965	Hospitalized.M1.MAF_1.perc	reference	0	0.9888	-1.2110598	0.5183332	0.01947	0	?-----	9534	2	0	569939	241	0	243	0.026427112461250468
Severe	ENSG00000164972	C9orf24	9	34379019	Severe.M1.MAF_1.perc	reference	0	0.9381	1.5860616	0.6788914	0.01948	0	+++?+-	2421	4	0	564792	163	0	167	0.059866907580796956
Susceptibility	ENSG00000079337	RAPGEF3	12	47734363	Susceptibility.M1.MAF_1.perc	reference	0	0.9584	0.1479417	0.0633255	0.01948	0	+?++-+	27033	297	0	591489	6403	11	6722	0.010686400211812573
Hospitalized	ENSG00000166262	FAM227B	15	49326962	Hospitalized.M4.MAF_0.1.perc	reference	0	0.7288	-0.3803351	0.1628009	0.01948	0	?---++	12064	54	0	583217	3894	0	3948	0.10594137189127922
Hospitalized	ENSG00000142961	MOB3C	1	46607715	Hospitalized.M1.MAF_0.1.perc	reference	0	0.6522	0.941884	0.4032148	0.01949	0	?++-?-	7229	7	0	565551	263	0	270	0.05098702964239779
Hospitalized	ENSG00000048392	RRM2B	8	102204502	Hospitalized.M1.MAF_0.1.perc	reference	0	0.8717	1.6813728	0.7197438	0.01949	0	?+-???	5584	2	0	550504	111	0	113	0.08708340691187558
Susceptibility	ENSG00000142319	SLC6A3	5	1392794	Susceptibility.M3.MAF_0.1.perc	reference	0	0.7897	-0.3900837	0.1669864	0.01949	0	+?----	25350	27	0	574468	903	0	930	0.07638962805532676
Susceptibility	ENSG00000233087	RAB6D	2	131361111	Susceptibility.M4.MAF_0.1.perc	reference	0	0.6661	0.4586981	0.1963588	0.01949	0	-?++--	23054	34	0	562722	583	0	617	0.04862548290880776
Severe	ENSG00000127412	TRPV5	7	142908101	Severe.M1.MAF_1.perc	reference	0	0.9754	1.2718121	0.5444599	0.0195	0	-++---	4427	9	0	568129	372	0	381	0.05358780675102524
Hospitalized	ENSG00000174886	NDUFA11	19	5891276	Hospitalized.M1.MAF_1.perc	reference	0	0.6727	0.5969974	0.2555822	0.0195	0	?++---	9042	29	0	564812	604	0	633	0.06322950577647442
Severe	ENSG00000160949	TONSL	8	144428775	Severe.M3.MAF_0.1.perc	reference	0	0.5966	-0.5559223	0.2380023	0.0195	0	---+--	4730	21	0	569829	2931	0	2952	0.03207167081436245
Severe	ENSG00000171067	C11orf24	11	68261338	Severe.M3.MAF_0.1.perc	reference	0	0.6683	1.6043359	0.6868168	0.0195	0	?++?+-	4080	3	0	564473	142	0	145	0.06273380242009033
Severe	ENSG00000073712	FERMT2	14	52857268	Severe.M3.MAF_1.perc	reference	0	0.9814	-0.746152	0.3194499	0.0195	0	?---?-	2230	4	0	552788	1877	0	1881	0.05432241700697909
Susceptibility	ENSG00000173110	HSPA6	1	161524540	Susceptibility.M3.MAF_0.1.perc	reference	1.3	0.3992	0.6157372	0.2636172	0.01951	0.0104836	-?++--	24717	22	1	578200	266	0	290	0.04298270965662047
Severe	ENSG00000147689	FAM83A	8	123178960	Severe.M4.MAF_0.1.perc	reference	0	0.9825	-0.6911199	0.2958977	0.01951	0	?-----	4211	14	0	564267	3444	2	3462	0.09407866606228782
Severe	ENSG00000005302	MSL3	23	11758159	Severe.M1.MAF_0.1.perc	reference	0	1	2.3248085	0.9954686	0.01952	0	?+????	1524	1	0	499833	18	13	45	0.07517841257120479
Hospitalized	ENSG00000099958	DERL3	22	23834503	Hospitalized.M1.MAF_0.1.perc	reference	0	0.6513	1.0937051	0.4683022	0.01952	0	?+++?-	9042	9	0	566531	278	0	287	0.07312032060039046
Hospitalized	ENSG00000102313	ITIH6	23	54748918	Hospitalized.M1.MAF_0.1.perc	reference	0	0.7869	0.6903162	0.2955779	0.01952	0	?++-+-	9485	10	5	526123	219	149	537	0.010256296388626112
Susceptibility	ENSG00000114270	COL7A1	3	48564073	Susceptibility.M1.MAF_0.1.perc	reference	0	0.6983	-0.2832515	0.121279	0.01952	0	-?--+-	27126	68	0	591861	1766	0	1834	0.03129349734615912
Severe	ENSG00000005302	MSL3	23	11758159	Severe.M1.MAF_1.perc	reference	0	1	2.3248085	0.9954686	0.01952	0	?+????	1524	1	0	499833	18	13	45	0.07517841257120479
Hospitalized	ENSG00000173421	IHO1	3	49198428	Hospitalized.M1.MAF_0.1.perc	reference	0	0.7873	1.2725968	0.5449296	0.01953	0	?+--??	6556	6	0	552695	159	0	165	0.05787353778030051
Hospitalized	ENSG00000173421	IHO1	3	49198428	Hospitalized.M1.MAF_1.perc	reference	0	0.7873	1.2725968	0.5449296	0.01953	0	?+--??	6556	6	0	552695	159	0	165	0.05787353778030051
Severe	ENSG00000156959	LHFPL4	3	9498361	Severe.M3.MAF_1.perc	reference	0	0.7761	2.697356	1.1551748	0.01954	0	?+++--	2033	1	0	552806	70	0	71	0.01022269337404968
Hospitalized	ENSG00000162521	RBBP4	1	32651142	Hospitalized.M3.MAF_1.perc	reference	0	0.6453	0.57622930000000006	0.2467927	0.01955	0	?++-?-	6633	20	0	521612	1004	0	1024	0.04172634958645463
Severe	ENSG00000162624	LHX8	1	75128434	Severe.M4.MAF_0.1.perc	reference	0	0.6504	-1.0174662	0.4357865	0.01955	0	?-+?--	3842	3	0	562446	935	0	938	0.07237007900823436
Hospitalized	ENSG00000171604	CXXC5	5	139647299	Hospitalized.M4.MAF_1.perc	reference	0	0.8902	-0.5680295	0.2432776	0.01955	0	+-----	10925	29	0	571698	1726	3	1761	0.05928692960295637
Hospitalized	ENSG00000188613	NANOS1	10	119029714	Hospitalized.M3.MAF_1.perc	reference	0	0.9503	-0.5524912	0.2366508	0.01956	0	?---+-	10484	25	0	564429	1090	2	1119	0.08512197642762664
Hospitalized	ENSG00000138623	SEMA7A	15	74409289	Hospitalized.M3.MAF_1.perc	reference	21.7	0.2763	0.7571792	0.3243315	0.01957	0.124605	?+++-+	10193	35	1	580554	1196	0	1233	0.030173414601711093
Susceptibility	ENSG00000179626	OR6C4	12	55549602	Susceptibility.M3.MAF_1.perc	reference	0	0.4707	-0.5186174	0.2221541	0.01957	0	-?--+-	25217	20	0	579909	492	0	512	0.043114902571396
Hospitalized	ENSG00000077157	PPP1R12B	1	202348699	Hospitalized.M4.MAF_0.1.perc	reference	0	0.6673	0.2458791	0.1053212	0.01957	0	-+++-+	12184	144	0	588227	6891	1	7037	0.10898805642995771
Hospitalized	ENSG00000137168	PPIL1	6	36854827	Hospitalized.M1.MAF_1.perc	reference	0	0.5972	1.5267971	0.6540539	0.01958	0	?+-???	7912	7	0	544982	150	0	157	0.14557147737642406
Susceptibility	ENSG00000204897	KRT25	17	40748021	Susceptibility.M3.MAF_1.perc	reference	0	0.7275	0.2779457	0.1190669	0.01958	0	+?+-+-	25969	101	1	587853	1648	0	1751	0.07962579484151695
Hospitalized	ENSG00000127578	WFIKKN1	16	629239	Hospitalized.M1.MAF_1.perc	reference	0	0.99	-1.0426721	0.4467291	0.01959	0	?-----	9188	1	0	567792	357	0	358	0.10426757621423352
Severe	ENSG00000160783	PMF1	1	156212993	Severe.M3.MAF_0.1.perc	reference	0	0.714	1.3141089	0.562983	0.01959	0	?++?--	2323	4	0	565846	256	0	260	0.06267673455887235
Susceptibility	ENSG00000140015	KCNH5	14	62699464	Susceptibility.M3.MAF_0.1.perc	reference	0	0.9259	0.2634856	0.1128819	0.01959	0	+?++--	26017	97	0	579568	1783	0	1880	0.07707437754162477
Severe	ENSG00000100246	DNAL4	22	38778508	Severe.M1.MAF_0.1.perc	reference	0	0.9175	2.9492950000000002	1.2636808	0.0196	0	?+???-	2941	2	0	509716	50	0	52	0.8955589929530136
Susceptibility	ENSG00000140995	DEF8	16	89948697	Susceptibility.M1.MAF_0.1.perc	reference	0	0.5093	-0.5827612	0.2497029	0.01961	0	-?----	22861	11	0	574576	403	0	414	0.058589437403673
Hospitalized	ENSG00000087299	L2HGDH	14	50237563	Hospitalized.M1.MAF_1.perc	reference	0	0.8915	1.2809682	0.5489105	0.01961	0	?+----	9017	9	0	578684	240	0	249	0.05205793403988322
Susceptibility	ENSG00000140995	DEF8	16	89948697	Susceptibility.M1.MAF_1.perc	reference	0	0.5093	-0.5827612	0.2497029	0.01961	0	-?----	22861	11	0	574576	403	0	414	0.058589437403673
Hospitalized	ENSG00000173898	SPTBN2	11	66682497	Hospitalized.M3.MAF_1.perc	reference	0	0.5502	-0.2264384	0.0970278	0.01961	0	?---+-	11965	149	0	583118	9036	7	9199	0.09425848556789922
Hospitalized	ENSG00000151849	CENPJ	13	24882279	Hospitalized.M3.MAF_1.perc	reference	0	0.6077	0.2854528	0.1223122	0.01961	0	?+++--	12031	111	0	582939	5101	4	5220	0.0027627171961340244
Susceptibility	ENSG00000177879	AP3S1	5	115841592	Susceptibility.M3.MAF_1.perc	reference	0	0.9755	0.2537235	0.1087311	0.01962	0	+?++--	24263	103	0	575598	1945	0	2048	0.04219989289930334
Hospitalized	ENSG00000137098	SPAG8	9	35808045	Hospitalized.M4.MAF_1.perc	reference	0	0.496	-0.1972887	0.0845463	0.01962	0	?--++-	12124	152	0	583311	13053	20	13245	0.116619082277679
Severe	ENSG00000108984	MAP2K6	17	69414697	Severe.M1.MAF_1.perc	reference	0	0.8949	1.8693194	0.8011042	0.01963	0	?+-?--	3330	3	0	561164	167	0	170	0.05955957503549732
Susceptibility	ENSG00000135447	PPP1R1A	12	54575387	Susceptibility.M3.MAF_0.1.perc	reference	10.5	0.3461	1.1610101	0.4975923	0.01963	0.1707765	+?++--	22653	11	0	566851	133	0	144	0.0528765628627468
Susceptibility	ENSG00000135447	PPP1R1A	12	54575387	Susceptibility.M3.MAF_1.perc	reference	10.5	0.3461	1.1610101	0.4975923	0.01963	0.1707765	+?++--	22653	11	0	566851	133	0	144	0.0528765628627468
Severe	ENSG00000179938	GOLGA8J	15	30083053	Severe.M4.MAF_0.1.perc	reference	0	0.9185	-0.5896658	0.2527124	0.01963	0	?--??-	3526	13	0	454172	2420	55	2543	0.14295163242462128
Hospitalized	ENSG00000088827	SIGLEC1	20	3686970	Hospitalized.M4.MAF_0.1.perc	reference	0	0.9276	0.1934366	0.0829011	0.01963	0	-+-+++	12184	244	0	588228	12106	8	12366	0.4644288763120894
Hospitalized	ENSG00000100697	DICER1	14	95086228	Hospitalized.M1.MAF_0.1.perc	reference	0	0.4193	1.5832111	0.6786247	0.01965	0	?+--?-	7175	4	0	554297	108	0	112	0.048003384840174634
Susceptibility	ENSG00000256771	ZNF253	19	19865882	Susceptibility.M1.MAF_0.1.perc	reference	0	0.555	0.4461763	0.1912499	0.01965	0	-?++--	23021	35	0	575962	548	0	583	0.057909569942156514
Hospitalized	ENSG00000100697	DICER1	14	95086228	Hospitalized.M1.MAF_1.perc	reference	0	0.4193	1.5832111	0.6786247	0.01965	0	?+--?-	7175	4	0	554297	108	0	112	0.048003384840174634
Susceptibility	ENSG00000256771	ZNF253	19	19865882	Susceptibility.M3.MAF_0.1.perc	reference	0	0.555	0.4461763	0.1912499	0.01965	0	-?++--	23021	35	0	575962	548	0	583	0.057909569942156514
Severe	ENSG00000174482	LINGO2	9	27948078	Severe.M4.MAF_0.1.perc	reference	0	0.6633	-0.5292465	0.2268571	0.01965	0	----++	4497	22	0	567115	3067	2	3093	0.6151258512686844
Hospitalized	ENSG00000166670	MMP10	11	102770502	Hospitalized.M3.MAF_1.perc	reference	0	0.912	-0.2420822	0.1037721	0.01966	0	?--+++	11772	118	0	582710	10022	17	10174	0.053401591801351865
Severe	ENSG00000214140	PRCD	17	76527586	Severe.M4.MAF_0.1.perc	reference	0	0.8705	1.0000027	0.4286608	0.01966	0	?+-?--	3514	7	0	562005	751	0	758	0.07520621153533666
Susceptibility	ENSG00000119013	NDUFB3	2	201071433	Susceptibility.M4.MAF_0.1.perc	reference	0	0.8362	-0.4631199	0.1985325	0.01966	0	-?-+--	25171	23	0	574732	771	1	796	0.04133324756696967
Severe	ENSG00000214140	PRCD	17	76527586	Severe.M4.MAF_1.perc	reference	0	0.8705	1.0000027	0.4286608	0.01966	0	?+-?--	3514	7	0	562005	751	0	758	0.07520621153533666
Severe	ENSG00000165182	CXorf58	23	23908006	Severe.M4.MAF_1.perc	reference	0	0.9998	-0.9052743	0.3880667	0.01966	0	---?--	4206	0	2	523497	366	84	538	0.0796070746407367
Hospitalized	ENSG00000214562	NUTM2D	10	87357720	Hospitalized.M3.MAF_0.1.perc	reference	0	0.9936	-1.2568742	0.5388511	0.01967	0	?-?--?	2594	0	1	14400	27	1	31	0.04583978984116312
Hospitalized	ENSG00000163159	VPS72	1	151176304	Hospitalized.M3.MAF_1.perc	reference	0	0.9958	-0.6620601	0.2838406	0.01967	0	?---?-	8908	6	0	564472	1133	0	1139	0.04090167952946485
Susceptibility	ENSG00000148826	NKX6-2	10	132783179	Susceptibility.M3.MAF_1.perc	reference	0	0.7463	-0.4461144	0.1912567	0.01967	0	+?----	24737	25	0	583577	858	1	885	0.06537605179845223
Hospitalized	ENSG00000086827	ZW10	11	113733187	Hospitalized.M4.MAF_0.1.perc	reference	0	0.6932	-0.347799	0.1491107	0.01967	0	?----+	11366	75	0	578855	4538	2	4617	0.10594236291737312
Severe	ENSG00000079257	LXN	3	158645822	Severe.M3.MAF_1.perc	reference	0	0.8755	0.8302548	0.3559663	0.01968	0	?++--+	2501	11	0	566038	921	1	934	0.030229651281605197
Susceptibility	ENSG00000038002	AGA	4	177430774	Susceptibility.M4.MAF_1.perc	reference	0	0.655	-0.1795194	0.0769703	0.01968	0	++----	26951	165	0	594038	4281	2	4450	0.02509087960362797
Susceptibility	ENSG00000142731	PLK4	4	127880893	Susceptibility.M1.MAF_0.1.perc	reference	0	0.552	0.3656754	0.1568006	0.0197	0	-?+--+	24540	49	0	587616	823	0	872	0.06881202505286833
Susceptibility	ENSG00000112208	BAG2	6	57172326	Susceptibility.M4.MAF_0.1.perc	reference	43.7	0.1304	0.8842554	0.3791708	0.0197	0.2653004	+?++--	23963	67	0	575581	1018	1	1087	0.09073754000143645
Hospitalized	ENSG00000163705	FANCD2OS	3	10081317	Hospitalized.M4.MAF_1.perc	reference	0	0.7166	-0.3786421	0.1623655	0.0197	0	?---+-	10903	51	0	567146	3034	2	3089	0.038524185878160595
Susceptibility	ENSG00000163492	CCDC141	2	178829757	Susceptibility.M1.MAF_1.perc	reference	0	0.5007	0.3492664	0.1497859	0.01971	0	-?++++	26867	72	0	590918	1086	0	1158	0.05079540304644891
Hospitalized	ENSG00000158714	SLAMF8	1	159826811	Hospitalized.M3.MAF_0.1.perc	reference	0	0.8855	-0.6486531	0.2781736	0.01971	0	?--+--	11626	15	0	582421	869	0	884	0.022463939836338858
Severe	ENSG00000120686	UFM1	13	38349849	Severe.M1.MAF_0.1.perc	reference	0	0.8827	2.2252358	0.9543841	0.01972	0	?+-??-	2105	2	0	559663	83	0	85	0.06094576253421583
Severe	ENSG00000120686	UFM1	13	38349849	Severe.M1.MAF_1.perc	reference	0	0.8827	2.2252358	0.9543841	0.01972	0	?+-??-	2105	2	0	559663	83	0	85	0.06094576253421583
Hospitalized	ENSG00000170893	TRH	3	129974688	Hospitalized.M1.MAF_1.perc	reference	0	0.7243	0.8953101	0.3839963	0.01972	0	?+-+--	9330	13	0	577425	468	0	481	0.12494119654438667
Severe	ENSG00000106086	PLEKHA8	7	30027404	Severe.M3.MAF_0.1.perc	reference	0	0.7906	-0.8494739	0.3643246	0.01972	0	?-+-?-	4127	3	0	564028	1534	0	1537	0.021971056618559533
Severe	ENSG00000165131	LLCFC1	7	142939343	Severe.M3.MAF_0.1.perc	reference	0	0.9621	1.5781753	0.6768813	0.01972	0	?+-??-	3685	7	0	551390	104	0	111	0.07560706853857894
Hospitalized	ENSG00000125398	SOX9	17	72121020	Hospitalized.M3.MAF_0.1.perc	reference	0	0.963	0.619067	0.2655014	0.01972	0	?++-++	9039	22	0	567678	799	0	821	0.08793307062152621
Hospitalized	ENSG00000009950	MLXIPL	7	73593194	Hospitalized.M1.MAF_0.1.perc	reference	0	0.6657	1.2543404	0.5380675	0.01974	0	?+--?+	6879	9	0	556702	272	0	281	0.973442876021035
Hospitalized	ENSG00000009950	MLXIPL	7	73593194	Hospitalized.M1.MAF_1.perc	reference	0	0.6657	1.2543404	0.5380675	0.01974	0	?+--?+	6879	9	0	556702	272	0	281	0.973442876021035
Severe	ENSG00000136878	USP20	9	129834698	Severe.M1.MAF_0.1.perc	reference	0	0.9956	1.6048367	0.6884411	0.01975	0	?+++--	2745	5	0	565528	298	1	305	0.04627074318150946
Hospitalized	ENSG00000169499	PLEKHA2	8	38901235	Hospitalized.M1.MAF_0.1.perc	reference	0	0.9735	-1.5257572	0.6545482	0.01975	0	?--+--	8497	2	0	566087	137	0	139	0.05698382830966095
Susceptibility	ENSG00000138430	OLA1	2	174072447	Susceptibility.M1.MAF_0.1.perc	reference	0	0.7353	0.9285153	0.3983347	0.01975	0	-?+---	23780	14	0	568265	96	0	110	0.07253210746728643
Susceptibility	ENSG00000116044	NFE2L2	2	177227595	Susceptibility.M1.MAF_0.1.perc	reference	10.2	0.3478	1.4282474	0.6126958	0.01975	0.3185702	+?++--	21976	9	0	558541	97	0	106	0.056263014763254245
Severe	ENSG00000136878	USP20	9	129834698	Severe.M1.MAF_1.perc	reference	0	0.9956	1.6048367	0.6884411	0.01975	0	?+++--	2745	5	0	565528	298	1	305	0.04627074318150946
Hospitalized	ENSG00000169499	PLEKHA2	8	38901235	Hospitalized.M1.MAF_1.perc	reference	0	0.9735	-1.5257572	0.6545482	0.01975	0	?--+--	8497	2	0	566087	137	0	139	0.05698382830966095
Susceptibility	ENSG00000138430	OLA1	2	174072447	Susceptibility.M1.MAF_1.perc	reference	0	0.7353	0.9285153	0.3983347	0.01975	0	-?+---	23780	14	0	568265	96	0	110	0.07253210746728643
Susceptibility	ENSG00000116044	NFE2L2	2	177227595	Susceptibility.M1.MAF_1.perc	reference	10.2	0.3478	1.4282474	0.6126958	0.01975	0.3185702	+?++--	21976	9	0	558541	97	0	106	0.056263014763254245
Severe	ENSG00000115604	IL18R1	2	102311529	Severe.M4.MAF_1.perc	reference	0	0.9873	-0.658399	0.2824533	0.01975	0	---+?-	4601	14	0	568430	2144	2	2162	0.060128119024810286
Hospitalized	ENSG00000112186	CAP2	6	17393505	Hospitalized.M4.MAF_1.perc	reference	0	0.6151	0.3880556	0.1664658	0.01975	0	++++-+	11940	74	0	587853	2526	1	2602	0.08000938799171975
Susceptibility	ENSG00000008086	CDKL5	23	18425583	Susceptibility.M4.MAF_1.perc	reference	0	0.5503	-0.2928196	0.1256197	0.01975	0	-?---+	24600	33	5	534136	534	250	1077	0.07373948200227129
Susceptibility	ENSG00000087302	RTRAF	14	51989514	Susceptibility.M3.MAF_1.perc	reference	0	0.437	-0.2265255	0.0971858	0.01976	0	+?-+-+	26702	92	0	588332	2809	1	2903	0.5683614444428203
Severe	ENSG00000109272	PF4V1	4	73853296	Severe.M1.MAF_0.1.perc	reference	0	0.5741	2.0553083	0.8818411	0.01977	0	?+-??+	3166	3	0	561740	157	0	160	0.021438235551451138
Hospitalized	ENSG00000113441	LNPEP	5	96935394	Hospitalized.M1.MAF_0.1.perc	reference	0	0.4707	1.1667832	0.5006082	0.01977	0	?+-+--	8270	7	0	565231	145	0	152	0.07095968099424425
Severe	ENSG00000109272	PF4V1	4	73853296	Severe.M1.MAF_1.perc	reference	0	0.5741	2.0553083	0.8818411	0.01977	0	?+-??+	3166	3	0	561740	157	0	160	0.021438235551451138
Hospitalized	ENSG00000113441	LNPEP	5	96935394	Hospitalized.M1.MAF_1.perc	reference	0	0.4707	1.1667832	0.5006082	0.01977	0	?+-+--	8270	7	0	565231	145	0	152	0.07095968099424425
Hospitalized	ENSG00000090861	AARS1	16	70251983	Hospitalized.M4.MAF_0.1.perc	reference	0	0.9918	0.2436626	0.1045469	0.01977	0	?+++++	12064	152	1	583218	6900	6	7066	0.12497282337685224
Susceptibility	ENSG00000197381	ADARB1	21	45073853	Susceptibility.M4.MAF_0.1.perc	reference	0	0.8094	0.2034808	0.0873032	0.01977	0	+?++-+	25944	167	0	585890	3138	0	3305	0.09492328675331986
Susceptibility	ENSG00000115657	ABCB6	2	219209772	Susceptibility.M1.MAF_0.1.perc	reference	0	0.4591	0.3165277	0.1358162	0.01978	0	+?+-++	26994	70	0	589592	1148	0	1218	0.08165966224412952
Hospitalized	ENSG00000156860	FBRS	16	30658431	Hospitalized.M3.MAF_0.1.perc	reference	0	0.6605	0.3670873	0.1575198	0.01978	0	?++++-	10775	59	0	580192	2941	2	3004	0.011047070619986657
Hospitalized	ENSG00000143631	FLG	1	152302165	Hospitalized.M1.MAF_0.1.perc	reference	0	0.6172	0.2074202	0.089009	0.01979	0	?+++-+	12124	189	0	583311	8542	13	8757	0.05098349513413129
Susceptibility	ENSG00000197584	KCNMB2	3	178272932	Susceptibility.M4.MAF_0.1.perc	reference	0	0.592	-0.3087486	0.132496	0.01979	0	+?-+--	24796	47	0	577967	1507	1	1556	0.006734279391864498
Severe	ENSG00000185821	OR6C76	12	55426254	Severe.M3.MAF_0.1.perc	reference	0	0.8161	1.4807866	0.635501	0.0198	0	+++++-	4034	4	0	566676	94	0	98	0.07583000248598748
Hospitalized	ENSG00000124939	SCGB2A1	11	62208673	Hospitalized.M4.MAF_0.1.perc	reference	0	1	-1.119737	0.480543	0.0198	0	?-----	8191	4	0	552964	349	0	353	0.09267644625888408
Hospitalized	ENSG00000166797	CIAO2A	15	64072565	Hospitalized.M4.MAF_0.1.perc	reference	0	0.4756	0.659236	0.2829084	0.0198	0	?+-+++	10685	35	0	565250	907	1	944	0.04856200833822653
Susceptibility	ENSG00000118004	COLEC11	2	3594832	Susceptibility.M1.MAF_1.perc	reference	0	0.9739	-0.7224598	0.3100699	0.01981	0	-?---?	24109	5	0	572899	263	0	268	0.07832753826731151
Hospitalized	ENSG00000130561	SAG	2	233307816	Hospitalized.M3.MAF_0.1.perc	reference	0	0.6225	0.4558351	0.1956449	0.01981	0	?+++++	11880	49	0	582936	2061	1	2112	0.048934314494715886
Hospitalized	ENSG00000188227	ZNF793	19	37506939	Hospitalized.M4.MAF_1.perc	reference	0	0.612	0.2619804	0.1124389	0.01981	0	?++--+	11987	113	0	583217	5959	8	6088	0.05449941110587269
Susceptibility	ENSG00000254999	BRK1	3	10115675	Susceptibility.M3.MAF_0.1.perc	reference	0	0.5517	-0.8647042	0.3711568	0.01982	0	-?--?+	22651	3	0	563343	198	0	201	0.03513893780575008
Susceptibility	ENSG00000254999	BRK1	3	10115675	Susceptibility.M3.MAF_1.perc	reference	0	0.5517	-0.8647042	0.3711568	0.01982	0	-?--?+	22651	3	0	563343	198	0	201	0.03513893780575008
Hospitalized	ENSG00000178449	COX14	12	50112082	Hospitalized.M4.MAF_1.perc	reference	0	0.477	0.6300735	0.270441	0.01982	0	?+-+-+	9921	20	0	563664	733	0	753	0.01901730608241778
Severe	ENSG00000167281	RBFOX3	17	79089345	Severe.M1.MAF_0.1.perc	reference	0	0.5938	2.5079946	1.0765906	0.01983	0	?+-???	1810	2	0	542026	49	0	51	0.04709387825103244
Severe	ENSG00000167281	RBFOX3	17	79089345	Severe.M1.MAF_1.perc	reference	0	0.5938	2.5079946	1.0765906	0.01983	0	?+-???	1810	2	0	542026	49	0	51	0.04709387825103244
Hospitalized	ENSG00000115163	CENPA	2	26764289	Hospitalized.M3.MAF_0.1.perc	reference	0	0.8113	0.8584699	0.368516	0.01983	0	?++---	8555	11	0	568022	381	0	392	0.07989802434685944
Susceptibility	ENSG00000126545	CSN1S1	4	69931068	Susceptibility.M4.MAF_1.perc	reference	0	0.8613	0.2353554	0.1010341	0.01983	0	-?++-+	27126	145	1	591861	2247	5	2404	0.0751070089125842
Severe	ENSG00000136052	SLC41A2	12	104802553	Severe.M4.MAF_0.1.perc	reference	0	0.9842	-0.6369553	0.273448	0.01984	0	--+---	4906	11	0	570620	2082	0	2093	0.09864963674513492
Susceptibility	ENSG00000101745	ANKRD12	18	9136228	Susceptibility.M1.MAF_0.1.perc	reference	0	0.4431	0.5045751	0.2166356	0.01985	0	-?+-++	24624	34	0	570446	412	0	446	0.0662621492977535
Susceptibility	ENSG00000128309	MPST	22	37019635	Susceptibility.M3.MAF_0.1.perc	reference	0	0.6122	0.324012	0.1391074	0.01985	0	+?+++-	25533	70	0	575351	1267	2	1341	0.04548492981910759
Severe	ENSG00000131781	FMO5	1	147175351	Severe.M1.MAF_0.1.perc	reference	0	0.5703	-0.9427811	0.4047958	0.01986	0	?-+?--	4372	2	0	567902	672	0	674	0.0038020695570215564
Susceptibility	ENSG00000104695	PPP2CB	8	30774457	Susceptibility.M3.MAF_0.1.perc	reference	0	0.7404	0.560254	0.2405619	0.01986	0	-?+-?+	23741	22	0	561465	326	1	350	0.03152422705613183
Severe	ENSG00000010610	CD4	12	6786858	Severe.M3.MAF_1.perc	reference	0	0.9294	1.6010263	0.6874391	0.01986	0	?+++--	4204	6	0	567461	160	0	166	0.01910785125348384
Susceptibility	ENSG00000104695	PPP2CB	8	30774457	Susceptibility.M3.MAF_1.perc	reference	0	0.7404	0.560254	0.2405619	0.01986	0	-?+-?+	23741	22	0	561465	326	1	350	0.03152422705613183
Hospitalized	ENSG00000109171	SLAIN2	4	48341529	Hospitalized.M4.MAF_0.1.perc	reference	0	0.8698	0.2939956	0.1262402	0.01987	0	?++---	11386	94	0	578919	4614	2	4712	0.13222471643311845
Susceptibility	ENSG00000164933	SLC25A32	8	103398635	Susceptibility.M4.MAF_0.1.perc	reference	0	0.5044	-0.2874644	0.1234439	0.01987	0	+?--+-	27033	56	0	591488	1722	2	1782	0.10157118165965506
Susceptibility	ENSG00000140009	ESR2	14	64084232	Susceptibility.M4.MAF_0.1.perc	reference	0	0.5751	-0.1736281	0.0745596	0.01987	0	-?--+-	27126	179	0	591861	4810	0	4989	0.08680900295407842
Severe	ENSG00000127412	TRPV5	7	142908101	Severe.M1.MAF_0.1.perc	reference	0	0.9746	1.3314517	0.5717959	0.01988	0	-++---	4317	8	0	566824	367	0	375	0.05358780675102524
Severe	ENSG00000161920	MED11	17	4731428	Severe.M1.MAF_0.1.perc	reference	0	0.9577	1.655841	0.7110819	0.01988	0	?++?+-	3520	5	0	562779	130	0	135	0.058800462938775354
Severe	ENSG00000161920	MED11	17	4731428	Severe.M1.MAF_1.perc	reference	0	0.9577	1.655841	0.7110819	0.01988	0	?++?+-	3520	5	0	562779	130	0	135	0.058800462938775354
Susceptibility	ENSG00000103196	CRISPLD2	16	84819985	Susceptibility.M3.MAF_0.1.perc	reference	0	0.61240000000000006	0.1792361	0.0769699	0.01988	0	-?++-+	26361	217	0	589103	4359	0	4576	0.034491245075989684
Susceptibility	ENSG00000130768	SMPDL3B	1	27935000	Susceptibility.M4.MAF_1.perc	reference	0	0.4674	0.141212	0.060642	0.01988	0	+-+--+	27803	351	1	596161	6784	2	7141	0.04334442199993181
Susceptibility	ENSG00000196126	HLA-DRB1	6	32578769	Susceptibility.M4.MAF_1.perc	reference	0	0.8608	-0.1714667	0.073635	0.01988	0	+-----	25639	242	12	593151	4079	112	4569	0.02636462760198988
Hospitalized	ENSG00000162571	TTLL10	1	1173880	Hospitalized.M3.MAF_1.perc	reference	0	0.866	-0.2631104	0.1129969	0.01989	0	?-----	10928	79	0	580487	6909	17	7022	0.046888998838835814
Susceptibility	ENSG00000155097	ATP6V1C1	8	103021063	Susceptibility.M3.MAF_1.perc	reference	0	0.7753	-0.5218615	0.2241197	0.01989	0	+?----	24574	14	0	577753	514	0	528	0.02318574739227478
Susceptibility	ENSG00000143498	TAF1A	1	222557902	Susceptibility.M4.MAF_1.perc	reference	0	0.5436	0.2417489	0.1038218	0.01989	0	-++++-	27803	119	1	596161	2039	1	2162	0.08562286912481304
Severe	ENSG00000112146	FBXO9	6	53051991	Severe.M1.MAF_0.1.perc	reference	0	0.9882	3.1706559	1.3618194	0.0199	0	?+--?-	3232	2	0	559766	87	0	89	0.9810265674468519
Hospitalized	ENSG00000185215	TNFAIP2	14	103121476	Hospitalized.M3.MAF_0.1.perc	reference	0	0.6165	0.5942493	0.2552407	0.0199	0	?+----	8723	23	0	580779	936	0	959	0.08123900856098382
Hospitalized	ENSG00000165553	NGB	14	77265483	Hospitalized.M4.MAF_1.perc	reference	0	0.9339	0.3008912	0.1292408	0.0199	0	?+-+++	10225	90	0	576091	5010	6	5112	0.26321684968653203
Hospitalized	ENSG00000142484	TM4SF5	17	4771884	Hospitalized.M4.MAF_1.perc	reference	0	0.7437	0.466338	0.2003034	0.0199	0	?+++-+	12077	60	0	583123	1508	2	1572	0.06459804404626844
Severe	ENSG00000099326	MZF1	19	58561931	Severe.M4.MAF_0.1.perc	reference	0	0.9451	-0.4872056	0.2092818	0.01991	0	+---+-	4828	23	0	568024	3804	2	3831	0.09000788627878195
Hospitalized	ENSG00000183395	PMCH	12	102196459	Hospitalized.M4.MAF_1.perc	reference	0	0.5315	0.7084044	0.3042839	0.01991	0	?+---+	10812	21	0	579872	664	3	691	0.07973698230549434
Hospitalized	ENSG00000172296	SPTLC3	20	13008972	Hospitalized.M4.MAF_1.perc	reference	0	0.8553	-0.3325438	0.1428376	0.01991	0	?-----	11888	61	0	583116	4320	0	4381	0.06289003935077847
Hospitalized	ENSG00000141562	NARF	17	82458180	Hospitalized.M1.MAF_0.1.perc	reference	0	0.8424	1.232471	0.5294653	0.01992	0	?++-?-	9703	12	0	579185	300	0	312	0.6878792008554555
Susceptibility	ENSG00000070367	EXOC5	14	57200507	Susceptibility.M4.MAF_1.perc	reference	80.5	3.922e-4	0.5958989	0.2560063	0.01993	0.2124722	+?++++	25297	514	6	587539	11813	34	12407	0.06478290941017584
Hospitalized	ENSG00000111424	VDR	12	47841537	Hospitalized.M1.MAF_0.1.perc	reference	0	0.4913	1.3819656	0.5937401	0.01994	0	?++---	6689	5	0	562903	168	0	173	0.03337090911771313
Hospitalized	ENSG00000111424	VDR	12	47841537	Hospitalized.M1.MAF_1.perc	reference	0	0.4913	1.3819656	0.5937401	0.01994	0	?++---	6689	5	0	562903	168	0	173	0.03337090911771313
Hospitalized	ENSG00000214753	HNRNPUL2	11	62712630	Hospitalized.M4.MAF_0.1.perc	reference	0	0.8455	0.3892315	0.1672343	0.01994	0	?+++--	11496	75	0	581140	2963	0	3038	0.029961476248794437
Susceptibility	ENSG00000168175	MAPK1IP1L	14	55051647	Susceptibility.M4.MAF_1.perc	reference	0	0.9662	-0.3119663	0.1340394	0.01994	0	-?----	26599	47	0	590058	1527	0	1574	0.04538657744536821
Susceptibility	ENSG00000173110	HSPA6	1	161524540	Susceptibility.M1.MAF_0.1.perc	reference	2.1	0.3947	0.6370959	0.2737539	0.01995	0.0174459	-?++--	24717	22	1	578200	262	0	286	0.04298270965662047
Susceptibility	ENSG00000004399	PLXND1	3	129555214	Susceptibility.M3.MAF_1.perc	reference	0	0.7111	-0.1738292	0.0746928	0.01995	0	-?-+++	26525	172	1	580619	4604	6	4790	0.7048095635075776
Hospitalized	ENSG00000102974	CTCF	16	67562467	Hospitalized.M3.MAF_0.1.perc	reference	0	0.9683	1.1130565	0.4783019	0.01996	0	?+--?-	6015	6	0	574737	233	0	239	0.06549280748596628
Susceptibility	ENSG00000118518	RNF146	6	127266682	Susceptibility.M4.MAF_0.1.perc	reference	0	0.987	-0.2789563	0.1198768	0.01996	0	-?---+	26092	65	0	588345	1941	1	2008	0.04712270967373981
Hospitalized	ENSG00000102974	CTCF	16	67562467	Hospitalized.M3.MAF_1.perc	reference	0	0.9683	1.1129821	0.47829	0.01997	0	?+--?-	6305	8	0	575235	233	0	241	0.06549280748596628
Severe	ENSG00000103056	SMPD3	16	68358327	Severe.M4.MAF_0.1.perc	reference	0	0.8921	-0.3904183	0.167784	0.01997	0	---+--	4340	32	0	565110	5788	3	5826	0.053064327199036455
Hospitalized	ENSG00000159251	ACTC1	15	34790230	Hospitalized.M3.MAF_0.1.perc	reference	0	0.7854	1.736486	0.7462972	0.01998	0	?+-??-	5774	2	0	552710	56	0	58	0.023990248859979406
Susceptibility	ENSG00000197114	ZGPAT	20	63707465	Susceptibility.M3.MAF_0.1.perc	reference	0	0.8096	0.2557632	0.109927	0.01998	0	+?++-+	26707	110	1	591165	2187	2	2303	0.05663241783437708
Severe	ENSG00000160321	ZNF208	19	21932958	Severe.M4.MAF_0.1.perc	reference	0	0.6951	-0.312472	0.1342982	0.01998	0	---++-	4853	58	1	569153	10070	19	10168	0.07921759481716646
Susceptibility	ENSG00000184743	ATL3	11	63624087	Susceptibility.M3.MAF_1.perc	reference	0	0.7184	0.2951222	0.1268512	0.01999	0	+?++--	26858	78	1	590800	1244	2	1328	0.04528448150487001
Susceptibility	ENSG00000242612	DECR2	16	401858	Susceptibility.M4.MAF_1.perc	reference	0	0.7172	-0.1261614	0.0542287	0.01999	0	-?----	27126	381	0	591861	9486	16	9899	0.050900513031738044
Susceptibility	ENSG00000163904	SENP2	3	185582496	Susceptibility.M1.MAF_0.1.perc	reference	0	0.9066	1.3676932	0.5878958	0.02	0	+?+??-	20965	6	0	517962	38	0	44	0.13382754074752637
Susceptibility	ENSG00000187764	SEMA4D	9	89360787	Susceptibility.M1.MAF_0.1.perc	reference	0	0.7035	-0.5528797	0.2376531	0.02	0	-?----	23239	9	0	574003	439	0	448	0.0015267573003062119
Severe	ENSG00000106479	ZNF862	7	149838375	Severe.M1.MAF_1.perc	reference	0	0.4738	0.9219833	0.3963349	0.02	0	?+-++-	4135	17	0	566955	635	0	652	0.06259186707793774
Susceptibility	ENSG00000163904	SENP2	3	185582496	Susceptibility.M1.MAF_1.perc	reference	0	0.9066	1.3676932	0.5878958	0.02	0	+?+??-	20965	6	0	517962	38	0	44	0.13382754074752637
Hospitalized	ENSG00000152154	TMEM178A	2	39664982	Hospitalized.M4.MAF_1.perc	reference	0	0.9487	-0.5086737	0.2186592	0.02	0	?---+-	10259	20	0	564702	1446	0	1466	0.09203539159676925
Hospitalized	ENSG00000152402	GUCY1A2	11	106674019	Hospitalized.M4.MAF_1.perc	reference	0	0.698	-0.405506	0.1743145	0.02	0	?-----	11796	48	0	568860	2456	3	2510	0.07469568426422445
Hospitalized	ENSG00000105401	CDC37	19	10391133	Hospitalized.M1.MAF_0.1.perc	reference	0	0.7439	2.7368642	1.1765425	0.02001	0	?+-???	5744	1	0	549717	25	0	26	0.06662289866546385
Hospitalized	ENSG00000105401	CDC37	19	10391133	Hospitalized.M1.MAF_1.perc	reference	0	0.7439	2.7368642	1.1765425	0.02001	0	?+-???	5744	1	0	549717	25	0	26	0.06662289866546385
Severe	ENSG00000213921	LEUTX	19	39776595	Severe.M4.MAF_1.perc	reference	0	0.8836	-0.872284	0.374984	0.02001	0	---?--	4039	3	0	563760	1213	2	1220	0.10286427985155196
Hospitalized	ENSG00000143061	IGSF3	1	116574399	Hospitalized.M1.MAF_0.1.perc	reference	0	0.9895	1.0996865	0.4727931	0.02002	0	?++++-	9628	17	0	559261	191	0	208	0.06230144920604683
Hospitalized	ENSG00000143061	IGSF3	1	116574399	Hospitalized.M1.MAF_1.perc	reference	0	0.9895	1.0996842	0.4727902	0.02002	0	?++++-	9628	19	0	559261	191	0	210	0.06230144920604683
Susceptibility	ENSG00000110104	CCDC86	11	60842113	Susceptibility.M4.MAF_1.perc	reference	5.3	0.3765	-0.2253313	0.0968863	0.02003	0.0042377	+?----	27126	161	0	591861	4179	5	4350	0.09937127296154362
Hospitalized	ENSG00000162576	MXRA8	1	1352689	Hospitalized.M3.MAF_0.1.perc	reference	0	0.529	0.6744152	0.2899948	0.02004	0	?+--?-	9120	19	0	579093	872	1	893	0.016321082973559196
Susceptibility	ENSG00000108344	PSMD3	17	39980807	Susceptibility.M3.MAF_0.1.perc	reference	0	0.9755	0.4452017	0.1914395	0.02004	0	+?+---	25505	38	0	576935	523	0	561	0.9519888409866499
Hospitalized	ENSG00000204305	AGER	6	32180968	Hospitalized.M1.MAF_0.1.perc	reference	0	0.5762	0.4952061	0.2129477	0.02005	0	?+---+	11090	36	0	581947	1285	1	1323	0.17190221816780657
Hospitalized	ENSG00000178795	GDPD4	11	77216558	Hospitalized.M3.MAF_0.1.perc	reference	0	0.6609	0.5151361	0.2215263	0.02005	0	?+++++	10633	40	0	581885	1048	1	1090	0.05879651576376247
Susceptibility	ENSG00000025293	PHF20	20	35771974	Susceptibility.M3.MAF_0.1.perc	reference	0	0.6618	0.3045513	0.130966	0.02005	0	+?++--	26482	79	0	580448	1270	0	1349	0.050452928061861316
Severe	ENSG00000106244	PDAP1	7	99392048	Severe.M1.MAF_0.1.perc	reference	12.3	0.2857	3.4449593	1.4815359	0.02006	1.5301527	?+-???	1809	2	0	539883	34	0	36	0.057788177637965406
Susceptibility	ENSG00000014123	UFL1	6	96521595	Susceptibility.M1.MAF_0.1.perc	reference	0	0.9969	0.4012206	0.1725581	0.02006	0	+?++-+	26914	41	0	591101	657	0	698	0.023279830218222452
Severe	ENSG00000106244	PDAP1	7	99392048	Severe.M1.MAF_1.perc	reference	12.3	0.2857	3.4449593	1.4815359	0.02006	1.5301527	?+-???	1809	2	0	539883	34	0	36	0.057788177637965406
Hospitalized	ENSG00000142961	MOB3C	1	46607715	Hospitalized.M1.MAF_1.perc	reference	0	0.6405	0.9360611	0.4025661	0.02006	0	?++-?-	7518	8	0	566052	265	0	273	0.05098702964239779
Susceptibility	ENSG00000101745	ANKRD12	18	9136228	Susceptibility.M1.MAF_1.perc	reference	0	0.4433	0.5033367	0.2164641	0.02006	0	-?+-++	24624	36	0	570446	415	0	451	0.0662621492977535
Susceptibility	ENSG00000104921	FCER2	19	7688758	Susceptibility.M1.MAF_1.perc	reference	0	0.7816	0.4213112	0.1811943	0.02006	0	-?++--	25424	47	0	589592	647	0	694	0.05300264935469976
Hospitalized	ENSG00000235376	RPEL1	10	103245887	Hospitalized.M4.MAF_1.perc	reference	0	0.4605	0.2181316	0.0938136	0.02006	0	?+--+-	10269	142	1	570593	8904	26	9100	0.05534470094359349
Susceptibility	ENSG00000274180	NATD1	17	21238870	Susceptibility.M1.MAF_0.1.perc	reference	0	0.849	1.2035682	0.5176494	0.02007	0	-?+--?	21877	6	0	522089	49	0	55	0.03668112024176396
Susceptibility	ENSG00000132669	RIN2	20	19757606	Susceptibility.M1.MAF_0.1.perc	reference	0	0.6625	-0.4739993	0.2038707	0.02007	0	+?-+-+	25359	25	0	589766	866	0	891	0.8847471983315551
Susceptibility	ENSG00000274180	NATD1	17	21238870	Susceptibility.M1.MAF_1.perc	reference	0	0.849	1.2035682	0.5176494	0.02007	0	-?+--?	21877	6	0	522089	49	0	55	0.03668112024176396
Severe	ENSG00000120306	CYSTM1	5	140175156	Severe.M3.MAF_0.1.perc	reference	0	0.9453	1.750766	0.7530117	0.02007	0	?+-+--	2282	4	0	562581	170	0	174	0.040238736382975135
Severe	ENSG00000120306	CYSTM1	5	140175156	Severe.M3.MAF_1.perc	reference	0	0.9453	1.750766	0.7530117	0.02007	0	?+-+--	2282	4	0	562581	170	0	174	0.040238736382975135
Severe	ENSG00000164338	UTP15	5	73565443	Severe.M4.MAF_1.perc	reference	0	0.9083	-0.4415257	0.1899061	0.02007	0	+--++-	4849	33	0	568141	4000	1	4035	0.12724039341862306
Hospitalized	ENSG00000218739	CEBPZOS	2	37196488	Hospitalized.M1.MAF_0.1.perc	reference	0	0.6189	1.7531864	0.7540831	0.02008	0	?+-??-	7064	4	0	563526	42	0	46	0.09483162509780234
Hospitalized	ENSG00000105409	ATP1A3	19	41966582	Hospitalized.M1.MAF_0.1.perc	reference	0	0.9852	1.5952908	0.6861773	0.02008	0	?+-+??	5640	5	0	511346	76	0	81	0.06271861857758462
Hospitalized	ENSG00000105409	ATP1A3	19	41966582	Hospitalized.M1.MAF_1.perc	reference	0	0.9852	1.5952908	0.6861773	0.02008	0	?+-+??	5640	5	0	511346	76	0	81	0.06271861857758462
Susceptibility	ENSG00000162604	TM2D1	1	61681046	Susceptibility.M1.MAF_1.perc	reference	0	0.5302	0.7780402	0.3346742	0.02008	0	+?++--	23021	14	0	567906	194	0	208	0.060065154182697186
Susceptibility	ENSG00000263956	NBPF11	1	148102046	Susceptibility.M3.MAF_1.perc	reference	0	0.4321	0.6925786	0.2979034	0.02008	0	??++?+	2641	27	3	20693	80	1	115	0.028227680913578294
Susceptibility	ENSG00000078140	UBE2K	4	39698109	Susceptibility.M3.MAF_0.1.perc	reference	0	0.4353	1.7835	0.7672248	0.02009	0	??++??	20148	4	0	511038	28	0	32	0.060470377374768056
Hospitalized	ENSG00000185163	DDX51	12	132136594	Hospitalized.M3.MAF_1.perc	reference	0	0.823	0.3607627	0.1551856	0.02009	0	?+++++	11918	73	0	582930	3086	1	3161	0.04485021275093101
Susceptibility	ENSG00000078140	UBE2K	4	39698109	Susceptibility.M3.MAF_1.perc	reference	0	0.4353	1.7835	0.7672248	0.02009	0	??++??	20148	4	0	511038	28	0	32	0.060470377374768056
Severe	ENSG00000133111	RFXAP	13	36819222	Severe.M1.MAF_0.1.perc	reference	0	0.9638	1.9235044	0.8275943	0.02011	0	?+-?--	3748	4	0	564773	145	0	149	0.0396290804137944
Severe	ENSG00000133111	RFXAP	13	36819222	Severe.M1.MAF_1.perc	reference	0	0.9638	1.9235044	0.8275943	0.02011	0	?+-?--	3748	4	0	564773	145	0	149	0.0396290804137944
Hospitalized	ENSG00000102078	SLC25A14	23	130339888	Hospitalized.M3.MAF_0.1.perc	reference	0	0.8256	1.2787884	0.5502013	0.02011	0	?+???-	5355	1	1	509010	42	19	83	0.029798122974638536
Susceptibility	ENSG00000136280	CCM2	7	44999475	Susceptibility.M4.MAF_0.1.perc	reference	0	0.7404	0.197099	0.0848012	0.02011	0	--++--	26657	168	0	591011	3230	1	3400	0.0776799918110644
Hospitalized	ENSG00000196557	CACNA1H	16	1153106	Hospitalized.M1.MAF_0.1.perc	reference	0	0.5599	-0.7645362	0.3289569	0.02012	0	?-+---	10877	10	0	581947	637	1	649	0.00625029838506352
Hospitalized	ENSG00000214414	TRIM77	11	89710299	Hospitalized.M1.MAF_1.perc	reference	0	0.9228	-0.4540391	0.1953646	0.02012	0	?-----	10603	29	0	580509	3511	1	3542	0.08077145013644747
Hospitalized	ENSG00000196557	CACNA1H	16	1153106	Hospitalized.M1.MAF_1.perc	reference	0	0.5599	-0.7645362	0.3289569	0.02012	0	?-+---	10877	10	0	581947	637	1	649	0.00625029838506352
Susceptibility	ENSG00000163249	CCNYL1	2	207711540	Susceptibility.M3.MAF_0.1.perc	reference	0	0.8634	0.778455	0.3349583	0.02012	0	-?+---	24028	13	0	574804	139	0	152	0.018282057063746384
Severe	ENSG00000135439	AGAP2	12	57723761	Severe.M4.MAF_0.1.perc	reference	0	0.884	-0.4877809	0.2098875	0.02012	0	+----+	4883	29	0	570490	6780	6	6821	0.12981022646319654
Severe	ENSG00000167083	GNGT2	17	49202791	Severe.M4.MAF_1.perc	reference	0	0.7091	1.4939046	0.6427644	0.02012	0	++-??-	3844	5	0	564441	167	0	172	0.08324472813239364
Susceptibility	ENSG00000182247	UBE2E2	3	23203020	Susceptibility.M4.MAF_1.perc	reference	0	0.6451	0.563413	0.2424171	0.02012	0	-?+---	24865	30	0	575567	452	0	482	0.04264689498413377
Severe	ENSG00000197070	ARRDC1	9	137605685	Severe.M4.MAF_1.perc	reference	0	0.9139	-0.3917582	0.1685794	0.02013	0	+----+	4981	42	0	570672	5636	2	5682	0.10433794393474326
Susceptibility	ENSG00000083937	CHMP2B	3	87227271	Susceptibility.M1.MAF_0.1.perc	reference	0	1	-1.0591431	0.4558115	0.02014	0	-?--?-	22787	0	0	570481	139	0	139	0.04342720533049591
Severe	ENSG00000122417	ODF2L	1	86346824	Severe.M3.MAF_0.1.perc	reference	0	0.8698	-0.851565	0.3664834	0.02015	0	?-+?--	4546	4	0	569246	2835	0	2839	0.07565809584825117
Susceptibility	ENSG00000171612	SLC25A33	1	9539465	Susceptibility.M3.MAF_1.perc	reference	0	0.8707	0.4339321	0.186749	0.02015	0	-?++++	25003	49	0	576601	632	0	681	0.8833163383068681
Susceptibility	ENSG00000235376	RPEL1	10	103245887	Susceptibility.M3.MAF_0.1.perc	reference	0	0.5347	0.726361	0.3126294	0.02016	0	+?+--+	25018	18	0	577256	147	0	165	0.07535203167921134
Severe	ENSG00000137812	KNL1	15	40594020	Severe.M4.MAF_1.perc	reference	0	0.6803	-0.2441336	0.1050813	0.02016	0	+----+	5048	126	0	570761	11241	15	11397	0.6366290722467033
Susceptibility	ENSG00000128000	ZNF780B	19	40028260	Susceptibility.M1.MAF_0.1.perc	reference	0	0.8471	-0.3669462	0.1579539	0.02017	0	+?----	24977	34	0	578033	1132	0	1166	0.07168375750278948
Severe	ENSG00000244623	OR2AE1	7	99875987	Severe.M1.MAF_1.perc	reference	0	0.7425	1.8086471	0.778554	0.02017	0	?++??+	1749	2	0	558569	129	0	131	0.20362192669236615
Hospitalized	ENSG00000184478	OR56A3	11	5938751	Hospitalized.M3.MAF_0.1.perc	reference	0	0.971	-0.9315892	0.4010029	0.02017	0	?---+-	10155	5	0	565872	485	0	490	0.055831548464544085
Severe	ENSG00000165192	ASB11	23	15281697	Severe.M3.MAF_1.perc	reference	0	0.7996	0.9909868	0.4266014	0.02018	0	-+-?-+	4032	0	3	525215	174	87	354	0.03531072246195958
Hospitalized	ENSG00000182263	FIGN	2	163593396	Hospitalized.M4.MAF_0.1.perc	reference	0	0.8619	-0.2491931	0.1072742	0.02018	0	?-+--+	11444	82	0	581227	5416	3	5504	0.043946873366798186
Hospitalized	ENSG00000141576	RNF157	17	76142465	Hospitalized.M1.MAF_0.1.perc	reference	0	1	-0.9779647	0.4210247	0.02019	0	?-----	8291	2	0	577008	501	0	503	0.04687528397476769
Hospitalized	ENSG00000141576	RNF157	17	76142465	Hospitalized.M1.MAF_1.perc	reference	0	1	-0.9775764	0.4208528	0.02019	0	?-----	8291	2	0	577008	503	0	505	0.04687528397476769
Severe	ENSG00000179934	CCR8	3	39329709	Severe.M3.MAF_0.1.perc	reference	0	0.4084	1.0943071	0.4711155	0.02019	0	?++?-+	4080	9	0	564470	662	0	671	0.2903478847951785
Severe	ENSG00000135045	C9orf40	9	74946583	Severe.M3.MAF_0.1.perc	reference	0	0.6646	2.6206419	1.1282411	0.02019	0	?++??-	1937	1	0	560184	109	0	110	0.022950114252616834
Susceptibility	ENSG00000104960	PTOV1	19	49850735	Susceptibility.M3.MAF_0.1.perc	reference	0	0.4664	0.4586782	0.1974751	0.02019	0	+?+--+	26626	35	0	590045	489	0	524	0.13017147519279837
Severe	ENSG00000116882	HAO2	1	119368779	Severe.M3.MAF_1.perc	reference	0	0.7953	-0.7319635	0.3151182	0.02019	0	?--?--	4381	4	0	568464	1863	2	1871	0.054571230446330644
Severe	ENSG00000106948	AKNA	9	114334156	Severe.M1.MAF_0.1.perc	reference	0	0.9285	0.9789067	0.4214747	0.0202	0	?+++--	3803	10	0	567051	755	0	765	0.05976772427646232
Severe	ENSG00000123200	ZC3H13	13	45954465	Severe.M3.MAF_0.1.perc	reference	0	0.4808	-0.3913141	0.1684803	0.0202	0	--+---	4828	32	0	568023	5941	3	5979	0.09364271716965825
Susceptibility	ENSG00000133460	SLC2A11	22	23856703	Susceptibility.M4.MAF_1.perc	reference	0	0.8285	-0.1171296	0.0504319	0.0202	0	+?--+-	27126	445	0	591861	11706	18	12187	0.16846727178578963
Severe	ENSG00000212725	KRTAP2-1	17	41046541	Severe.M1.MAF_1.perc	reference	0	0.7064	1.6406937	0.7064648	0.02021	0	?++??-	1748	3	0	558477	224	0	227	0.03375727312325171
Severe	ENSG00000184459	BPIFC	22	32413847	Severe.M3.MAF_0.1.perc	reference	0	0.4892	1.1168748	0.480923	0.02021	0	?+-?++	3751	7	0	566036	512	0	519	0.0771389736913802
Severe	ENSG00000119280	C1orf198	1	230837119	Severe.M4.MAF_0.1.perc	reference	0	0.8954	-0.6573564	0.2830442	0.02021	0	?-----	4142	9	0	563743	2520	4	2537	0.30473071529121687
Hospitalized	ENSG00000183644	HOATZ	11	111514785	Hospitalized.M4.MAF_1.perc	reference	0	0.8735	-0.5890156	0.2536266	0.02021	0	?---+-	11318	26	0	582343	1303	2	1333	0.04235490539564448
Susceptibility	ENSG00000119979	DENND10	10	119104086	Susceptibility.M1.MAF_1.perc	reference	3.7	0.3744	0.7108563	0.3061095	0.02022	0.0308949	-?++-?	23272	21	0	570997	262	0	283	0.07602806449477965
Susceptibility	ENSG00000160117	ANKLE1	19	17281645	Susceptibility.M4.MAF_0.1.perc	reference	0	0.9939	-0.1782447	0.0767565	0.02022	0	+-----	27803	181	0	596161	4760	5	4951	0.09614795218724123
Susceptibility	ENSG00000134324	LPIN1	2	11677595	Susceptibility.M1.MAF_0.1.perc	reference	0	0.9556	-0.5003898	0.2154881	0.02023	0	-?----	26477	18	0	588822	569	0	587	0.12467033817761793
Severe	ENSG00000169507	SLC38A11	2	164896186	Severe.M3.MAF_0.1.perc	reference	0	0.6329	-0.7683346	0.3308781	0.02023	0	----+-	4522	6	0	569019	1548	3	1560	0.042680511961644484
Hospitalized	ENSG00000204702	OR2J1	6	29099657	Hospitalized.M1.MAF_1.perc	reference	0	0.5561	1.6098924	0.693372	0.02024	0	?+++??	4403	9	0	7015	5	0	14	0.04676558646510043
Hospitalized	ENSG00000204702	OR2J1	6	29099657	Hospitalized.M3.MAF_1.perc	reference	0	0.5561	1.6098924	0.693372	0.02024	0	?+++??	4403	9	0	7015	5	0	14	0.04676558646510043
Hospitalized	ENSG00000084453	SLCO1A2	12	21264600	Hospitalized.M3.MAF_1.perc	reference	0	0.7575	-0.4388495	0.1890111	0.02024	0	?--+--	10798	51	0	570964	2274	3	2331	0.12140187831261298
Susceptibility	ENSG00000036549	ZZZ3	1	77562416	Susceptibility.M4.MAF_0.1.perc	reference	0	0.9084	-0.1881783	0.0810465	0.02024	0	-?----	25918	145	0	580632	4069	2	4218	0.07286233985924967
Severe	ENSG00000172000	ZNF556	19	2867335	Severe.M4.MAF_1.perc	reference	0	0.7723	-0.2793455	0.1203068	0.02024	0	------	4912	81	0	570532	12767	33	12914	0.9239311394683838
Susceptibility	ENSG00000164334	FAM170A	5	119629559	Susceptibility.M3.MAF_1.perc	reference	0	0.4915	0.4599541	0.198117	0.02025	0	+?++--	26686	40	0	590226	470	1	512	0.02970505569384984
Severe	ENSG00000171860	C3AR1	12	8056844	Severe.M3.MAF_0.1.perc	reference	0	0.6102	0.8234523	0.3547443	0.02027	0	?+++?-	4269	17	0	567670	1162	0	1179	0.0944773345869723
Hospitalized	ENSG00000177479	ARIH2	3	48918821	Hospitalized.M4.MAF_0.1.perc	reference	0	0.6777	0.4703126	0.2026106	0.02027	0	?+++--	11381	47	0	581137	1952	0	1999	0.047244467132018624
Hospitalized	ENSG00000116830	TTF2	1	117060326	Hospitalized.M4.MAF_1.perc	reference	3.9	0.3846	0.1920992	0.0827565	0.02027	0.0017946	?++++-	12124	241	0	583311	10473	6	10726	0.1182201668688556
Hospitalized	ENSG00000243414	TICAM2	5	115578496	Hospitalized.M1.MAF_0.1.perc	reference	0	0.9001	0.7484365	0.3224441	0.02028	0	?+--?-	8166	18	0	573704	932	0	950	0.039933187917089046
Hospitalized	ENSG00000109390	NDUFC1	4	139266880	Hospitalized.M3.MAF_0.1.perc	reference	0	0.7042	1.746374	0.7523992	0.02028	0	?+???-	5643	4	0	541798	111	0	115	0.035365598674599985
Susceptibility	ENSG00000176083	ZNF683	1	26361634	Susceptibility.M3.MAF_0.1.perc	reference	0	0.5085	0.4767136	0.2053766	0.02028	0	-?++++	25038	37	1	585455	522	0	561	0.07465711465015856
Severe	ENSG00000092020	PPP2R3C	14	35085467	Severe.M4.MAF_1.perc	reference	0	0.4918	-0.4445754	0.1915374	0.02028	0	?--+-+	4454	25	0	568348	4698	2	4727	0.01927656557555771
Severe	ENSG00000120658	ENOX1	13	43213518	Severe.M1.MAF_0.1.perc	reference	0	0.9659	1.7500559	0.7540276	0.02029	0	?+-+--	2547	6	0	563203	226	0	232	0.10253093611493233
Hospitalized	ENSG00000162604	TM2D1	1	61681046	Hospitalized.M1.MAF_1.perc	reference	0	0.9103	1.2101025	0.5213715	0.02029	0	?++---	8810	8	0	565648	193	0	201	0.04026623493635113
Hospitalized	ENSG00000255298	OR8G5	11	124256376	Hospitalized.M1.MAF_0.1.perc	reference	0	0.8329	0.8570994	0.3693122	0.0203	0	?++--+	8345	11	1	564503	303	0	316	0.027383310868675265
Hospitalized	ENSG00000124486	USP9X	23	41085445	Hospitalized.M1.MAF_0.1.perc	reference	0	1	1.8012912	0.7761956	0.0203	0	?+????	6767	2	0	500287	17	8	35	0.9888444708040316
Hospitalized	ENSG00000124486	USP9X	23	41085445	Hospitalized.M1.MAF_1.perc	reference	0	1	1.8012912	0.7761956	0.0203	0	?+????	6767	2	0	500287	17	8	35	0.9888444708040316
Susceptibility	ENSG00000184743	ATL3	11	63624087	Susceptibility.M3.MAF_0.1.perc	reference	0	0.6745	0.3040701	0.1310229	0.0203	0	+?++--	26490	72	1	590297	1201	1	1277	0.04528448150487001
Severe	ENSG00000140043	PTGR2	14	73851844	Severe.M3.MAF_1.perc	reference	0	0.998	-0.5622791	0.2422797	0.0203	0	+-----	4458	17	0	567913	2971	2	2992	0.027141009222379574
Susceptibility	ENSG00000101040	ZMYND8	20	47209214	Susceptibility.M4.MAF_0.1.perc	reference	0	0.6764	0.1672125	0.0720522	0.0203	0	+?++-+	26591	246	1	587334	4663	3	4917	0.04807583474655558
Hospitalized	ENSG00000100425	BRD1	22	49773283	Hospitalized.M1.MAF_1.perc	reference	0	0.7158	0.9526017	0.4104948	0.02031	0	?+-+??	7645	21	0	551066	496	0	517	0.1539955626550449
Hospitalized	ENSG00000177483	RBM44	2	237798389	Hospitalized.M3.MAF_1.perc	reference	0	0.8093	-0.3429298	0.1477812	0.02031	0	?--+--	11832	57	0	582796	4334	3	4397	0.08051554373868033
Susceptibility	ENSG00000148541	FAM13C	10	59246130	Susceptibility.M1.MAF_0.1.perc	reference	0	0.7172	0.9687997	0.4175142	0.02032	0	-?++--	23531	11	0	571252	126	0	137	0.04822674682939339
Susceptibility	ENSG00000148541	FAM13C	10	59246130	Susceptibility.M1.MAF_1.perc	reference	0	0.7172	0.9687997	0.4175142	0.02032	0	-?++--	23531	11	0	571252	126	0	137	0.04822674682939339
Severe	ENSG00000143452	HORMAD1	1	150698060	Severe.M3.MAF_0.1.perc	reference	0	0.5598	0.990257	0.426809	0.02033	0	?++?--	3762	9	0	564974	491	0	500	0.048346691585898265
Susceptibility	ENSG00000176198	OR11H4	14	20239286	Susceptibility.M3.MAF_0.1.perc	reference	0	0.5427	0.3484232	0.150167	0.02033	0	+?+---	25087	58	0	573721	885	0	943	0.08570259422864457
Severe	ENSG00000170464	DNAJC18	5	139408588	Severe.M4.MAF_1.perc	reference	0	0.731	-0.444956	0.1917719	0.02033	0	+-+---	4718	33	0	569005	4336	3	4375	0.9902836746760026
Susceptibility	ENSG00000178105	DDX10	11	108665069	Susceptibility.M1.MAF_1.perc	reference	4.2	0.3828	0.524596	0.2261176	0.02034	0.0232742	-?+-+-	25123	39	0	588673	564	0	603	0.002032784500804621
Severe	ENSG00000153774	CFDP1	16	75293698	Severe.M4.MAF_0.1.perc	reference	0	0.9921	-0.7125176	0.3071147	0.02034	0	---?--	4524	9	0	567974	1737	0	1746	0.06239347326514521
Susceptibility	ENSG00000165997	ARL5B	10	18659431	Susceptibility.M4.MAF_0.1.perc	reference	0	0.4831	0.4758008	0.205084	0.02034	0	-?+---	25235	35	0	576075	445	0	480	0.46895366352012946
Susceptibility	ENSG00000165997	ARL5B	10	18659431	Susceptibility.M4.MAF_1.perc	reference	0	0.4831	0.4758008	0.205084	0.02034	0	-?+---	25235	35	0	576075	445	0	480	0.46895366352012946
Severe	ENSG00000075151	EIF4G3	1	20806292	Severe.M1.MAF_0.1.perc	reference	0	0.7104	2.2615636	0.9748785	0.02035	0	?++??-	1937	1	0	560184	83	0	84	0.07971569077254896
Severe	ENSG00000198265	HELZ	17	67070444	Severe.M1.MAF_0.1.perc	reference	0	0.5475	1.6008562	0.6900934	0.02035	0	?+-+--	2268	5	0	561743	306	0	311	0.05199830600856634
Severe	ENSG00000075151	EIF4G3	1	20806292	Severe.M1.MAF_1.perc	reference	0	0.7104	2.2615636	0.9748785	0.02035	0	?++??-	1937	1	0	560184	83	0	84	0.07971569077254896
Severe	ENSG00000198265	HELZ	17	67070444	Severe.M1.MAF_1.perc	reference	0	0.5475	1.6008562	0.6900934	0.02035	0	?+-+--	2268	5	0	561743	306	0	311	0.05199830600856634
Susceptibility	ENSG00000007129	CEACAM21	19	41549518	Susceptibility.M3.MAF_1.perc	reference	0	0.8306	0.3851145	0.1660045	0.02035	0	+?++-+	26418	58	0	590102	685	1	745	0.02704102017861595
Hospitalized	ENSG00000120647	CCDC77	12	389273	Hospitalized.M1.MAF_0.1.perc	reference	0	0.9129	-1.0644596	0.4589059	0.02036	0	?---?-	7733	1	0	578973	776	0	777	0.05155846232338243
Severe	ENSG00000129691	ASH2L	8	38105493	Severe.M3.MAF_0.1.perc	reference	0	0.5955	1.1763509	0.5071186	0.02036	0	?+-?--	3646	7	0	552209	580	0	587	0.004572313062761709
Hospitalized	ENSG00000160207	HSF2BP	21	43529186	Hospitalized.M3.MAF_1.perc	reference	0	0.6899	-0.7673793	0.3308076	0.02036	0	?--?-+	9976	6	0	567078	627	0	633	0.09803408039229085
Severe	ENSG00000114405	C3orf14	3	62319015	Severe.M4.MAF_0.1.perc	reference	0	0.7006	1.0080624	0.4345708	0.02036	0	+++---	4376	11	0	565661	516	0	527	0.6455126893146147
Hospitalized	ENSG00000113558	SKP1	5	134148935	Hospitalized.M4.MAF_0.1.perc	reference	3.7	0.3857	1.220993	0.5263678	0.02036	0.1359513	?++---	7362	8	0	550300	259	0	267	0.04104330436111889
Hospitalized	ENSG00000113558	SKP1	5	134148935	Hospitalized.M4.MAF_1.perc	reference	3.7	0.3857	1.220993	0.5263678	0.02036	0.1359513	?++---	7362	8	0	550300	259	0	267	0.04104330436111889
Hospitalized	ENSG00000147697	GSDMC	8	129748196	Hospitalized.M3.MAF_0.1.perc	reference	0	0.7135	0.7107078	0.3064074	0.02037	0	?++-+-	9691	21	0	580757	474	0	495	0.1111440741082294
Severe	ENSG00000221932	HEPN1	11	124919244	Severe.M3.MAF_1.perc	reference	0	0.968	1.5755717	0.6793274	0.02038	0	?++-?-	4045	5	0	555741	161	0	166	0.023084679841280417
Susceptibility	ENSG00000114948	ADAM23	2	206443532	Susceptibility.M3.MAF_1.perc	reference	0	0.4892	0.3335785	0.1438292	0.02038	0	-?+--+	24236	60	0	577065	958	1	1020	0.02207303967534111
Severe	ENSG00000175311	ANKS4B	16	21233699	Severe.M4.MAF_0.1.perc	reference	0	0.8365	-0.6401518	0.2760373	0.02039	0	--+?--	3949	13	1	562334	2499	3	2520	0.01844805850350643
Susceptibility	ENSG00000068885	IFT80	3	160256986	Susceptibility.M4.MAF_0.1.perc	reference	0	0.4599	0.1663085	0.0717133	0.02039	0	-?++--	26624	245	0	580459	4849	5	5104	0.436678175722658
Hospitalized	ENSG00000168066	SF1	11	64764606	Hospitalized.M1.MAF_0.1.perc	reference	0	0.7911	0.8468632	0.3651907	0.0204	0	?+++?-	7045	12	0	574396	501	0	513	0.059386451291535115
Hospitalized	ENSG00000168066	SF1	11	64764606	Hospitalized.M1.MAF_1.perc	reference	0	0.7911	0.8468632	0.3651907	0.0204	0	?+++?-	7045	12	0	574396	501	0	513	0.059386451291535115
Hospitalized	ENSG00000255298	OR8G5	11	124256376	Hospitalized.M3.MAF_0.1.perc	reference	0	0.8324	0.8559468	0.3691242	0.0204	0	?++--+	8345	11	1	564503	304	0	317	0.027383310868675265
Hospitalized	ENSG00000169122	FAM110B	8	57994509	Hospitalized.M1.MAF_0.1.perc	reference	0	0.664	2.9505374	1.2724464	0.02041	0	?+?-??	5537	1	0	530566	9	0	10	0.08588349730230783
Severe	ENSG00000178826	TMEM139	7	143279957	Severe.M1.MAF_1.perc	reference	0	0.6557	1.3466187	0.5807461	0.02041	0	?++-?-	3876	6	0	557312	270	0	276	0.06008412180989065
Susceptibility	ENSG00000165185	KIAA1958	9	112486827	Susceptibility.M3.MAF_0.1.perc	reference	0	0.6424	-0.437013	0.1884684	0.02041	0	+?----	24109	21	0	573947	724	0	745	0.046445454857996
Susceptibility	ENSG00000170486	KRT72	12	52585589	Susceptibility.M3.MAF_0.1.perc	reference	0	0.5279	-0.3199248	0.1379776	0.02041	0	-?--+-	26445	45	0	587592	1318	0	1363	0.0024585341809573737
Susceptibility	ENSG00000165185	KIAA1958	9	112486827	Susceptibility.M3.MAF_1.perc	reference	0	0.6426	-0.4369838	0.1884657	0.02041	0	+?----	24473	23	0	574446	724	0	747	0.046445454857996
Severe	ENSG00000196678	ERI2	16	20780193	Severe.M4.MAF_0.1.perc	reference	0	0.9464	-0.5499406	0.2371702	0.02041	0	+--?+-	4567	16	0	567759	3210	1	3228	0.06412178968694231
Hospitalized	ENSG00000137207	YIPF3	6	43511832	Hospitalized.M4.MAF_0.1.perc	reference	0	0.4659	-0.3990111	0.172084	0.02041	0	?-+---	12077	36	0	583123	2941	1	2979	0.049607484962570385
Hospitalized	ENSG00000101216	GMEB2	20	63587602	Hospitalized.M3.MAF_0.1.perc	reference	0	0.6086	0.6601864	0.2847503	0.02042	0	?+--+-	9851	18	0	538350	846	0	864	0.0554978660835074
Hospitalized	ENSG00000126550	HTN1	4	70050438	Hospitalized.M3.MAF_1.perc	reference	0	0.4833	0.6673273	0.2878114	0.02042	0	?+---+	9437	17	1	568167	503	0	522	0.06043636128968428
Severe	ENSG00000188394	GPR21	9	123033667	Severe.M4.MAF_1.perc	reference	0	0.8061	-0.5987947	0.2582601	0.02042	0	-----+	4539	13	0	566031	2415	1	2430	0.07590796149067038
Severe	ENSG00000163624	CDS1	4	84583127	Severe.M3.MAF_1.perc	reference	0	0.8205	-0.6577282	0.2836979	0.02043	0	+-----	4520	13	0	569002	1885	2	1902	0.07990613822432298
Hospitalized	ENSG00000107937	GTPBP4	10	988434	Hospitalized.M3.MAF_0.1.perc	reference	0	0.9802	-0.6339196	0.2734639	0.02044	0	?-----	9835	10	0	562926	1214	2	1228	0.06229630483263636
Severe	ENSG00000152642	GPD1L	3	32105689	Severe.M1.MAF_0.1.perc	reference	0	0.7178	2.6369446	1.1376078	0.02045	0	?++??-	1948	1	0	559122	100	0	101	0.0671136015634715
Severe	ENSG00000152642	GPD1L	3	32105689	Severe.M1.MAF_1.perc	reference	0	0.7178	2.6369446	1.1376078	0.02045	0	?++??-	1948	1	0	559122	100	0	101	0.0671136015634715
Susceptibility	ENSG00000125508	SRMS	20	63540810	Susceptibility.M1.MAF_1.perc	reference	57.3	0.05242	1.0222611	0.4410584	0.02046	0.4546572	+?++-+	25294	37	0	580215	505	0	542	0.04990410446524147
Hospitalized	ENSG00000183530	PRR14L	22	31676256	Hospitalized.M3.MAF_1.perc	reference	0	0.8464	-0.550911	0.2376969	0.02047	0	?-----	11379	30	0	570531	1152	1	1184	0.12286595546723
Severe	ENSG00000196372	ASB13	10	5638867	Severe.M1.MAF_1.perc	reference	0	0.7115	0.8228515	0.355076	0.02048	0	?+-??-	4090	13	0	565839	1172	1	1187	0.04095201199538355
Hospitalized	ENSG00000213741	RPS29	14	49570984	Hospitalized.M4.MAF_0.1.perc	reference	0	0.9478	0.9841209	0.4246749	0.02048	0	?+--?-	10267	12	0	564163	200	0	212	0.021086760695034738
Hospitalized	ENSG00000163092	XIRP2	2	166888480	Hospitalized.M1.MAF_1.perc	reference	0	0.8178	0.2320208	0.1001248	0.02049	0	?+++-+	12064	160	0	583218	7253	6	7425	0.09371972897845701
Hospitalized	ENSG00000074211	PPP2R2C	4	6320578	Hospitalized.M3.MAF_0.1.perc	reference	0	0.8416	0.9034811	0.3898996	0.02049	0	?+--?-	6389	9	0	551595	407	0	416	0.8960209112349836
Severe	ENSG00000112146	FBXO9	6	53051991	Severe.M1.MAF_1.perc	reference	0	0.9885	3.1408349	1.3555206	0.0205	0	?+--?-	3232	2	0	559766	88	0	90	0.9810265674468519
Hospitalized	ENSG00000099864	PALM	19	708935	Hospitalized.M4.MAF_0.1.perc	reference	0	0.712	0.3095512	0.1335922	0.0205	0	?++-+-	11528	81	0	581325	4129	5	4220	0.12722785613581422
Susceptibility	ENSG00000100884	CPNE6	14	24070837	Susceptibility.M4.MAF_1.perc	reference	0	0.5035	0.1222633	0.0527643	0.0205	0	-?++--	27126	439	0	591861	9484	7	9937	0.09258114569950822
Susceptibility	ENSG00000010322	NISCH	3	52455118	Susceptibility.M1.MAF_0.1.perc	reference	0	0.8326	0.4650211	0.2007202	0.02052	0	-?+---	23990	36	0	587692	530	0	566	0.02543935179177311
Hospitalized	ENSG00000143793	C1orf35	1	228100726	Hospitalized.M3.MAF_1.perc	reference	0	0.9806	0.7398539	0.3193689	0.02052	0	-++++-	11111	28	0	584848	453	1	483	0.9999999999999999
Susceptibility	ENSG00000101412	E2F1	20	33675477	Susceptibility.M3.MAF_1.perc	reference	0	0.9963	0.6021534	0.2599232	0.02052	0	+?++-+	24293	22	1	575673	271	0	295	0.08372385638908984
Severe	ENSG00000198910	L1CAM	23	153861514	Severe.M3.MAF_1.perc	reference	0	0.9924	-0.9839536	0.4247611	0.02053	0	?--?--	4007	0	1	525488	184	99	384	0.9071271818216846
Susceptibility	ENSG00000113100	CDH9	5	26880597	Susceptibility.M4.MAF_0.1.perc	reference	0	0.8253	0.2108931	0.091038	0.02053	0	-?++-+	26643	164	1	590223	3121	0	3287	0.16242311155815523
Hospitalized	ENSG00000120885	CLU	8	27596917	Hospitalized.M1.MAF_0.1.perc	reference	0	0.8296	1.5269863	0.6592463	0.02054	0	?+-??-	7249	4	0	550698	83	0	87	0.059292089856277555
Hospitalized	ENSG00000120885	CLU	8	27596917	Hospitalized.M1.MAF_1.perc	reference	0	0.8296	1.5269863	0.6592463	0.02054	0	?+-??-	7249	4	0	550698	83	0	87	0.059292089856277555
Severe	ENSG00000182986	ZNF320	19	52860851	Severe.M4.MAF_0.1.perc	reference	0	0.9457	-0.7235014	0.312337	0.02054	0	?-+---	4241	6	0	565385	1892	1	1900	0.06175177210269558
Severe	ENSG00000124205	EDN3	20	59300443	Severe.M3.MAF_0.1.perc	reference	0	0.5576	1.4084408	0.6081088	0.02055	0	+++??-	3989	5	0	562528	245	0	250	0.04371917845308179
Susceptibility	ENSG00000146963	LUC7L2	7	139340359	Susceptibility.M3.MAF_0.1.perc	reference	0	0.8721	0.7995224	0.3451868	0.02055	0	-?++-+	24598	17	0	577834	185	0	202	0.07777873059168038
Susceptibility	ENSG00000186020	ZNF529	19	36534774	Susceptibility.M3.MAF_0.1.perc	reference	0	0.9477	-0.6111486	0.2638672	0.02055	0	+?----	25284	11	0	579263	340	0	351	0.02702601111159704
Susceptibility	ENSG00000146963	LUC7L2	7	139340359	Susceptibility.M3.MAF_1.perc	reference	0	0.8721	0.7995224	0.3451868	0.02055	0	-?++-+	24598	17	0	577834	185	0	202	0.07777873059168038
Severe	ENSG00000009724	MASP2	1	11026523	Severe.M4.MAF_0.1.perc	reference	0	0.7377	-0.4388588	0.1894791	0.02055	0	?----+	4749	31	0	570294	5987	2	6022	0.0363175311464897
Severe	ENSG00000179774	ATOH7	10	68230595	Severe.M4.MAF_0.1.perc	reference	0	0.9957	-0.9411558	0.4063426	0.02055	0	?---?-	4116	1	0	564895	1344	2	1349	0.06997955716953669
Severe	ENSG00000077800	FKBP6	7	73328161	Severe.M1.MAF_1.perc	reference	21.8	0.2795	2.4854807	1.0731717	0.02056	1.1690249	?++-?-	3285	5	0	552929	260	0	265	0.05883301854258861
Hospitalized	ENSG00000152592	DMP1	4	87650280	Hospitalized.M4.MAF_1.perc	reference	0	0.9824	-0.2535923	0.1094989	0.02056	0	------	12177	90	0	588215	7530	3	7626	0.21883368276455786
Hospitalized	ENSG00000087338	GMCL1	2	69829660	Hospitalized.M4.MAF_1.perc	reference	0	0.7463	-0.3009687	0.1299636	0.02057	0	--+---	12094	80	0	576336	4291	6	4383	0.058496090809331235
Susceptibility	ENSG00000010322	NISCH	3	52455118	Susceptibility.M1.MAF_1.perc	reference	0	0.8328	0.4647554	0.2007003	0.02058	0	-?+---	23990	36	0	587692	531	0	567	0.02543935179177311
Severe	ENSG00000198910	L1CAM	23	153861514	Severe.M3.MAF_0.1.perc	reference	0	0.9924	-0.9840014	0.4249485	0.02058	0	?--?--	3985	0	1	525448	183	98	381	0.9071271818216846
Severe	ENSG00000120594	PLXDC2	10	19816239	Severe.M4.MAF_1.perc	reference	0	0.8369	-0.4696575	0.2028284	0.02058	0	--+---	4640	23	0	566409	4751	3	4780	0.030203271854670186
Hospitalized	ENSG00000250510	GPR162	12	6821624	Hospitalized.M4.MAF_1.perc	reference	0	0.6698	0.1802023	0.0778212	0.02058	0	?+-+++	12124	245	0	583311	13118	5	13373	0.02953546599352119
Hospitalized	ENSG00000105711	SCN1B	19	35030470	Hospitalized.M3.MAF_0.1.perc	reference	0	0.4811	0.5941917	0.2566157	0.02059	0	?+---+	9323	23	0	565935	806	0	829	0.8486308620265433
Susceptibility	ENSG00000263528	IKBKE	1	206470476	Susceptibility.M4.MAF_1.perc	reference	0	0.6181	-0.1418943	0.0612807	0.02059	0	------	27803	290	0	596160	7183	5	7483	0.017030904697734776
Severe	ENSG00000123684	LPGAT1	1	211743457	Severe.M1.MAF_0.1.perc	reference	0	1	2.7760279	1.1990527	0.0206	0	?+????	1562	1	0	530113	51	0	52	0.06073280949594412
Susceptibility	ENSG00000104635	SLC39A14	8	22367278	Susceptibility.M1.MAF_0.1.perc	reference	0	0.7639	1.5418334	0.6659767	0.0206	0	??+-+-	21280	6	0	547031	55	0	61	0.05906406038173439
Hospitalized	ENSG00000172270	BSG	19	571277	Hospitalized.M4.MAF_0.1.perc	reference	0	0.48	0.3740482	0.1615531	0.0206	0	?++++-	12124	76	0	583311	3193	5	3279	0.15173902742726392
Susceptibility	ENSG00000107738	VSIR	10	71747556	Susceptibility.M3.MAF_0.1.perc	reference	0	0.4696	0.4576168	0.1976768	0.02061	0	+?++--	26645	36	0	590044	526	0	562	0.044329485059840294
Susceptibility	ENSG00000124089	MC3R	20	56248732	Susceptibility.M1.MAF_1.perc	reference	0	0.9432	0.7526867	0.3251411	0.02062	0	+?+-++	24900	16	0	565419	156	0	172	0.055252749374239844
Susceptibility	ENSG00000135441	BLOC1S1	12	55716037	Susceptibility.M3.MAF_1.perc	reference	0	0.8453	-0.2303171	0.0994919	0.02062	0	-?-+--	25242	86	0	589167	2819	3	2911	0.11318113909260008
Severe	ENSG00000163634	THOC7	3	63833870	Severe.M1.MAF_0.1.perc	reference	0	0.9664	1.6293228	0.7039549	0.02064	0	?++??-	3472	2	0	560416	178	0	180	0.06117187707672108
Hospitalized	ENSG00000003987	MTMR7	8	17296794	Hospitalized.M4.MAF_1.perc	reference	0	0.7446	-0.1740568	0.075223	0.02067	0	--++--	12154	235	0	576436	16478	18	16749	0.10947647583358346
Severe	ENSG00000153250	RBMS1	2	160272151	Severe.M3.MAF_0.1.perc	reference	0	0.56	-0.765281	0.3307409	0.02068	0	?-+?--	2574	2	0	565681	1840	11	1864	0.017537733236239802
Hospitalized	ENSG00000186283	TOR3A	1	179082070	Hospitalized.M3.MAF_1.perc	reference	0	0.776	0.3925328	0.1696649	0.02069	0	-++-+-	11945	78	0	588032	2255	2	2337	0.026124676057183802
Severe	ENSG00000182070	OR52A1	11	5146824	Severe.M4.MAF_0.1.perc	reference	0	0.9825	-0.8666834	0.3746079	0.02069	0	----?-	4182	7	0	563558	1352	0	1359	0.06680652723234015
Severe	ENSG00000163634	THOC7	3	63833870	Severe.M1.MAF_1.perc	reference	0	0.9663	1.6283255	0.7038771	0.0207	0	?++??-	3472	2	0	560416	180	0	182	0.06117187707672108
Hospitalized	ENSG00000286219	NOTCH2NLC	1	149390614	Hospitalized.M3.MAF_0.1.perc	reference	0	0.3939	1.2232522	0.5287455	0.0207	0	?+?+??	2716	16	0	14235	11	0	27	0.055037415610489096
Susceptibility	ENSG00000175691	ZNF77	19	2933218	Susceptibility.M3.MAF_0.1.perc	reference	0	0.9644	0.396214	0.1712679	0.0207	0	+?+--+	26315	47	0	579881	728	0	775	0.028461036762749557
Hospitalized	ENSG00000134899	ERCC5	13	102845831	Hospitalized.M4.MAF_0.1.perc	reference	0	0.9181	-0.2669301	0.1153864	0.0207	0	?----+	12124	88	1	583311	6597	3	6693	0.10672371972052702
Hospitalized	ENSG00000160703	NLRX1	11	119166568	Hospitalized.M4.MAF_1.perc	reference	0	0.9705	-0.1432426	0.0619203	0.0207	0	?---+-	12124	365	2	583311	24845	72	25358	0.12592709418165116
Severe	ENSG00000126524	SBDS	7	66987680	Severe.M3.MAF_1.perc	reference	0	0.897	-0.4221941	0.1825169	0.02071	0	+--+--	4617	31	0	567353	5744	4	5783	0.07169218019917692
Severe	ENSG00000131781	FMO5	1	147175351	Severe.M3.MAF_0.1.perc	reference	0	0.7135	-0.7606775	0.3288531	0.02072	0	?---+-	4740	7	0	570305	1799	1	1808	0.0038020695570215564
Susceptibility	ENSG00000205329	OR6C3	12	55330043	Susceptibility.M3.MAF_0.1.perc	reference	61.2	0.03537	1.5950039	0.6895862	0.02072	1.2267168	+?++-+	24015	24	0	576471	336	1	362	0.08236987971427473
Susceptibility	ENSG00000165283	STOML2	9	35099776	Susceptibility.M4.MAF_0.1.perc	reference	0	0.6378	0.319149	0.1379809	0.02072	0	-?++-+	25896	67	0	585680	1249	1	1318	0.10801503092193288
Susceptibility	ENSG00000165059	PRKACG	9	69012504	Susceptibility.M3.MAF_0.1.perc	reference	0	0.8745	-0.7112879	0.3075233	0.02073	0	-?---+	22867	4	0	573496	263	1	269	0.0325492910743819
Susceptibility	ENSG00000007129	CEACAM21	19	41549518	Susceptibility.M3.MAF_0.1.perc	reference	0	0.9741	0.6090218	0.2633478	0.02074	0	+?++-+	23373	24	0	574527	342	0	366	0.02704102017861595
Hospitalized	ENSG00000117601	SERPINC1	1	173903800	Hospitalized.M3.MAF_1.perc	reference	0	0.9593	-0.4405253	0.1904871	0.02074	0	?-----	9727	20	0	534676	2458	4	2486	0.10486100236651098
Severe	ENSG00000178409	BEND3	6	107065182	Severe.M1.MAF_1.perc	reference	0	0.6939	1.946848	0.8419048	0.02075	0	?+?-??	2009	5	0	501484	56	0	61	0.0825871269674238
Susceptibility	ENSG00000106571	GLI3	7	41960949	Susceptibility.M1.MAF_1.perc	reference	0	0.8454	1.1621197	0.5025401	0.02075	0	-?+-+?	22552	11	0	569431	60	0	71	0.11811767371315386
Severe	ENSG00000124151	NCOA3	20	47501887	Severe.M4.MAF_0.1.perc	reference	0	0.6087	-0.3487397	0.1508071	0.02075	0	---++-	4925	59	0	570549	7094	2	7157	0.11540060068460506
Severe	ENSG00000178409	BEND3	6	107065182	Severe.M1.MAF_0.1.perc	reference	0	0.6606	1.9518116	0.8440795	0.02076	0	?+?-??	2007	2	0	501482	56	0	58	0.0825871269674238
Susceptibility	ENSG00000142538	PTH2	19	49422419	Susceptibility.M3.MAF_0.1.perc	reference	0	0.4124	0.5035914	0.2178108	0.02077	0	-?++++	25341	31	0	582167	417	0	448	0.051256039132025165
Susceptibility	ENSG00000133131	MORC4	23	106813871	Susceptibility.M4.MAF_0.1.perc	reference	0	0.9068	-0.2755822	0.119192	0.02077	0	----+-	25749	28	9	539997	687	286	1305	0.03644948382780053
Susceptibility	ENSG00000107738	VSIR	10	71747556	Susceptibility.M1.MAF_0.1.perc	reference	0	0.7643	1.6499503	0.7137225	0.02079	0	-?+++?	23110	5	0	579946	32	0	37	0.044329485059840294
Susceptibility	ENSG00000107738	VSIR	10	71747556	Susceptibility.M1.MAF_1.perc	reference	0	0.7643	1.6499503	0.7137225	0.02079	0	-?+++?	23110	5	0	579946	32	0	37	0.044329485059840294
Severe	ENSG00000165283	STOML2	9	35099776	Severe.M3.MAF_0.1.perc	reference	0	0.4781	1.1774488	0.5093238	0.02079	0	?+--?+	3468	7	0	549816	491	0	498	0.04179478047743385
Hospitalized	ENSG00000183690	EFHC2	23	44147872	Hospitalized.M4.MAF_0.1.perc	reference	0	0.6797	0.4896765	0.2118119	0.02079	0	?++-?+	9848	17	11	525326	331	161	692	0.06889319068809928
Susceptibility	ENSG00000058272	PPP1R12A	12	79773563	Susceptibility.M4.MAF_0.1.perc	reference	0	0.4173	0.1727388	0.0747202	0.02079	0	-?++-+	27335	235	0	591871	4753	1	4990	0.02488748234458138
Severe	ENSG00000095585	BLNK	10	96189171	Severe.M4.MAF_1.perc	reference	0	0.8022	-0.4454457	0.1926802	0.02079	0	----+-	4819	27	1	570317	4682	3	4717	0.11497112087391355
Severe	ENSG00000180720	CHRM4	11	46385098	Severe.M4.MAF_1.perc	reference	0	0.8541	0.5742341	0.2483991	0.02079	0	?+++?+	4361	23	0	565837	2041	1	2066	0.04185506976057186
Hospitalized	ENSG00000151849	CENPJ	13	24882279	Hospitalized.M4.MAF_1.perc	reference	4.1	0.3831	0.2088866	0.0903581	0.02079	0.0039208	?++---	12124	284	0	583311	14150	8	14450	0.0027627171961340244
Susceptibility	ENSG00000185414	MRPL30	2	99181152	Susceptibility.M4.MAF_1.perc	reference	0	0.6343	0.2706569	0.1170819	0.02079	0	-?+++-	25937	101	0	591621	1555	1	1658	0.006045446224642434
Severe	ENSG00000137497	NUMA1	11	72002864	Severe.M1.MAF_0.1.perc	reference	0	0.9228	1.5271847	0.6606758	0.0208	0	+++??-	2614	4	0	562884	227	0	231	0.09054334920474987
Severe	ENSG00000050393	MCUR1	6	13786557	Severe.M3.MAF_0.1.perc	reference	0	0.9999	-0.9660215	0.4178957	0.0208	0	?---?-	4134	3	0	566033	793	0	796	0.06775774982551498
Hospitalized	ENSG00000186472	PCLO	7	82754012	Hospitalized.M3.MAF_0.1.perc	reference	0	0.6633	0.5735128	0.2481049	0.0208	0	?++-+-	11344	47	2	569913	575	0	626	0.03824747684234021
Hospitalized	ENSG00000168874	ATOH8	2	85751344	Hospitalized.M4.MAF_1.perc	reference	0	0.9414	0.3039294	0.1314834	0.0208	0	++++++	11969	110	1	573782	4556	6	4680	0.07032846380181947
Severe	ENSG00000151967	SCHIP1	3	159839861	Severe.M1.MAF_0.1.perc	reference	0	0.6538	3.637274	1.5736053	0.02081	0	?++???	1996	0	0	542379	22	0	22	0.05325972940658622
Severe	ENSG00000055211	GINM1	6	149566294	Severe.M1.MAF_0.1.perc	reference	0	0.8955	1.6923348	0.7321372	0.02081	0	?+----	2094	2	0	560960	189	0	191	0.09039959539977005
Severe	ENSG00000151967	SCHIP1	3	159839861	Severe.M1.MAF_1.perc	reference	0	0.6538	3.637274	1.5736053	0.02081	0	?++???	1996	0	0	542379	22	0	22	0.05325972940658622
Hospitalized	ENSG00000167281	RBFOX3	17	79089345	Hospitalized.M3.MAF_0.1.perc	reference	0	0.8339	1.6723505	0.7235142	0.02081	0	?++?+?	7338	3	0	544312	60	0	63	0.05331491192313333
Severe	ENSG00000006059	KRT33A	17	41346092	Severe.M3.MAF_1.perc	reference	0	0.9656	-0.650422	0.2813899	0.02081	0	-----+	4822	15	0	570320	3124	2	3143	0.9933683658447279
Hospitalized	ENSG00000167281	RBFOX3	17	79089345	Hospitalized.M3.MAF_1.perc	reference	0	0.8339	1.6723505	0.7235142	0.02081	0	?++?+?	7338	3	0	544312	60	0	63	0.05331491192313333
Susceptibility	ENSG00000119655	NPC2	14	74476192	Susceptibility.M1.MAF_0.1.perc	reference	0	0.8598	0.6847608	0.2962773	0.02082	0	+?++-?	22982	19	0	583990	300	0	319	0.020765771327261186
Severe	ENSG00000277775	H3C7	6	26250142	Severe.M4.MAF_0.1.perc	reference	0	0.6087	1.1807277	0.5108706	0.02082	0	-+-??-	2156	5	0	559374	478	0	483	0.05044154500013608
Susceptibility	ENSG00000166888	STAT6	12	57095408	Susceptibility.M4.MAF_0.1.perc	reference	0	0.4399	0.2069815	0.0895532	0.02082	0	+?+++-	26051	152	0	588168	3005	1	3159	0.04616949234077756
Susceptibility	ENSG00000165516	KLHDC2	14	49768130	Susceptibility.M4.MAF_0.1.perc	reference	68.2	0.01346	0.9418045	0.4074978	0.02082	0.4651303	+?++++	26321	139	0	587096	2655	2	2798	0.039005563458042534
Severe	ENSG00000277775	H3C7	6	26250142	Severe.M4.MAF_1.perc	reference	0	0.6087	1.1807277	0.5108706	0.02082	0	-+-??-	2156	5	0	559374	478	0	483	0.05044154500013608
Hospitalized	ENSG00000115310	RTN4	2	54972187	Hospitalized.M1.MAF_0.1.perc	reference	0	0.7842	1.3554243	0.5865024	0.02083	0	?+-++-	6769	7	0	563263	167	0	174	0.10459155591176535
Hospitalized	ENSG00000115310	RTN4	2	54972187	Hospitalized.M1.MAF_1.perc	reference	0	0.7842	1.3554243	0.5865024	0.02083	0	?+-++-	6769	7	0	563263	167	0	174	0.10459155591176535
Severe	ENSG00000198483	ANKRD35	1	145866560	Severe.M3.MAF_1.perc	reference	0	0.8766	-0.5372196	0.2324737	0.02084	0	?-+---	4750	27	0	570297	2879	2	2910	0.0557458500313703
Hospitalized	ENSG00000125630	POLR1B	2	112541915	Hospitalized.M3.MAF_1.perc	reference	0	0.7401	0.4430879	0.1917347	0.02084	0	?+++++	7971	48	0	574116	2392	3	2446	0.06786626976666164
Severe	ENSG00000107672	NSMCE4A	10	121957091	Severe.M4.MAF_0.1.perc	reference	0	0.9719	-0.6316099	0.2733152	0.02084	0	--+---	4845	14	0	570450	2337	1	2353	0.08440202150123839
Susceptibility	ENSG00000120370	GORAB	1	170532131	Susceptibility.M4.MAF_1.perc	reference	0	0.8424	-0.2044988	0.0884922	0.02084	0	------	26994	125	0	584180	3315	2	3444	0.10701100231840052
Severe	ENSG00000118873	RAB3GAP2	1	220148293	Severe.M4.MAF_1.perc	reference	0	0.5654	-0.2827102	0.122353	0.02085	0	?----+	4643	74	0	567902	9671	7	9759	0.058997561005146415
Hospitalized	ENSG00000131042	LILRB2	19	54273812	Hospitalized.M3.MAF_0.1.perc	reference	0	0.8459	0.5917502	0.2561164	0.02086	0	?++++-	11504	49	0	580413	485	0	534	0.038420700208969684
Severe	ENSG00000172818	OVOL1	11	65787063	Severe.M3.MAF_1.perc	reference	0	0.7244	1.1907037	0.5153512	0.02086	0	?++-?-	3800	6	0	563777	334	0	340	0.036998538343539694
Hospitalized	ENSG00000089169	RPH3A	12	112570380	Hospitalized.M4.MAF_0.1.perc	reference	0	0.8375	0.2786656	0.120607	0.02086	0	?+++--	11603	109	0	581420	5538	5	5657	0.01836990933619683
Hospitalized	ENSG00000117394	SLC2A1	1	42925353	Hospitalized.M4.MAF_1.perc	reference	0	0.6793	0.4242227	0.1836059	0.02086	0	-+---+	10921	56	0	582833	2568	6	2636	0.13783940082589236
Hospitalized	ENSG00000231824	AKAIN1	18	5142911	Hospitalized.M4.MAF_1.perc	reference	0	1	-0.9406261	0.407119	0.02086	0	?---?-	9672	5	0	563395	449	0	454	0.07309157663778386
Severe	ENSG00000159261	CLDN14	21	36460621	Severe.M1.MAF_0.1.perc	reference	0	0.8999	1.6238712	0.7029511	0.02088	0	?++?--	2467	4	0	564301	118	0	122	0.12645415397720533
Hospitalized	ENSG00000126856	PRDM7	16	90056566	Hospitalized.M1.MAF_1.perc	reference	0	0.7018	0.6203073	0.268509	0.02088	0	?++--+	10767	35	0	582200	921	1	958	0.14360929019948912
Susceptibility	ENSG00000014123	UFL1	6	96521595	Susceptibility.M1.MAF_1.perc	reference	0	0.997	0.3982443	0.1723917	0.02088	0	+?++-+	26914	41	0	591101	664	0	705	0.023279830218222452
Hospitalized	ENSG00000066827	ZFAT	8	134477788	Hospitalized.M3.MAF_1.perc	reference	0	0.9521	0.2221857	0.0961838	0.02089	0	?+++++	11387	150	0	570319	8346	15	8526	0.0033664535613930546
Severe	ENSG00000136830	NIBAN2	9	127505339	Severe.M1.MAF_0.1.perc	reference	0	0.7417	1.2800443	0.5541894	0.0209	0	?+++-?	3926	5	0	557409	343	0	348	0.07736291574193749
Severe	ENSG00000165684	SNAPC4	9	136375577	Severe.M4.MAF_1.perc	reference	0	0.7786	-0.2085698	0.0903003	0.0209	0	+---+-	4981	169	0	570679	24214	27	24437	0.030468385832213788
Susceptibility	ENSG00000178750	STX19	3	94014365	Susceptibility.M4.MAF_1.perc	reference	0	0.49	0.2333882	0.1010472	0.0209	0	+?++++	25810	133	0	578062	2452	2	2589	0.12690895025560964
Hospitalized	ENSG00000205329	OR6C3	12	55330043	Hospitalized.M1.MAF_1.perc	reference	0	0.5056	0.9601059	0.4157172	0.02091	0	?++-+-	9807	11	0	568904	270	1	283	0.08800205889160082
Susceptibility	ENSG00000171680	PLEKHG5	1	6467122	Susceptibility.M1.MAF_1.perc	reference	0	0.8618	0.3049924	0.1320511	0.02091	0	-?+++-	25907	78	0	588709	1352	1	1432	0.07935999952340765
Susceptibility	ENSG00000180730	SHISA2	13	26044597	Susceptibility.M1.MAF_1.perc	reference	0	0.955	0.636553	0.2756195	0.02091	0	??+++-	21408	22	0	550082	308	0	330	0.39476258264144537
Susceptibility	ENSG00000174099	MSRB3	12	65278643	Susceptibility.M4.MAF_0.1.perc	reference	0	0.8762	0.2978445	0.1289717	0.02092	0	+?++++	26613	76	0	590793	1346	0	1422	0.1190983526876947
Hospitalized	ENSG00000012171	SEMA3B	3	50267558	Hospitalized.M1.MAF_1.perc	reference	0	0.8724	-0.5763248	0.2495722	0.02093	0	?--+--	9814	17	0	576421	1477	1	1496	0.01338695251568252
Severe	ENSG00000161692	DBF4B	17	44708608	Severe.M1.MAF_0.1.perc	reference	0	0.9999	-1.2407862	0.5373493	0.02094	0	?--?--	4222	3	0	568485	423	0	426	0.05489827982659483
Susceptibility	ENSG00000106571	GLI3	7	41960949	Susceptibility.M1.MAF_0.1.perc	reference	0	0.8416	1.1626621	0.5035074	0.02094	0	-?+--?	22552	8	0	569431	60	0	68	0.11811767371315386
Susceptibility	ENSG00000253250	C8orf88	8	90958471	Susceptibility.M1.MAF_0.1.perc	reference	0	0.4128	0.7899308	0.3421013	0.02094	0	-?+--?	19036	12	0	460411	137	0	149	0.023443968807177324
Susceptibility	ENSG00000253250	C8orf88	8	90958471	Susceptibility.M1.MAF_1.perc	reference	0	0.4128	0.7899308	0.3421013	0.02094	0	-?+--?	19036	12	0	460411	137	0	149	0.023443968807177324
Hospitalized	ENSG00000011590	ZBTB32	19	35704558	Hospitalized.M4.MAF_1.perc	reference	0	0.934	-0.3602129	0.1559982	0.02094	0	?--+--	11927	48	0	583124	3249	1	3299	0.12199422976342222
Susceptibility	ENSG00000104635	SLC39A14	8	22367278	Susceptibility.M1.MAF_1.perc	reference	0	0.7633	1.5356641	0.6651043	0.02095	0	??+-+-	21280	6	0	547031	56	0	62	0.05906406038173439
Susceptibility	ENSG00000148411	NACC2	9	136006537	Susceptibility.M3.MAF_0.1.perc	reference	0	0.9216	-0.57327379999999994	0.2482902	0.02095	0	-?---?	23213	12	0	560728	418	0	430	0.05196639647833677
Susceptibility	ENSG00000182199	SHMT2	12	57229573	Susceptibility.M3.MAF_0.1.perc	reference	0	0.6769	0.2851047	0.1234836	0.02095	0	+?++--	26436	86	0	580264	1443	0	1529	0.050940517358936434
Susceptibility	ENSG00000128607	KLHDC10	7	130070534	Susceptibility.M3.MAF_1.perc	reference	0	0.9149	0.3638277	0.1575784	0.02095	0	+?++--	24652	57	0	575672	1089	0	1146	0.07572477950380314
Hospitalized	ENSG00000244362	KRTAP19-7	21	30560875	Hospitalized.M4.MAF_0.1.perc	reference	0	0.7479	0.9700905	0.4201704	0.02095	0	?+----	7870	8	0	561549	212	1	222	0.11569415153544986
Susceptibility	ENSG00000149488	TMC2	20	2536573	Susceptibility.M4.MAF_0.1.perc	reference	0	0.5604	0.155489	0.0673431	0.02095	0	++++-+	27649	290	0	593695	5852	2	6146	0.09368367790027719
Severe	ENSG00000148498	PARD3	10	34109560	Severe.M3.MAF_0.1.perc	reference	0	0.9857	-0.5505899	0.2384925	0.02096	0	?-----	4574	13	0	569860	3518	3	3537	0.13854962127870019
Hospitalized	ENSG00000111961	SASH1	6	148272304	Hospitalized.M1.MAF_0.1.perc	reference	0	0.7858	0.8617344	0.3732784	0.02097	0	?++-+-	8890	14	0	566793	563	0	577	0.06630504820870353
Hospitalized	ENSG00000111961	SASH1	6	148272304	Hospitalized.M1.MAF_1.perc	reference	0	0.7858	0.8617344	0.3732784	0.02097	0	?++-+-	8890	14	0	566793	563	0	577	0.06630504820870353
Hospitalized	ENSG00000109046	WSB1	17	27294076	Hospitalized.M3.MAF_0.1.perc	reference	0	0.5377	0.4460943	0.1932323	0.02097	0	?++-?+	8065	33	0	577194	1889	1	1924	0.06427087753877753
Hospitalized	ENSG00000115561	CHMP3	2	86503430	Hospitalized.M4.MAF_0.1.perc	reference	0	0.9909	-0.5444166	0.2358303	0.02097	0	?---?-	10265	14	0	566425	1520	0	1534	0.039253650265531445
Susceptibility	ENSG00000164897	TMUB1	7	151081085	Susceptibility.M4.MAF_0.1.perc	reference	0	0.989	-0.3960229	0.1715423	0.02097	0	-?----	24488	30	0	585568	1082	0	1112	0.06287986720609373
Severe	ENSG00000165078	CPA6	8	67422038	Severe.M1.MAF_1.perc	reference	0	0.9959	0.9789156	0.4240928	0.02098	0	+++++-	4319	14	0	568466	530	0	544	0.09255829013165628
Hospitalized	ENSG00000143845	ETNK2	1	204131062	Hospitalized.M3.MAF_1.perc	reference	0	0.4386	0.8233871	0.3567093	0.02098	0	?+---+	8804	13	0	565996	447	0	460	0.0821915785865943
Severe	ENSG00000165782	PIP4P1	14	20457681	Severe.M3.MAF_0.1.perc	reference	0	1	-0.9898153	0.4288458	0.02099	0	?-----	3847	2	0	565884	1076	0	1078	0.09127808547407701
Hospitalized	ENSG00000198089	SFI1	22	31488688	Hospitalized.M3.MAF_0.1.perc	reference	0	0.7109	0.3608854	0.1563557	0.02099	0	?++--+	11888	87	2	583117	2991	0	3082	0.09374791397921249
Severe	ENSG00000088899	LZTS3	20	3162617	Severe.M4.MAF_0.1.perc	reference	0	0.8103	-0.4459709	0.1932094	0.02099	0	+--+-+	4419	28	0	564519	5317	1	5347	0.05984560256693322
Susceptibility	ENSG00000107819	SFXN3	10	101031234	Susceptibility.M4.MAF_0.1.perc	reference	0	0.6417	0.2207242	0.0956252	0.02099	0	-?+++-	27340	151	0	591878	2799	3	2956	0.05135820078179598
Hospitalized	ENSG00000185100	ADSS1	14	104724229	Hospitalized.M3.MAF_1.perc	reference	0	0.9914	0.26573	0.115148	0.02101	0	?++++-	12118	133	0	583302	5829	4	5970	0.003077761237484451
Severe	ENSG00000119414	PPP6C	9	125146573	Severe.M1.MAF_0.1.perc	reference	0	0.9065	2.2058051	0.9558598	0.02102	0	?+-??-	3038	1	0	548151	58	0	59	0.07313244041631298
Hospitalized	ENSG00000105856	HBP1	7	107168961	Hospitalized.M1.MAF_0.1.perc	reference	0	0.6562	1.7090776	0.7406268	0.02102	0	?+-??-	6137	4	0	562317	121	0	125	0.08119852147753441
Susceptibility	ENSG00000115084	SLC35F5	2	113705011	Susceptibility.M1.MAF_0.1.perc	reference	0	0.665	0.4254288	0.1843624	0.02102	0	-?+--+	25800	43	0	591071	711	0	754	0.010345332055615001
Hospitalized	ENSG00000105856	HBP1	7	107168961	Hospitalized.M1.MAF_1.perc	reference	0	0.6562	1.7090776	0.7406268	0.02102	0	?+-??-	6137	4	0	562317	121	0	125	0.08119852147753441
Severe	ENSG00000181790	ADGRB1	8	142449430	Severe.M3.MAF_0.1.perc	reference	0	0.7282	1.3321705	0.5773058	0.02102	0	?+-++-	2989	7	0	565361	345	0	352	0.04636814618920271
Hospitalized	ENSG00000167103	PIP5KL1	9	127920881	Hospitalized.M3.MAF_0.1.perc	reference	0	0.4089	0.5071799	0.2197929	0.02102	0	?+----	10824	30	0	577633	1218	2	1252	0.03349511474908112
Susceptibility	ENSG00000085999	RAD54L	1	46246461	Susceptibility.M3.MAF_0.1.perc	reference	0	0.8091	-0.2011843	0.0871891	0.02103	0	+?---+	27126	129	0	591861	3395	2	3528	0.06076569905088154
Susceptibility	ENSG00000141437	SLC25A52	18	31759584	Susceptibility.M1.MAF_0.1.perc	reference	0	0.9961	-0.8777042	0.3804044	0.02104	0	-?----	24402	4	0	570884	144	0	148	0.3513859237680943
Hospitalized	ENSG00000204291	COL15A1	9	98943179	Hospitalized.M4.MAF_1.perc	reference	0	0.7215	-0.1416957	0.0614184	0.02105	0	?--+++	12124	389	2	583311	21090	35	21553	0.1302322069740451
Hospitalized	ENSG00000197601	FAR1	11	13668668	Hospitalized.M4.MAF_1.perc	reference	0	0.5661	0.439668	0.1905748	0.02105	0	?++--+	11089	51	0	579699	1631	0	1682	0.04010866930206988
Susceptibility	ENSG00000188629	ZNF177	19	9363020	Susceptibility.M1.MAF_1.perc	reference	0	0.6133	0.4871994	0.2111937	0.02106	0	+?++--	26495	38	0	589362	532	0	570	0.02223100027012967
Hospitalized	ENSG00000161956	SENP3	17	7561919	Hospitalized.M3.MAF_1.perc	reference	0	0.7789	0.6820892	0.2956819	0.02106	0	?++-++	10065	22	0	569957	803	2	829	0.08143188504418682
Severe	ENSG00000124766	SOX4	6	21593751	Severe.M4.MAF_0.1.perc	reference	0	0.9423	-0.6771464	0.293525	0.02106	0	---+--	4557	14	0	565684	2257	0	2271	0.1888934941426181
Severe	ENSG00000175105	ZNF654	3	88059255	Severe.M1.MAF_0.1.perc	reference	0	0.7907	3.6701363	1.5910096	0.02107	0	?++???	1635	0	0	541236	28	0	28	0.060684556133494084
Severe	ENSG00000175105	ZNF654	3	88059255	Severe.M1.MAF_1.perc	reference	0	0.7907	3.6701363	1.5910096	0.02107	0	?++???	1635	0	0	541236	28	0	28	0.060684556133494084
Hospitalized	ENSG00000167601	AXL	19	41219223	Hospitalized.M3.MAF_0.1.perc	reference	0	0.6577	0.3899941	0.169066	0.02107	0	?+-+--	11919	51	0	583117	2437	1	2490	0.07122991400924711
Hospitalized	ENSG00000153898	MCOLN2	1	84925583	Hospitalized.M3.MAF_1.perc	reference	0	0.6258	0.3354552	0.145425	0.02107	0	?+-+++	11357	83	1	582334	3661	3	3752	0.10624895525903999
Susceptibility	ENSG00000124939	SCGB2A1	11	62208673	Susceptibility.M4.MAF_0.1.perc	reference	0	0.8832	-0.633728	0.2747228	0.02107	0	+?----	22130	6	0	556631	351	0	357	0.06744979416029633
Hospitalized	ENSG00000170748	RBMXL2	11	7088998	Hospitalized.M4.MAF_1.perc	reference	0	0.4474	-0.1951491	0.084599	0.02107	0	?--+--	11465	193	0	578955	13184	28	13433	0.001679182134891421
Hospitalized	ENSG00000141562	NARF	17	82458180	Hospitalized.M1.MAF_1.perc	reference	0	0.866	1.2164917	0.5274172	0.02108	0	?++-?-	9703	12	0	579185	302	0	314	0.6878792008554555
Hospitalized	ENSG00000164588	HCN1	5	45254948	Hospitalized.M1.MAF_0.1.perc	reference	0	0.6982	1.3186201	0.571723	0.02109	0	?+-???	5621	4	0	549221	109	0	113	0.04613821623853078
Hospitalized	ENSG00000164588	HCN1	5	45254948	Hospitalized.M1.MAF_1.perc	reference	0	0.6982	1.3186201	0.571723	0.02109	0	?+-???	5621	4	0	549221	109	0	113	0.04613821623853078
Susceptibility	ENSG00000122194	PLG	6	160702238	Susceptibility.M4.MAF_0.1.perc	reference	0	0.7003	-0.1638856	0.0710553	0.02109	0	-?----	26098	194	0	588356	5287	1	5483	0.02123211999338972
Susceptibility	ENSG00000183706	OR4N4	15	22094522	Susceptibility.M1.MAF_1.perc	reference	0	0.3871	1.5630506	0.6777479	0.0211	0	??++??	1320	4	0	44330	28	0	32	0.05310572836741337
Hospitalized	ENSG00000161298	ZNF382	19	36604817	Hospitalized.M4.MAF_1.perc	reference	0	0.4875	0.260169	0.1128146	0.0211	0	?+++--	11986	119	0	580844	5447	8	5582	0.22013261349183158
Hospitalized	ENSG00000100522	GNPNAT1	14	52775193	Hospitalized.M3.MAF_0.1.perc	reference	0	0.6848	0.8391233	0.3638848	0.02111	0	?+--?-	7807	11	0	551134	392	0	403	0.05773065902813688
Severe	ENSG00000181790	ADGRB1	8	142449430	Severe.M3.MAF_1.perc	reference	0	0.728	1.3310085	0.5772055	0.02111	0	?+-++-	2989	7	0	565361	347	0	354	0.04636814618920271
Hospitalized	ENSG00000100522	GNPNAT1	14	52775193	Hospitalized.M3.MAF_1.perc	reference	0	0.6848	0.8391233	0.3638848	0.02111	0	?+--?-	7807	11	0	551134	392	0	403	0.05773065902813688
Hospitalized	ENSG00000176020	AMIGO3	3	49716829	Hospitalized.M4.MAF_1.perc	reference	0	0.5847	0.2556871	0.1108869	0.02112	0	-++---	12055	136	0	576335	5520	4	5664	0.04908002005191011
Severe	ENSG00000182585	EPGN	4	74308470	Severe.M1.MAF_0.1.perc	reference	0	0.9466	1.4758308	0.6400807	0.02113	0	?+--?-	3841	4	0	562228	343	0	347	0.04847850037785432
Hospitalized	ENSG00000070193	FGF10	5	44300247	Hospitalized.M1.MAF_0.1.perc	reference	0	1	-2.7016751	1.1717973	0.02113	0	?-????	6984	0	0	531011	9	0	9	0.05466892353151099
Hospitalized	ENSG00000159403	C1R	12	7080214	Hospitalized.M1.MAF_0.1.perc	reference	0	0.8993	2.7040049	1.1727558	0.02113	0	?+?+??	6507	5	0	500698	11	0	16	0.04168855625032553
Hospitalized	ENSG00000070193	FGF10	5	44300247	Hospitalized.M1.MAF_1.perc	reference	0	1	-2.7016751	1.1717973	0.02113	0	?-????	6984	0	0	531011	9	0	9	0.05466892353151099
Hospitalized	ENSG00000159403	C1R	12	7080214	Hospitalized.M1.MAF_1.perc	reference	0	0.8993	2.7040049	1.1727558	0.02113	0	?+?+??	6507	5	0	500698	11	0	16	0.04168855625032553
Hospitalized	ENSG00000188566	NDOR1	9	137205685	Hospitalized.M4.MAF_1.perc	reference	0	0.6659	0.1602604	0.0695089	0.02113	0	?+++++	11603	336	1	581421	18778	43	19202	0.16169241151821853
Hospitalized	ENSG00000152684	PELO	5	52787916	Hospitalized.M1.MAF_0.1.perc	reference	0	0.8048	1.7559621	0.7616573	0.02114	0	?+--?+	6307	5	0	575242	151	0	156	0.03793088001378127
Hospitalized	ENSG00000214253	FIS1	7	101239458	Hospitalized.M1.MAF_0.1.perc	reference	0	0.9591	2.1547872	0.9346732	0.02114	0	?+--??	5939	3	0	561516	61	0	64	0.04670818451574973
Hospitalized	ENSG00000176476	SGF29	16	28553915	Hospitalized.M1.MAF_0.1.perc	reference	50.6	0.1322	2.2447763	0.9736678	0.02114	1.4363746	?++?+?	7816	5	0	552356	51	0	56	0.044045998592566374
Hospitalized	ENSG00000152684	PELO	5	52787916	Hospitalized.M1.MAF_1.perc	reference	0	0.8048	1.7559621	0.7616573	0.02114	0	?+--?+	6307	5	0	575242	151	0	156	0.03793088001378127
Hospitalized	ENSG00000214253	FIS1	7	101239458	Hospitalized.M1.MAF_1.perc	reference	0	0.9591	2.1547872	0.9346732	0.02114	0	?+--??	5939	3	0	561516	61	0	64	0.04670818451574973
Hospitalized	ENSG00000176476	SGF29	16	28553915	Hospitalized.M1.MAF_1.perc	reference	50.6	0.1322	2.2447763	0.9736678	0.02114	1.4363746	?++?+?	7816	5	0	552356	51	0	56	0.044045998592566374
Hospitalized	ENSG00000115561	CHMP3	2	86503430	Hospitalized.M3.MAF_1.perc	reference	0	0.9885	-0.7615605	0.3303323	0.02114	0	?---?-	9648	4	0	565856	763	0	767	0.039253650265531445
Susceptibility	ENSG00000083544	TDRD3	13	60396457	Susceptibility.M1.MAF_0.1.perc	reference	0	0.7566	0.7428268	0.3222222	0.02115	0	+?++++	23346	16	0	583715	227	0	243	0.0322943005619085
Susceptibility	ENSG00000161558	TMEM143	19	48332356	Susceptibility.M1.MAF_0.1.perc	reference	0	0.9708	-0.6741984	0.292452	0.02115	0	-?----	24928	10	0	576035	400	0	410	0.2521173819142132
Hospitalized	ENSG00000101916	TLR8	23	12906620	Hospitalized.M3.MAF_1.perc	reference	0	0.9132	-1.4487927	0.6284555	0.02115	0	?--???	6668	0	0	501806	43	21	85	0.14315726366158743
Susceptibility	ENSG00000113649	TCERG1	5	146447311	Susceptibility.M4.MAF_1.perc	reference	0	0.6707	-0.1483687	0.0643594	0.02115	0	+?---+	27268	301	0	591872	7278	4	7587	0.09779741267239153
Susceptibility	ENSG00000139194	RBP5	12	7115736	Susceptibility.M4.MAF_1.perc	reference	0	0.5047	-0.241237	0.1046483	0.02115	0	-?----	27124	101	0	591853	2788	2	2893	0.05369954598759951
Susceptibility	ENSG00000155066	PROM2	2	95274449	Susceptibility.M3.MAF_1.perc	reference	0	0.769	0.2159262	0.09367	0.02116	0	+?+---	26986	156	0	591301	3036	3	3198	0.9100309877151671
Susceptibility	ENSG00000156042	CFAP70	10	73253759	Susceptibility.M4.MAF_0.1.perc	reference	0	0.5829	0.1778201	0.0771426	0.02116	0	+?+-+-	26578	209	0	589971	4095	3	4310	0.0031698429061068983
Hospitalized	ENSG00000185758	CLDN24	4	183321764	Hospitalized.M4.MAF_1.perc	reference	0	0.4739	0.5348164	0.2320096	0.02116	0	?++-+-	9248	35	0	458706	1242	1	1279	0.07534431882002117
Hospitalized	ENSG00000203805	PLPP4	10	120457227	Hospitalized.M3.MAF_0.1.perc	reference	0	0.9973	-0.7052615	0.3059887	0.02117	0	?-----	9236	6	0	567537	977	0	983	0.041959653295670536
Severe	ENSG00000077274	CAPN6	23	111245099	Severe.M4.MAF_0.1.perc	reference	0	0.9976	-0.6898702	0.2992947	0.02117	0	?--??-	3632	5	3	523147	447	218	894	0.08834605260496575
Susceptibility	ENSG00000197961	ZNF121	19	9560329	Susceptibility.M4.MAF_0.1.perc	reference	0	0.5351	0.36480629999999997	0.1582724	0.02117	0	+?++--	24959	54	0	573218	945	0	999	0.012180872584701689
Susceptibility	ENSG00000241484	ARHGAP8	22	44752558	Susceptibility.M4.MAF_1.perc	reference	0	0.4723	-0.0766179	0.0332407	0.02117	0	-?----	26540	1034	1	582258	25413	39	26527	0.08245324386653992
Hospitalized	ENSG00000123739	PLA2G12A	4	109709989	Hospitalized.M1.MAF_0.1.perc	reference	0	0.8376	1.2879146	0.5587991	0.02118	0	?++-?-	6909	7	0	564841	234	0	241	0.049793319329515376
Susceptibility	ENSG00000163273	NPPC	2	231921809	Susceptibility.M4.MAF_0.1.perc	reference	0	0.4585	0.5828474	0.252897	0.02118	0	-?+++-	23396	25	0	584446	354	0	379	0.10645853805221045
Hospitalized	ENSG00000214681	IQCF5	3	51873721	Hospitalized.M4.MAF_1.perc	reference	0	0.9284	-0.4844587	0.2101932	0.02118	0	?--+--	11503	31	0	567438	1709	1	1742	0.07033816226827731
Hospitalized	ENSG00000108242	CYP2C18	10	94683729	Hospitalized.M4.MAF_1.perc	reference	0	0.6305	-0.2376331	0.1031118	0.02119	0	?-+---	12123	114	0	583307	8230	17	8378	0.13660405283565416
Hospitalized	ENSG00000240065	PSMB9	6	32844136	Hospitalized.M1.MAF_0.1.perc	reference	0	0.9193	0.8853413	0.3841859	0.0212	0	?+--?-	9302	11	0	576435	304	1	317	0.037332742681686897
Hospitalized	ENSG00000240065	PSMB9	6	32844136	Hospitalized.M1.MAF_1.perc	reference	0	0.9193	0.8853413	0.3841859	0.0212	0	?+--?-	9302	11	0	576435	304	1	317	0.037332742681686897
Severe	ENSG00000185499	MUC1	1	155185824	Severe.M3.MAF_0.1.perc	reference	0	0.66	0.905525	0.3929565	0.0212	0	?++++-	4357	17	0	567921	758	0	775	0.05106104044880127
Severe	ENSG00000143995	MEIS1	2	66433452	Severe.M4.MAF_1.perc	reference	0	0.9463	-0.530269	0.2301126	0.0212	0	?---?-	4049	18	0	563719	5106	5	5134	0.09176163937007407
Susceptibility	ENSG00000108924	HLF	17	55264960	Susceptibility.M3.MAF_0.1.perc	reference	0	0.9975	-0.7490118	0.3250932	0.02122	0	-?----	21602	3	0	524486	248	0	251	0.09101141910055804
Hospitalized	ENSG00000203805	PLPP4	10	120457227	Hospitalized.M3.MAF_1.perc	reference	0	0.9976	-0.7049433	0.3059635	0.02122	0	?-----	9244	9	0	567553	977	0	986	0.041959653295670536
Hospitalized	ENSG00000175311	ANKS4B	16	21233699	Hospitalized.M4.MAF_1.perc	reference	0	0.6743	-0.3161804	0.137228	0.02122	0	?-+---	10935	74	1	565360	4032	8	4124	0.007747228466131709
Severe	ENSG00000164849	GPR146	7	1044546	Severe.M1.MAF_1.perc	reference	0	1	-3.562554	1.5463425	0.02123	0	-?????	208	0	0	252	1	0	1	0.09189336482083085
Severe	ENSG00000185958	FAM186A	12	50326230	Severe.M1.MAF_1.perc	reference	0	0.9768	-0.4243124	0.1841689	0.02123	0	---+--	5005	38	2	570634	4516	5	4568	0.06542991370744372
Severe	ENSG00000102078	SLC25A14	23	130339888	Severe.M3.MAF_0.1.perc	reference	0	0.6955	1.5682249	0.6807012	0.02123	0	?+???-	1579	0	1	509010	42	19	82	0.005038614710075537
Hospitalized	ENSG00000155621	C9orf85	9	71911510	Hospitalized.M3.MAF_1.perc	reference	0	0.4657	0.2517185	0.1092592	0.02123	0	?+----	9613	95	0	566951	6704	12	6823	0.051604216156520034
Severe	ENSG00000182566	CLEC4G	19	7728958	Severe.M1.MAF_0.1.perc	reference	0	0.4116	2.2088162	0.9588468	0.02124	0	-++??-	3429	4	0	560832	99	0	103	0.05457196282422516
Severe	ENSG00000182566	CLEC4G	19	7728958	Severe.M1.MAF_1.perc	reference	0	0.4116	2.2088162	0.9588468	0.02124	0	-++??-	3429	4	0	560832	99	0	103	0.05457196282422516
Susceptibility	ENSG00000104442	ARMC1	8	65602458	Susceptibility.M3.MAF_0.1.perc	reference	0	0.9079	-0.3759256	0.1631897	0.02124	0	+?---?	23432	26	0	564121	1064	0	1090	0.03936199591841633
Hospitalized	ENSG00000101216	GMEB2	20	63587602	Hospitalized.M3.MAF_1.perc	reference	0	0.6049	0.6553958	0.2844965	0.02124	0	?+--+-	9851	18	0	538350	853	0	871	0.0554978660835074
Susceptibility	ENSG00000104442	ARMC1	8	65602458	Susceptibility.M3.MAF_1.perc	reference	0	0.9079	-0.3759256	0.1631897	0.02124	0	+?---?	23432	26	0	564121	1064	0	1090	0.03936199591841633
Hospitalized	ENSG00000136856	SLC2A8	9	127397138	Hospitalized.M1.MAF_1.perc	reference	0	0.7021	0.4846003	0.2103743	0.02125	0	?++++-	11921	49	0	582650	1317	2	1370	0.10679539537160722
Severe	ENSG00000119711	ALDH6A1	14	74056847	Severe.M1.MAF_1.perc	reference	0	0.9886	1.4578021	0.632928	0.02126	0	?++---	3953	7	0	565144	202	0	209	0.6152874300968842
Hospitalized	ENSG00000168959	GRM5	11	88504576	Hospitalized.M3.MAF_0.1.perc	reference	0	0.7709	0.5528243	0.2400058	0.02126	0	?++---	9945	30	0	568457	1422	0	1452	0.09053956346255113
Susceptibility	ENSG00000177807	KCNJ10	1	159998651	Susceptibility.M3.MAF_0.1.perc	reference	0	0.9892	0.5054077	0.2194184	0.02126	0	+?++-?	25599	32	0	574413	430	0	462	0.03281935298106277
Hospitalized	ENSG00000157106	SMG1	16	18804860	Hospitalized.M3.MAF_1.perc	reference	0	0.6912	-0.2874583	0.1248015	0.02126	0	?-----	12064	96	0	583218	5690	1	5788	0.1884861371954658
Hospitalized	ENSG00000107036	RIC1	9	5629025	Hospitalized.M1.MAF_1.perc	reference	0	0.7727	0.9323509	0.4048262	0.02127	0	?+++--	6795	11	0	563360	404	0	415	0.0452988057209146
Susceptibility	ENSG00000182330	PRAMEF8	1	13281035	Susceptibility.M4.MAF_0.1.perc	reference	0	0.8878	-0.1953339	0.0848195	0.02128	0	------	25983	131	4	587937	3435	70	3714	0.07763582460619581
Severe	ENSG00000090565	RAB11FIP3	16	425649	Severe.M1.MAF_0.1.perc	reference	0	0.9183	3.4367031	1.4923475	0.02129	0	?+-??-	1690	2	0	550414	106	0	108	0.05204876939251057
Susceptibility	ENSG00000178307	TMEM11	17	21197954	Susceptibility.M1.MAF_0.1.perc	reference	0	1	3.1453139	1.3658728	0.02129	0	??+?+?	19766	2	0	500340	3	0	5	0.05827273120668498
Severe	ENSG00000090565	RAB11FIP3	16	425649	Severe.M1.MAF_1.perc	reference	0	0.9183	3.4367031	1.4923475	0.02129	0	?+-??-	1690	2	0	550414	106	0	108	0.05204876939251057
Susceptibility	ENSG00000178307	TMEM11	17	21197954	Susceptibility.M1.MAF_1.perc	reference	0	1	3.1453139	1.3658728	0.02129	0	??+?+?	19766	2	0	500340	3	0	5	0.05827273120668498
Susceptibility	ENSG00000155097	ATP6V1C1	8	103021063	Susceptibility.M3.MAF_0.1.perc	reference	0	0.7821	-0.517758	0.2248406	0.02129	0	+?----	24574	14	0	577753	511	0	525	0.02318574739227478
Severe	ENSG00000205693	MANSC4	12	27762427	Severe.M3.MAF_1.perc	reference	0	0.9976	0.9901843	0.4299869	0.02129	0	?++?++	4244	8	0	568245	536	2	548	0.005621458137511283
Hospitalized	ENSG00000182752	PAPPA	9	116153791	Hospitalized.M3.MAF_1.perc	reference	0	0.7943	0.187092	0.0812466	0.02129	0	?++++-	11722	157	2	570897	10150	36	10383	0.9510020793042512
Hospitalized	ENSG00000182405	PGBD4	15	34102083	Hospitalized.M4.MAF_0.1.perc	reference	0	0.5796	-0.4166798	0.1809423	0.02129	0	?-++?-	10844	29	0	577881	2624	1	2655	0.058170103575423286
Susceptibility	ENSG00000112335	SNX3	6	108211222	Susceptibility.M4.MAF_0.1.perc	reference	0	0.4898	0.4508252	0.1957739	0.02129	0	+?++--	24039	41	0	573019	741	0	782	0.011042410242308315
Hospitalized	ENSG00000074047	GLI2	2	120735623	Hospitalized.M1.MAF_1.perc	reference	0	0.9329	0.8200385	0.3561423	0.0213	0	?+---+	8716	13	0	576945	945	0	958	0.09499548226933935
Hospitalized	ENSG00000170145	SIK2	11	111602449	Hospitalized.M3.MAF_0.1.perc	reference	0	0.9027	0.5783393	0.2511625	0.0213	0	?+++--	10973	28	0	566274	896	0	924	0.014648567573759277
Susceptibility	ENSG00000128881	TTBK2	15	42738730	Susceptibility.M3.MAF_0.1.perc	reference	0	0.6363	-0.2362498	0.1026021	0.0213	0	+?-+++	25802	97	0	576183	2764	0	2861	0.911521959836074
Severe	ENSG00000122574	WIPF3	7	29806486	Severe.M1.MAF_1.perc	reference	0	0.5977	0.5905614	0.2564925	0.02131	0	+++-?+	3998	24	0	564131	2741	1	2767	0.24464800354090221
Hospitalized	ENSG00000177189	RPS6KA3	23	20149911	Hospitalized.M3.MAF_0.1.perc	reference	0	0.9338	1.3446404	0.5839911	0.02131	0	?+???-	5355	2	2	509010	60	30	126	0.7964090271727455
Hospitalized	ENSG00000177189	RPS6KA3	23	20149911	Hospitalized.M3.MAF_1.perc	reference	0	0.9338	1.3446404	0.5839911	0.02131	0	?+???-	5355	2	2	509010	60	30	126	0.7964090271727455
Severe	ENSG00000004534	RBM6	3	49940007	Severe.M1.MAF_0.1.perc	reference	0	0.9976	-2.7237931	1.1830758	0.02132	0	?----?	3130	1	0	509371	93	0	94	0.05268971607591796
Hospitalized	ENSG00000176834	VSIG10	12	118063593	Hospitalized.M1.MAF_0.1.perc	reference	40.4	0.1521	1.4295194	0.6209278	0.02132	0.7152241	?+++++	9468	13	0	566188	342	0	355	0.062418270526925314
Severe	ENSG00000004534	RBM6	3	49940007	Severe.M1.MAF_1.perc	reference	0	0.9976	-2.7237931	1.1830758	0.02132	0	?----?	3130	1	0	509371	93	0	94	0.05268971607591796
Hospitalized	ENSG00000099960	SLC7A4	22	21028718	Hospitalized.M1.MAF_1.perc	reference	0	0.9735	-0.9220518	0.4005023	0.02132	0	?-----	9613	7	0	578071	343	0	350	0.1057019176379013
Hospitalized	ENSG00000149089	APIP	11	34853094	Hospitalized.M3.MAF_1.perc	reference	0	0.8494	0.3487238	0.1514661	0.02132	0	?++--+	10578	62	0	582042	3655	10	3737	0.06763844795644369
Severe	ENSG00000167315	ACAA2	18	49782164	Severe.M3.MAF_0.1.perc	reference	0	0.8433	-0.6637486	0.2883276	0.021329999999999998	0	?-+?--	4381	5	0	568476	2389	2	2398	0.012880606487126496
Hospitalized	ENSG00000171517	LPAR3	1	84811602	Hospitalized.M3.MAF_0.1.perc	reference	0	0.6098	0.5674195	0.2464709	0.021329999999999998	0	?+++++	10870	34	0	568493	1244	1	1280	0.021871071149634696
Susceptibility	ENSG00000174197	MGA	15	41621224	Susceptibility.M3.MAF_0.1.perc	reference	0	0.627	0.2286354	0.099313	0.021329999999999998	0	-?++--	27002	131	0	591364	2395	1	2528	0.11815281170909274
Hospitalized	ENSG00000107036	RIC1	9	5629025	Hospitalized.M1.MAF_0.1.perc	reference	0	0.7698	0.9322893	0.4050082	0.02134	0	?+++--	6787	9	0	563344	404	0	413	0.0452988057209146
Severe	ENSG00000143106	PSMA5	1	109399042	Severe.M4.MAF_1.perc	reference	0	0.98	1.4443444	0.6274741	0.02134	0	?+++?-	3790	5	0	561461	265	0	270	0.0674499777940445
Susceptibility	ENSG00000177106	EPS8L2	11	694438	Susceptibility.M3.MAF_1.perc	reference	0	0.87	-0.2967476	0.1289275	0.02135	0	+?----	27079	65	0	591673	1809	1	1876	0.07708996402218223
Susceptibility	ENSG00000110987	BCL7A	12	122019422	Susceptibility.M3.MAF_1.perc	reference	0	0.7265	0.5628854	0.2445489	0.02135	0	-?++--	22725	20	0	568008	283	0	303	0.1377901118482955
Susceptibility	ENSG00000123349	PFDN5	12	53295291	Susceptibility.M4.MAF_1.perc	reference	0	0.8649	-0.3463393	0.1504692	0.02135	0	-?----	25455	34	0	590005	1188	0	1222	0.09040617081055892
Hospitalized	ENSG00000256374	PPIAL4D	1	145241630	Hospitalized.M4.MAF_0.1.perc	reference	0	0.4701	0.5397208	0.2344985	0.02136	0	?++---	8462	24	0	563006	950	0	974	0.13983398284551
Susceptibility	ENSG00000237649	KIFC1	6	33391823	Susceptibility.M4.MAF_1.perc	reference	0	0.66	0.1016468	0.0441633	0.02136	0	++++-+	27323	646	1	594546	13835	24	14531	0.11105578609785807
Hospitalized	ENSG00000222011	FAM185A	7	102748971	Hospitalized.M1.MAF_0.1.perc	reference	0	0.9992	-1.2189429	0.5296508	0.02137	0	?-----	9190	3	0	565886	250	0	253	0.1148086523609085
Severe	ENSG00000198909	MAP3K3	17	63622415	Severe.M3.MAF_1.perc	reference	0	0.9993	-0.8843282	0.384269	0.02137	0	?---?-	2672	2	0	562085	1278	2	1284	0.06442462131793945
Susceptibility	ENSG00000204480	PRAMEF19	1	13369067	Susceptibility.M4.MAF_0.1.perc	reference	0	0.6298	0.2079778	0.0903694	0.02137	0	+++---	26528	150	1	589818	3029	2	3185	0.13802409682424044
Severe	ENSG00000118600	RXYLT1	12	63779842	Severe.M1.MAF_0.1.perc	reference	0	0.8183	1.4429534	0.6270462	0.02138	0	?++-?-	2422	4	0	565325	329	0	333	0.051363533303656075
Susceptibility	ENSG00000007216	SLC13A2	17	28473293	Susceptibility.M3.MAF_0.1.perc	reference	0	0.6146	-0.283613	0.1232483	0.02138	0	+?----	25656	67	0	589540	1876	1	1945	0.9999999999999999
Severe	ENSG00000143106	PSMA5	1	109399042	Severe.M4.MAF_0.1.perc	reference	0	0.9132	1.4465023	0.6286066	0.02138	0	?++??-	3671	4	0	560969	265	0	269	0.0674499777940445
Severe	ENSG00000136830	NIBAN2	9	127505339	Severe.M1.MAF_1.perc	reference	0	0.7428	1.1936548	0.518749	0.02139	0	?+++-?	3926	6	0	557409	347	0	353	0.07736291574193749
Susceptibility	ENSG00000143171	RXRG	1	165400922	Susceptibility.M3.MAF_0.1.perc	reference	0	0.8278	-0.4201218	0.1825733	0.02139	0	+?----	25576	21	0	566893	787	0	808	0.2733701830591686
Hospitalized	ENSG00000172461	FUT9	6	96015974	Hospitalized.M4.MAF_0.1.perc	reference	0	0.7024	0.6462953	0.2808658	0.02139	0	?++--+	9764	28	0	565909	1017	0	1045	0.024450824471686356
Hospitalized	ENSG00000244734	HBB	11	5225464	Hospitalized.M1.MAF_0.1.perc	reference	0	0.6642	1.0963999	0.4765168	0.0214	0	?++-?+	8940	7	0	566422	161	0	168	0.14228691438379407
Hospitalized	ENSG00000184304	PRKD1	14	29576479	Hospitalized.M1.MAF_1.perc	reference	0	0.6078	0.6835073	0.2970728	0.0214	0	?+-+--	8873	18	0	576330	567	0	585	0.07970428170777043
Susceptibility	ENSG00000108100	CCNY	10	35247025	Susceptibility.M4.MAF_0.1.perc	reference	0	0.4485	-0.2528755	0.1099035	0.0214	0	+?--+-	25839	75	0	587413	2321	0	2396	0.08596397391651758
Susceptibility	ENSG00000176732	PFN4	2	24114809	Susceptibility.M1.MAF_1.perc	reference	0	0.7546	0.9583643	0.4165543	0.02141	0	-?+++?	22777	12	0	577342	125	0	137	0.0665191270316839
Susceptibility	ENSG00000128609	NDUFA5	7	123536997	Susceptibility.M3.MAF_0.1.perc	reference	0	0.8676	0.9067372	0.3941294	0.02141	0	-?+---	24565	10	0	566576	104	0	114	0.037367572008088545
Susceptibility	ENSG00000183474	GTF2H2C	5	69560191	Susceptibility.M3.MAF_1.perc	reference	0	0.429	0.3310416	0.143887	0.02141	0	+?++--	23696	70	0	573553	1212	4	1290	0.06894752231768553
Hospitalized	ENSG00000104687	GSR	8	30678066	Hospitalized.M1.MAF_0.1.perc	reference	0	0.975	1.0925047	0.474898	0.02142	0	?++-+-	8807	10	0	566437	324	0	334	0.05945746711661612
Hospitalized	ENSG00000131019	ULBP3	6	150061053	Hospitalized.M3.MAF_0.1.perc	reference	0	0.9997	-1.0370054	0.4507741	0.02142	0	?-----	9668	5	0	567084	297	0	302	0.03356991172204684
Hospitalized	ENSG00000066136	NFYC	1	40691648	Hospitalized.M4.MAF_0.1.perc	reference	0	0.7078	0.4920441	0.2138929	0.02142	0	?+--++	11293	44	0	579540	1491	0	1535	0.1331203081923209
Severe	ENSG00000100632	ERH	14	69380128	Severe.M1.MAF_0.1.perc	reference	0	0.954	1.9566315	0.850608	0.02143	0	?+-??-	1749	2	0	558569	128	0	130	0.042895147910337085
Susceptibility	ENSG00000118004	COLEC11	2	3594832	Susceptibility.M1.MAF_0.1.perc	reference	0	0.9689	-0.7182334	0.3122317	0.02143	0	-?---?	24109	5	0	572899	258	0	263	0.07832753826731151
Severe	ENSG00000127586	CHTF18	16	788046	Severe.M3.MAF_0.1.perc	reference	0	0.7402	-0.3760902	0.1634972	0.02143	0	----+-	4834	37	0	570041	7027	1	7066	0.6053690607041499
Susceptibility	ENSG00000215421	ZNF407	18	74597870	Susceptibility.M3.MAF_0.1.perc	reference	0	0.9961	-0.4310105	0.1873697	0.02143	0	-?----	26436	28	0	580264	807	0	835	0.09052102184923833
Hospitalized	ENSG00000187033	SAMD7	3	169911572	Hospitalized.M4.MAF_0.1.perc	reference	0	0.5888	-0.5216679	0.2267812	0.02143	0	?----+	10544	21	0	580345	1636	0	1657	0.09121043924560847
Hospitalized	ENSG00000183571	PGPEP1L	15	98968229	Hospitalized.M4.MAF_0.1.perc	reference	0	0.4988	0.4582235	0.1992035	0.02143	0	?++++-	10368	45	0	577551	1998	0	2043	0.08099471056870639
Severe	ENSG00000197951	ZNF71	19	56595300	Severe.M4.MAF_1.perc	reference	0	0.8863	-0.4650996	0.2021843	0.02143	0	--+---	4950	24	0	570572	3807	3	3837	0.05319035159009397
Hospitalized	ENSG00000111786	SRSF9	12	120461672	Hospitalized.M4.MAF_1.perc	reference	10.2	0.3419	0.9668549	0.4203058	0.02143	0.1138559	?+++?+	10593	23	0	564889	599	0	622	0.15208141925045227
Severe	ENSG00000128973	CLN6	15	68206992	Severe.M1.MAF_0.1.perc	reference	0	0.903	1.655235	0.7196434	0.02144	0	?++-?-	1735	4	0	547947	251	0	255	0.0683970604166961
Severe	ENSG00000213190	MLLT11	1	151060397	Severe.M4.MAF_0.1.perc	reference	0	0.4033	2.2180385	0.9642864	0.02144	0	?++??-	1800	2	0	551720	127	0	129	0.17441244064214442
Severe	ENSG00000213190	MLLT11	1	151060397	Severe.M4.MAF_1.perc	reference	0	0.4033	2.2180385	0.9642864	0.02144	0	?++??-	1800	2	0	551720	127	0	129	0.17441244064214442
Severe	ENSG00000128973	CLN6	15	68206992	Severe.M1.MAF_1.perc	reference	0	0.9028	1.6549904	0.7195929	0.02145	0	?++-?-	1858	5	0	548439	251	0	256	0.0683970604166961
Hospitalized	ENSG00000134086	VHL	3	10141778	Hospitalized.M3.MAF_0.1.perc	reference	0	0.6329	0.6670746	0.2900413	0.02145	0	?++-?+	8247	18	0	562505	670	0	688	0.08461444591470843
Hospitalized	ENSG00000170439	METTL7B	12	55681678	Hospitalized.M4.MAF_0.1.perc	reference	0	0.8264	0.4635641	0.2015462	0.02145	0	?+--++	11225	44	0	567434	2109	1	2155	0.08893588011120852
Susceptibility	ENSG00000112335	SNX3	6	108211222	Susceptibility.M4.MAF_1.perc	reference	0	0.4896	0.4501705	0.1957226	0.02145	0	+?++--	24039	41	0	573019	743	0	784	0.011042410242308315
Severe	ENSG00000144711	IQSEC1	3	12897043	Severe.M1.MAF_0.1.perc	reference	0	0.712	1.8272779	0.7945535	0.02146	0	?+++?-	2344	4	0	561526	190	0	194	0.05844026145562616
Susceptibility	ENSG00000066923	STAG3	7	100177563	Susceptibility.M1.MAF_0.1.perc	reference	0	0.8784	-0.4409501	0.1917307	0.02146	0	-?-+--	26012	27	0	577706	896	0	923	0.08577598812549664
Severe	ENSG00000134851	TMEM165	4	55395957	Severe.M1.MAF_0.1.perc	reference	0	0.804	2.4265553	1.055228	0.02147	0	?+-???	2945	3	0	508693	59	0	62	0.057323220479896075
Susceptibility	ENSG00000056586	RC3H2	9	122844556	Susceptibility.M1.MAF_0.1.perc	reference	0	0.9421	-0.6578107	0.286062	0.02147	0	-?--+?	21935	8	0	559019	357	0	365	0.06311034016208356
Severe	ENSG00000134851	TMEM165	4	55395957	Severe.M1.MAF_1.perc	reference	0	0.804	2.4265553	1.055228	0.02147	0	?+-???	2945	3	0	508693	59	0	62	0.057323220479896075
Susceptibility	ENSG00000056586	RC3H2	9	122844556	Susceptibility.M1.MAF_1.perc	reference	0	0.9421	-0.6578107	0.286062	0.02147	0	-?--+?	21935	8	0	559019	357	0	365	0.06311034016208356
Severe	ENSG00000243284	VSIG8	1	159854316	Severe.M3.MAF_0.1.perc	reference	0	0.4328	1.0423873	0.4532943	0.02147	0	?++-?-	4078	9	0	563571	1175	0	1184	0.07750887059908032
Susceptibility	ENSG00000164050	PLXNB1	3	48403854	Susceptibility.M3.MAF_0.1.perc	reference	0	0.4783	0.1891882	0.082271	0.02147	0	+?+-++	25744	197	0	577894	3771	1	3970	0.12218292160005663
Severe	ENSG00000177125	ZBTB34	9	126860665	Severe.M4.MAF_0.1.perc	reference	0	0.6999	0.7207256	0.313407	0.02147	0	?++--+	4223	19	0	565459	1357	0	1376	0.07800746866996959
Hospitalized	ENSG00000139438	FAM222A	12	109713825	Hospitalized.M4.MAF_0.1.perc	reference	5.7	0.3741	-0.4647254	0.2020858	0.02147	0.0216749	?---+-	10982	36	0	565547	3081	2	3121	0.027343941873591276
Severe	ENSG00000149575	SCN2B	11	118162806	Severe.M1.MAF_0.1.perc	reference	0	0.921	2.7685722	1.2040656	0.02148	0	?+-??-	1676	1	0	547446	28	0	29	0.0696231116600751
Severe	ENSG00000149575	SCN2B	11	118162806	Severe.M1.MAF_1.perc	reference	0	0.921	2.7685722	1.2040656	0.02148	0	?+-??-	1676	1	0	547446	28	0	29	0.0696231116600751
Severe	ENSG00000170035	UBE2E3	2	180967248	Severe.M3.MAF_0.1.perc	reference	0	0.9712	2.8027103	1.2188466	0.02148	0	?+-?--	1897	1	0	549336	47	0	48	0.07170831166635949
Severe	ENSG00000170035	UBE2E3	2	180967248	Severe.M3.MAF_1.perc	reference	0	0.9934	2.8027293	1.2188456	0.02148	0	?+-+--	2014	2	0	549833	47	0	49	0.07170831166635949
Susceptibility	ENSG00000077274	CAPN6	23	111245099	Susceptibility.M4.MAF_1.perc	reference	0	0.9151	-0.2793277	0.121474	0.02148	0	-?---+	25229	32	10	538210	571	256	1135	0.09154986913271886
Susceptibility	ENSG00000214706	IFRD2	3	50287732	Susceptibility.M1.MAF_0.1.perc	reference	0	0.93	-0.602235	0.261925	0.02149	0	-?--?-	25501	8	0	585208	387	0	395	0.9580077709568955
Susceptibility	ENSG00000214706	IFRD2	3	50287732	Susceptibility.M1.MAF_1.perc	reference	0	0.93	-0.602235	0.261925	0.02149	0	-?--?-	25501	8	0	585208	387	0	395	0.9580077709568955
Hospitalized	ENSG00000185585	OLFML2A	9	124777133	Hospitalized.M3.MAF_0.1.perc	reference	0	0.4273	-0.3350464	0.1457143	0.02149	0	?--+++	11444	54	0	569717	4094	3	4154	0.0525788682260655
Severe	ENSG00000178125	PPP1R42	8	66964099	Severe.M4.MAF_1.perc	reference	0	0.6043	-0.4560778	0.1983607	0.02149	0	+-+?--	4646	23	0	568213	4841	6	4876	0.11286628984009946
Susceptibility	ENSG00000186265	BTLA	3	112463966	Susceptibility.M4.MAF_1.perc	reference	0	0.5949	0.4161462	0.1809907	0.02149	0	+?++--	24365	56	1	576060	722	0	780	0.05038537373203256
Susceptibility	ENSG00000160796	NBEAL2	3	46979666	Susceptibility.M1.MAF_0.1.perc	reference	0	0.5677	0.4322149	0.188025	0.02152	0	-?++-+	26867	40	0	590918	528	0	568	0.05773734942339788
Susceptibility	ENSG00000072864	NDE1	16	15643267	Susceptibility.M3.MAF_0.1.perc	reference	0	0.637	0.3624066	0.1576503	0.02152	0	+?++--	25563	54	0	575224	930	0	984	0.0954470959401237
Susceptibility	ENSG00000169064	ZBBX	3	167239843	Susceptibility.M3.MAF_1.perc	reference	0	0.7355	0.1421279	0.0618278	0.02152	0	+?++-+	25933	331	1	591623	6997	8	7346	0.08615544833168806
Severe	ENSG00000174279	EVX2	2	176077472	Severe.M1.MAF_0.1.perc	reference	0	0.7411	1.8792927	0.8175968	0.02153	0	?+-??-	1749	2	0	558569	122	0	124	0.04248137014135549
Hospitalized	ENSG00000070047	PHRF1	11	576470	Hospitalized.M4.MAF_0.1.perc	reference	0	0.9434	-0.1907316	0.0829774	0.02153	0	?---+-	11927	208	0	583124	13886	10	14114	0.03370213977716411
Hospitalized	ENSG00000184937	WT1	11	32387775	Hospitalized.M1.MAF_0.1.perc	reference	0	0.7728	1.7077892	0.7430457	0.02154	0	?+-+?+	7540	5	0	560148	35	0	40	0.06335533948920007
Hospitalized	ENSG00000184937	WT1	11	32387775	Hospitalized.M1.MAF_1.perc	reference	0	0.7728	1.7077892	0.7430457	0.02154	0	?+-+?+	7540	5	0	560148	35	0	40	0.06335533948920007
Susceptibility	ENSG00000197694	SPTAN1	9	128552558	Susceptibility.M3.MAF_1.perc	reference	0	0.7023	0.1457391	0.0634077	0.02154	0	+?+++-	26528	334	0	580408	6415	3	6755	0.07003504557926273
Susceptibility	ENSG00000137404	NRM	6	30688047	Susceptibility.M4.MAF_1.perc	reference	0	0.6498	-0.2900593	0.1262039	0.02154	0	-?--+-	26005	54	0	587984	1674	1	1730	0.06218355377641041
Severe	ENSG00000134200	TSHB	1	115029826	Severe.M3.MAF_0.1.perc	reference	0	0.6135	0.9636876	0.4193159	0.02155	0	?++?--	4232	9	0	567419	762	1	773	0.011947454389646221
Hospitalized	ENSG00000002726	AOC1	7	150824627	Hospitalized.M1.MAF_0.1.perc	reference	0	0.541	0.9081146	0.3951677	0.02156	0	?+--++	10341	19	0	580363	474	0	493	0.0684080715454196
Hospitalized	ENSG00000002726	AOC1	7	150824627	Hospitalized.M1.MAF_1.perc	reference	0	0.541	0.9081146	0.3951677	0.02156	0	?+--++	10341	19	0	580363	474	0	493	0.0684080715454196
Susceptibility	ENSG00000107742	SPOCK2	10	72059034	Susceptibility.M4.MAF_1.perc	reference	0	0.7097	0.13113060000000001	0.0570609	0.02156	0	-?+++-	27328	376	1	589423	7956	7	8348	0.03840901186569438
Severe	ENSG00000234068	PAGE2	23	55089018	Severe.M4.MAF_0.1.perc	reference	0	0.7535	1.2545182	0.5459405	0.02157	0	?+-??-	3045	2	2	519803	68	32	138	0.4554418310184318
Hospitalized	ENSG00000198718	TOGARAM1	14	44962190	Hospitalized.M4.MAF_0.1.perc	reference	0	0.5466	0.2396071	0.1042743	0.02157	0	?++-+-	11978	147	0	583023	7482	5	7639	0.1394129309736064
Severe	ENSG00000028137	TNFRSF1B	1	12166991	Severe.M3.MAF_0.1.perc	reference	0	0.9135	2.2467257	0.9778717	0.02159	0	?+++?-	3477	5	0	563861	86	0	91	0.010170958363140255
Hospitalized	ENSG00000167118	URM1	9	128371361	Hospitalized.M3.MAF_0.1.perc	reference	0	0.8288	0.8078369	0.351625	0.02159	0	?+-+?-	8630	12	0	563413	525	0	537	0.02791970738276773
Susceptibility	ENSG00000105202	FBL	19	39834458	Susceptibility.M4.MAF_0.1.perc	reference	0	0.7678	0.2324431	0.1011712	0.02159	0	-?++--	27051	124	0	591003	2349	0	2473	0.3546056175351622
Severe	ENSG00000154165	GPR15	3	98531978	Severe.M1.MAF_0.1.perc	reference	0	0.5859	1.9058141	0.829724	0.02162	0	?++??-	2118	2	0	552080	104	0	106	0.15421377225711566
Severe	ENSG00000183313	OR52L1	11	5985892	Severe.M1.MAF_0.1.perc	reference	0	0.9641	1.3517859	0.5885259	0.02162	0	?++??-	3408	5	0	562195	334	0	339	0.06254817867965297
Severe	ENSG00000178297	TMPRSS9	19	2360238	Severe.M1.MAF_0.1.perc	reference	9.6	0.3518	0.8837241	0.384736	0.02162	0.0939146	?+++++	4378	20	0	567828	1126	1	1148	0.09798456483891126
Severe	ENSG00000183313	OR52L1	11	5985892	Severe.M1.MAF_1.perc	reference	0	0.9641	1.3517859	0.5885259	0.02162	0	?++??-	3408	5	0	562195	334	0	339	0.06254817867965297
Hospitalized	ENSG00000198892	SHISA4	1	201888680	Hospitalized.M1.MAF_1.perc	reference	0	0.4602	1.1213387	0.4881965	0.02162	0	?++?-?	8795	10	0	564214	91	0	101	0.004562415547302764
Severe	ENSG00000130175	PRKCSH	19	11435284	Severe.M3.MAF_1.perc	reference	0	0.7409	0.6627639	0.2885615	0.02163	0	?++-+-	4661	29	0	570042	1050	0	1079	0.14565561239297217
Susceptibility	ENSG00000025293	PHF20	20	35771974	Susceptibility.M3.MAF_1.perc	reference	0	0.6597	0.3003864	0.1307855	0.02163	0	+?++--	26482	79	0	580448	1273	0	1352	0.050452928061861316
Susceptibility	ENSG00000108799	EZH1	17	42700275	Susceptibility.M1.MAF_0.1.perc	reference	0	0.902	0.8333178	0.3628406	0.02164	0	-?++--	24222	11	0	588250	128	0	139	0.04997996489614932
Susceptibility	ENSG00000173338	KCNK7	11	65592836	Susceptibility.M1.MAF_1.perc	reference	0	0.6491	-0.5689236	0.247719	0.02164	0	+?--++	24517	12	0	575554	430	0	442	0.10683196917979429
Susceptibility	ENSG00000108799	EZH1	17	42700275	Susceptibility.M1.MAF_1.perc	reference	0	0.902	0.8333178	0.3628406	0.02164	0	-?++--	24222	11	0	588250	128	0	139	0.04997996489614932
Hospitalized	ENSG00000270601	PRAMEF5	1	13254212	Hospitalized.M3.MAF_1.perc	reference	0	0.6648	1.0971574	0.4777176	0.02164	0	?+-?--	6017	7	0	558368	89	11	118	0.08850914991007174
Severe	ENSG00000085999	RAD54L	1	46246461	Severe.M4.MAF_1.perc	reference	0	0.6287	-0.2519757	0.1097168	0.02164	0	?----+	4675	102	0	570238	13617	23	13765	0.05850051499158324
Hospitalized	ENSG00000164597	COG5	7	107201372	Hospitalized.M3.MAF_0.1.perc	reference	3.4	0.3875	0.4189474	0.1824293	0.02165	0.0149843	?++++-	11828	71	0	583022	2855	1	2928	0.14627382815074225
Susceptibility	ENSG00000135926	TMBIM1	2	218274197	Susceptibility.M1.MAF_1.perc	reference	0	0.7535	0.5152541	0.2243943	0.02166	0	-?++-?	25854	26	0	587100	358	0	384	0.06384412422335682
Hospitalized	ENSG00000168061	SAC3D1	11	65040901	Hospitalized.M4.MAF_1.perc	reference	0	0.4104	0.2826903	0.1231034	0.02166	0	?+----	9817	98	1	576888	4737	10	4857	0.09317411855851758
Hospitalized	ENSG00000167118	URM1	9	128371361	Hospitalized.M3.MAF_1.perc	reference	0	0.8289	0.8073159	0.3515899	0.02167	0	?+-+?-	8630	12	0	563413	527	0	539	0.02791970738276773
Hospitalized	ENSG00000122299	ZC3H7A	16	11750586	Hospitalized.M4.MAF_1.perc	reference	0	0.994	-0.3105485	0.1352534	0.02167	0	?-----	12025	68	0	583210	4489	2	4561	0.02802635776789854
Severe	ENSG00000128228	SDF2L1	22	21642302	Severe.M1.MAF_0.1.perc	reference	0	0.9895	1.788054	0.7787658	0.02168	0	?+-+?-	2174	3	0	552058	202	0	205	0.9611719642886871
Severe	ENSG00000128228	SDF2L1	22	21642302	Severe.M1.MAF_1.perc	reference	0	0.9895	1.788054	0.7787658	0.02168	0	?+-+?-	2174	3	0	552058	202	0	205	0.9611719642886871
Susceptibility	ENSG00000105146	AURKC	19	57230802	Susceptibility.M3.MAF_1.perc	reference	0	0.7513	0.2260639	0.0984702	0.02169	0	+?++--	26996	125	0	591356	2373	1	2500	0.021226322864408658
Severe	ENSG00000170748	RBMXL2	11	7088998	Severe.M4.MAF_1.perc	reference	0	0.8891	-0.3262602	0.1421319	0.02171	0	+---+-	4442	73	0	564649	12946	26	13071	0.13829972283449782
Susceptibility	ENSG00000013275	PSMC4	19	39971165	Susceptibility.M1.MAF_0.1.perc	reference	0	0.8441	1.1574924	0.5043056	0.02172	0	-?+?+?	21357	9	0	546753	60	0	69	0.8590651892689513
Susceptibility	ENSG00000013275	PSMC4	19	39971165	Susceptibility.M1.MAF_1.perc	reference	0	0.8441	1.1574924	0.5043056	0.02172	0	-?+?+?	21357	9	0	546753	60	0	69	0.8590651892689513
Hospitalized	ENSG00000198502	HLA-DRB5	6	32517353	Hospitalized.M1.MAF_1.perc	reference	0	0.6486	0.6387248	0.278311	0.02173	0	?++--+	8314	40	2	562526	247	15	321	0.11634418165905244
Hospitalized	ENSG00000111404	RERGL	12	18080869	Hospitalized.M1.MAF_1.perc	reference	0	0.8458	0.3949461	0.1720862	0.02173	0	?+++--	11367	54	1	579725	2625	0	2681	0.15131829729686705
Hospitalized	ENSG00000122870	BICC1	10	58512872	Hospitalized.M1.MAF_0.1.perc	reference	0	0.7451	1.2580615	0.5482033	0.02174	0	?+--+?	7459	7	0	552641	131	0	138	0.057082564466078116
Hospitalized	ENSG00000164729	SLC35G3	17	35192520	Hospitalized.M1.MAF_0.1.perc	reference	0	0.9175	0.5948495	0.2592091	0.02174	0	?++-+-	8733	21	0	566177	934	1	957	0.03880902693831937
Susceptibility	ENSG00000158156	XKR8	1	27959588	Susceptibility.M1.MAF_0.1.perc	reference	0	0.6469	0.7590324	0.3307448	0.02174	0	+?++--	24159	16	0	576952	178	0	194	0.04893557466121883
Hospitalized	ENSG00000122870	BICC1	10	58512872	Hospitalized.M1.MAF_1.perc	reference	0	0.7451	1.2580615	0.5482033	0.02174	0	?+--+?	7459	7	0	552641	131	0	138	0.057082564466078116
Hospitalized	ENSG00000164729	SLC35G3	17	35192520	Hospitalized.M1.MAF_1.perc	reference	0	0.9175	0.5948495	0.2592091	0.02174	0	?++-+-	8733	21	0	566177	934	1	957	0.03880902693831937
Hospitalized	ENSG00000135838	NPL	1	182789293	Hospitalized.M1.MAF_0.1.perc	reference	0	0.5666	0.5081892	0.2214691	0.02175	0	?+---+	9172	28	0	579077	1213	0	1241	0.07238485796457018
Susceptibility	ENSG00000212721	KRTAP4-11	17	41117181	Susceptibility.M1.MAF_0.1.perc	reference	0	0.7192	1.0690938	0.4659374	0.02176	0	-?+--?	22230	9	0	570287	106	0	115	0.01267241496529989
Severe	ENSG00000181085	MAPK15	8	143716340	Severe.M3.MAF_1.perc	reference	0	0.967	-0.3947281	0.1720334	0.02176	0	+--+--	4828	41	0	569857	7808	6	7861	0.04045577513694052
Hospitalized	ENSG00000151458	ANKRD50	4	124664048	Hospitalized.M4.MAF_0.1.perc	reference	0	0.5607	0.282753	0.1232296	0.02176	0	?++++-	11404	121	0	567338	5502	0	5623	0.049352384011008846
Susceptibility	ENSG00000135956	TMEM127	2	96248514	Susceptibility.M4.MAF_1.perc	reference	0	0.8002	0.2155191	0.0939286	0.02176	0	+++++-	26563	138	1	591901	2450	1	2592	0.01737586015922813
Severe	ENSG00000169067	ACTBL2	5	57480018	Severe.M3.MAF_0.1.perc	reference	0	0.4387	0.9353309	0.4076708	0.02177	0	?++--?	4448	21	0	559568	612	0	633	0.06431383732770117
Susceptibility	ENSG00000214711	CAPN14	2	31173056	Susceptibility.M3.MAF_1.perc	reference	0	0.8561	0.3097593	0.135008	0.02177	0	+?+++-	26743	82	0	590422	1215	2	1301	0.06391555355940863
Hospitalized	ENSG00000078369	GNB1	1	1785285	Hospitalized.M3.MAF_1.perc	reference	0	0.5591	0.9207069	0.4013645	0.02179	0	?+--?+	6448	11	0	523830	394	0	405	0.05582821058462375
Hospitalized	ENSG00000164463	CREBRF	5	173056352	Hospitalized.M3.MAF_1.perc	reference	0	0.7671	0.48758049999999997	0.2125445	0.02179	0	?+++-+	9801	35	0	579558	1944	0	1979	0.0031397976036600193
Hospitalized	ENSG00000166342	NETO1	18	72742314	Hospitalized.M4.MAF_0.1.perc	reference	0	0.5983	-0.5855024	0.2552363	0.02179	0	?-+---	11084	24	0	579698	1797	1	1823	0.13504779405824097
Hospitalized	ENSG00000206150	RNASE13	14	21032818	Hospitalized.M1.MAF_0.1.perc	reference	0	0.7173	1.4283855	0.6226861	0.0218	0	?+-?--	6340	3	0	560289	96	0	99	0.06880607388772621
Hospitalized	ENSG00000166188	ZNF319	16	57994676	Hospitalized.M1.MAF_0.1.perc	reference	0	0.5334	1.9109295	0.833092	0.0218	0	?+-???	5438	2	0	541066	45	0	47	0.11104055529696294
Severe	ENSG00000152464	RPP38	10	15097180	Severe.M4.MAF_0.1.perc	reference	0	1	-0.9657807	0.4210181	0.0218	0	?--+--	4186	7	0	567273	1909	0	1916	0.05665317302931043
Hospitalized	ENSG00000143171	RXRG	1	165400922	Hospitalized.M4.MAF_0.1.perc	reference	0	0.9623	0.4626311	0.2016848	0.0218	0	?+-+-+	11678	38	0	580544	1834	2	1876	0.05591107277966647
Susceptibility	ENSG00000073282	TP63	3	189631389	Susceptibility.M1.MAF_0.1.perc	reference	0	0.6902	1.3981676	0.6095962	0.02181	0	-?+?+?	21357	7	0	546753	63	0	70	0.09481787566932931
Severe	ENSG00000165795	NDRG2	14	21016763	Severe.M3.MAF_0.1.perc	reference	0	0.9757	-0.8453005	0.3685499	0.02181	0	?-----	3853	2	0	565268	1505	0	1507	0.07487599708938886
Severe	ENSG00000105229	PIAS4	19	4007736	Severe.M3.MAF_0.1.perc	reference	0	0.9995	-1.2957958	0.5649648	0.02181	0	?--?--	4062	0	0	555818	542	0	542	0.08343628674318086
Hospitalized	ENSG00000120160	EQTN	9	27284654	Hospitalized.M3.MAF_1.perc	reference	0	0.9075	-0.7100819	0.3095848	0.02181	0	?-----	9789	6	0	581009	684	0	690	0.06229855876895873
Severe	ENSG00000113734	BNIP1	5	173144442	Severe.M1.MAF_1.perc	reference	0	0.4912	1.0248026	0.4468407	0.02182	0	?+-?-+	4283	10	0	568654	584	0	594	0.04256540545234091
Hospitalized	ENSG00000215187	FAM166B	9	35561831	Hospitalized.M3.MAF_1.perc	reference	0	0.6055	0.5643894	0.2460958	0.02183	0	?+++--	11418	29	0	581748	808	1	839	0.028230985687191443
Hospitalized	ENSG00000204889	KRT40	17	40977716	Hospitalized.M3.MAF_1.perc	reference	0	0.9286	0.6221873	0.2713034	0.02183	0	?+--++	10748	29	0	580918	778	0	807	0.020159039832104632
Hospitalized	ENSG00000118579	MED28	4	17614641	Hospitalized.M1.MAF_0.1.perc	reference	0	0.8267	1.3850198	0.6040026	0.02184	0	?+--+-	8709	6	0	566998	178	0	184	0.04235460602900162
Hospitalized	ENSG00000118579	MED28	4	17614641	Hospitalized.M1.MAF_1.perc	reference	0	0.8267	1.3850198	0.6040026	0.02184	0	?+--+-	8709	6	0	566998	178	0	184	0.04235460602900162
Severe	ENSG00000144485	HES6	2	238238267	Severe.M3.MAF_0.1.perc	reference	0	0.8145	1.1954626	0.5213276	0.02184	0	?+----	2055	6	0	560050	580	0	586	0.030044785064796523
Susceptibility	ENSG00000174744	BRMS1	11	66337333	Susceptibility.M3.MAF_0.1.perc	reference	0	0.4334	-0.4659749	0.2032089	0.02184	0	-?---+	26005	22	0	585955	817	0	839	0.07148515538733397
Severe	ENSG00000144485	HES6	2	238238267	Severe.M3.MAF_1.perc	reference	0	0.8145	1.1954626	0.5213276	0.02184	0	?+----	2055	6	0	560050	580	0	586	0.030044785064796523
Severe	ENSG00000198879	SFMBT2	10	7158624	Severe.M1.MAF_0.1.perc	reference	0	0.8788	1.3955216	0.6086772	0.02186	0	?+-??-	3111	4	0	559274	204	0	208	0.07714014798648092
Hospitalized	ENSG00000164631	ZNF12	7	6688433	Hospitalized.M4.MAF_0.1.perc	reference	0	0.9032	0.4947433	0.2157852	0.02186	0	?+++++	11513	44	0	569536	1575	2	1623	0.09677331552427608
Severe	ENSG00000120519	SLC10A7	4	146253975	Severe.M4.MAF_1.perc	reference	0	0.5144	-0.3434351	0.1497925	0.02186	0	+--+-+	4718	43	0	569005	8243	23	8332	0.07546249705407607
Susceptibility	ENSG00000176406	RIMS2	8	103500696	Susceptibility.M3.MAF_1.perc	reference	0	0.4097	0.3807831	0.1661079	0.02188	0	-?+--+	26490	57	0	590295	641	1	700	0.07044055907395529
Hospitalized	ENSG00000078246	TULP3	12	2877223	Hospitalized.M4.MAF_0.1.perc	reference	0	0.9574	-0.3065799	0.1337323	0.02188	0	?--++-	12124	85	0	583310	5636	1	5723	0.10640664430780443
Susceptibility	ENSG00000186265	BTLA	3	112463966	Susceptibility.M4.MAF_0.1.perc	reference	0	0.5845	0.4151946	0.181119	0.02188	0	+?++--	24358	42	1	576053	722	0	766	0.05038537373203256
Susceptibility	ENSG00000100632	ERH	14	69380128	Susceptibility.M4.MAF_1.perc	reference	0	0.5456	0.7255815	0.3165187	0.02188	0	-?++?-	22446	19	0	560742	182	0	201	0.018337862217799778
Hospitalized	ENSG00000254415	SIGLEC14	19	51642553	Hospitalized.M1.MAF_1.perc	reference	0	0.4299	0.9327415	0.4069158	0.02189	0	?++++-	9499	10	1	575296	117	16	161	0.07310218031591008
Severe	ENSG00000241186	TDGF1	3	46574534	Severe.M3.MAF_0.1.perc	reference	0	0.6643	1.7398573	0.7589844	0.02189	0	?+++++	2310	5	0	533701	233	0	238	0.05845052368425279
Susceptibility	ENSG00000114770	ABCC5	3	183919934	Susceptibility.M3.MAF_0.1.perc	reference	0	0.4394	-0.2309369	0.1007444	0.02189	0	+?-++-	26145	90	0	579197	2555	2	2649	0.27862943277095975
Severe	ENSG00000241186	TDGF1	3	46574534	Severe.M3.MAF_1.perc	reference	0	0.6643	1.7398573	0.7589844	0.02189	0	?+++++	2310	5	0	533701	233	0	238	0.05845052368425279
Hospitalized	ENSG00000081052	COL4A4	2	227002714	Hospitalized.M4.MAF_0.1.perc	reference	0	0.5138	-0.2325781	0.1014678	0.0219	0	?---++	12124	129	0	583311	8727	6	8868	0.0767146796340454
Hospitalized	ENSG00000226288	OR52I2	11	4581743	Hospitalized.M4.MAF_1.perc	reference	0	0.4691	0.2780767	0.1213282	0.02191	0	?+++-+	10770	109	1	582665	5157	4	5276	0.0959858770397527
Hospitalized	ENSG00000071282	LMCD1	3	8501807	Hospitalized.M1.MAF_0.1.perc	reference	0	0.9909	0.773908	0.3376937	0.02192	0	?+-+?-	8601	14	0	560762	522	1	538	0.15600939543253362
Hospitalized	ENSG00000071282	LMCD1	3	8501807	Hospitalized.M1.MAF_1.perc	reference	0	0.9909	0.773908	0.3376937	0.02192	0	?+-+?-	8601	14	0	560762	522	1	538	0.15600939543253362
Hospitalized	ENSG00000186971	KRTAP13-4	21	30430230	Hospitalized.M1.MAF_1.perc	reference	0	0.8504	1.9271912	0.8409761	0.02193	0	?++++?	7669	7	0	552837	54	0	61	0.07053366572317814
Susceptibility	ENSG00000172869	DMXL1	5	119037772	Susceptibility.M4.MAF_1.perc	reference	0	0.4585	-0.0692874	0.0302362	0.02193	0	-----+	28017	1300	1	596178	31019	36	32393	0.040374788382836126
Severe	ENSG00000119688	ABCD4	14	74285269	Severe.M3.MAF_1.perc	reference	0	0.8151	-0.3735914	0.1630375	0.02194	0	+-+---	4753	36	0	569798	7722	16	7790	0.23691428120627175
Susceptibility	ENSG00000274286	ADRA2B	2	96112876	Susceptibility.M3.MAF_0.1.perc	reference	0	0.8105	-0.5715634	0.2494632	0.02195	0	-?-+--	25170	15	0	577019	514	2	533	0.8481111329333701
Susceptibility	ENSG00000102794	ACOD1	13	76948511	Susceptibility.M3.MAF_0.1.perc	reference	0	0.5294	0.6574943	0.286969	0.02195	0	-?+++-	26070	20	0	575218	161	0	181	0.04776291386495665
Susceptibility	ENSG00000008853	RHOBTB2	8	22987417	Susceptibility.M3.MAF_1.perc	reference	0	0.5272	0.1457648	0.0636167	0.02195	0	-?++--	24533	283	0	575341	5885	10	6188	0.0728846992156776
Susceptibility	ENSG00000003249	DBNDD1	16	90004871	Susceptibility.M3.MAF_0.1.perc	reference	0	0.9958	0.2955446	0.1290006	0.02196	0	+?++--	24985	72	1	587034	1436	0	1510	0.03493898651156429
Severe	ENSG00000268182	SMIM17	19	56643159	Severe.M4.MAF_0.1.perc	reference	0	0.9995	1.5463495	0.6749452	0.02196	0	+++-+-	3686	9	0	454334	79	0	88	0.04737791876154986
Hospitalized	ENSG00000106638	TBL2	7	73567537	Hospitalized.M1.MAF_1.perc	reference	0	0.6344	0.8150814	0.3558242	0.02198	0	?+-?+-	6250	17	0	571341	424	0	441	0.05634396806659405
Susceptibility	ENSG00000107742	SPOCK2	10	72059034	Susceptibility.M3.MAF_0.1.perc	reference	0	0.6655	0.2270695	0.099123	0.02198	0	-?++--	25254	120	0	587062	2399	0	2519	0.03840901186569438
Hospitalized	ENSG00000174015	CBY2	13	45702320	Hospitalized.M3.MAF_1.perc	reference	0	0.7278	0.5401231	0.235789	0.02198	0	?+---+	10890	36	0	570873	1378	0	1414	0.06168383332694854
Severe	ENSG00000148400	NOTCH1	9	136494433	Severe.M1.MAF_0.1.perc	reference	0	0.4549	2.1166519	0.9240593	0.02199	0	?++???	1999	2	0	545559	150	0	152	0.06644311010318989
Susceptibility	ENSG00000169116	PARM1	4	74933095	Susceptibility.M1.MAF_0.1.perc	reference	0	0.3218	1.0406493	0.4543139	0.02199	0	+?+???	20411	7	0	539097	70	0	77	0.06593109629276199
Severe	ENSG00000148400	NOTCH1	9	136494433	Severe.M1.MAF_1.perc	reference	0	0.4549	2.1166519	0.9240593	0.02199	0	?++???	1999	2	0	545559	150	0	152	0.06644311010318989
Severe	ENSG00000182070	OR52A1	11	5146824	Severe.M3.MAF_1.perc	reference	0	0.5996	-0.5052834	0.2205923	0.02199	0	--+-+-	4309	21	0	563212	3982	7	4017	0.06680652723234015
Hospitalized	ENSG00000096060	FKBP5	6	35573585	Hospitalized.M3.MAF_1.perc	reference	0	0.7553	0.6719284	0.2933385	0.02199	0	?++++-	11041	25	0	569771	669	0	694	0.0507677459294497
Hospitalized	ENSG00000131871	SELENOS	15	101270817	Hospitalized.M3.MAF_0.1.perc	reference	0	0.7958	0.4886272	0.2133427	0.022	0	?++-+-	10498	30	0	581266	1229	1	1261	0.03136612056423633
Susceptibility	ENSG00000173557	FAM166C	2	26562585	Susceptibility.M4.MAF_0.1.perc	reference	0	0.6937	0.2847384	0.1243228	0.022	0	+?+---	26103	84	0	589054	1607	1	1693	0.0912873247618854
Severe	ENSG00000165410	CFL2	14	34709113	Severe.M1.MAF_0.1.perc	reference	0	0.8837	2.6246747	1.1460217	0.02201	0	?+-??-	1676	1	0	547446	71	0	72	0.0663652134672645
Severe	ENSG00000126821	SGPP1	14	63684216	Severe.M1.MAF_0.1.perc	reference	0	0.8949	1.9568957	0.8544712	0.02201	0	?+-??-	2360	2	0	560561	71	0	73	0.933457626968607
Severe	ENSG00000165410	CFL2	14	34709113	Severe.M1.MAF_1.perc	reference	0	0.8837	2.6246747	1.1460217	0.02201	0	?+-??-	1676	1	0	547446	71	0	72	0.0663652134672645
Hospitalized	ENSG00000163159	VPS72	1	151176304	Hospitalized.M3.MAF_0.1.perc	reference	0	0.9955	-0.6547122	0.2858734	0.02201	0	?---?-	8908	6	0	564469	1131	0	1137	0.04090167952946485
Susceptibility	ENSG00000100505	TRIM9	14	50975262	Susceptibility.M1.MAF_0.1.perc	reference	0	0.442	0.7533139	0.3289474	0.02202	0	+?+-??	22084	14	0	553921	151	0	165	0.06369043543928676
Susceptibility	ENSG00000100505	TRIM9	14	50975262	Susceptibility.M1.MAF_1.perc	reference	0	0.442	0.7533139	0.3289474	0.02202	0	+?+-??	22084	14	0	553921	151	0	165	0.06369043543928676
Hospitalized	ENSG00000212724	KRTAP2-3	17	41059240	Hospitalized.M4.MAF_0.1.perc	reference	0	0.8989	0.8046102	0.3513494	0.02202	0	?++-?+	9332	12	1	564506	585	3	605	0.0434334172323793
Severe	ENSG00000261587	TMEM249	8	144352219	Severe.M1.MAF_0.1.perc	reference	0	0.6427	2.0495427	0.8950839	0.02203	0	?++-?-	2985	3	0	452263	85	0	88	0.02595377803425561
Severe	ENSG00000261587	TMEM249	8	144352219	Severe.M1.MAF_1.perc	reference	0	0.6427	2.0495427	0.8950839	0.02203	0	?++-?-	2985	3	0	452263	85	0	88	0.02595377803425561
Hospitalized	ENSG00000026103	FAS	10	88990531	Hospitalized.M4.MAF_1.perc	reference	0	0.5478	0.5120512	0.2236148	0.02203	0	?+--++	10822	30	0	582576	1146	0	1176	0.01163166663723123
Hospitalized	ENSG00000130429	ARPC1B	7	99374249	Hospitalized.M3.MAF_1.perc	reference	0	0.8969	0.3235562	0.1413155	0.02204	0	?++--+	11391	67	1	581453	4516	2	4589	0.10803162472044807
Susceptibility	ENSG00000079931	MOXD1	6	132296055	Susceptibility.M4.MAF_1.perc	reference	0	0.6162	-0.1454248	0.0635191	0.02205	0	-----+	27805	278	0	595611	6882	7	7174	0.023696983997484003
Severe	ENSG00000043093	DCUN1D1	3	182938074	Severe.M3.MAF_0.1.perc	reference	0	0.8254	1.9213587	0.8392636	0.02206	0	?+??--	1800	2	0	510901	117	0	119	0.0787762321447648
Severe	ENSG00000117020	AKT3	1	243488233	Severe.M3.MAF_1.perc	reference	0	0.7811	1.3148792	0.5743607	0.02206	0	?+-??-	1999	4	0	518307	610	1	616	0.046300423790651996
Severe	ENSG00000088682	COQ9	16	57447425	Severe.M3.MAF_1.perc	reference	0	0.9544	-0.427283	0.186637	0.02206	0	------	4698	20	0	569812	6585	18	6641	0.07451189707711664
Severe	ENSG00000005893	LAMP2	23	120426148	Severe.M3.MAF_1.perc	reference	0	0.642	1.8597358	0.8123251	0.02206	0	?++??-	1638	2	0	517166	53	27	109	0.05549696053426121
Susceptibility	ENSG00000182771	GRID1	10	85599552	Susceptibility.M3.MAF_1.perc	reference	0	0.5	0.2209336	0.0965042	0.02206	0	-?+---	26109	153	0	576572	2903	1	3058	0.018646286115649047
Susceptibility	ENSG00000100764	PSMC1	14	90256527	Susceptibility.M4.MAF_0.1.perc	reference	0	0.5426	0.3221521	0.1407283	0.02207	0	-?+--+	24339	58	0	584964	1085	1	1145	0.029369244640419276
Susceptibility	ENSG00000100764	PSMC1	14	90256527	Susceptibility.M4.MAF_1.perc	reference	0	0.5426	0.3221521	0.1407283	0.02207	0	-?+--+	24339	58	0	584964	1085	1	1145	0.029369244640419276
Hospitalized	ENSG00000105443	CYTH2	19	48469208	Hospitalized.M3.MAF_0.1.perc	reference	0	0.5191	0.7912354	0.3456586	0.02208	0	?++-?-	9802	15	0	578240	627	0	642	0.07989041588363391
Susceptibility	ENSG00000070190	DAPP1	4	99816827	Susceptibility.M4.MAF_1.perc	reference	0.8	0.4016	0.3535503	0.1544541	0.02208	0.0018541	+?++-+	25969	64	0	588611	1093	1	1159	0.09418032416168019
Severe	ENSG00000187189	TSPYL4	6	116249964	Severe.M1.MAF_0.1.perc	reference	21.7	0.2801	2.1019489	0.9183234	0.02209	0.9019392	?++?--	3746	5	0	564773	306	0	311	0.034190687818895525
Severe	ENSG00000187189	TSPYL4	6	116249964	Severe.M1.MAF_1.perc	reference	21.7	0.2801	2.1019489	0.9183234	0.02209	0.9019392	?++?--	3746	5	0	564773	306	0	311	0.034190687818895525
Hospitalized	ENSG00000274523	RCC1L	7	75027122	Hospitalized.M1.MAF_1.perc	reference	20.7	0.2831	1.2021907	0.5252499	0.02209	0.3104881	?+++-+	10365	16	0	575915	438	1	456	0.039566323656363395
Susceptibility	ENSG00000167522	ANKRD11	16	89267630	Susceptibility.M3.MAF_1.perc	reference	0	0.8936	0.1357932	0.0593278	0.02209	0	+?+++-	26529	390	1	580636	6772	5	7174	0.040965809209768854
Hospitalized	ENSG00000169249	ZRSR2	23	15790472	Hospitalized.M4.MAF_1.perc	reference	0	0.6809	-0.5074097	0.2216851	0.02209	0	?-+-+-	10716	16	8	527960	280	142	596	0.10252145780522462
Susceptibility	ENSG00000126773	PCNX4	14	60091911	Susceptibility.M3.MAF_1.perc	reference	0	0.7762	0.1865879	0.0815268	0.0221	0	-?+++-	27120	199	0	591852	3708	1	3909	0.0326516294039419
Hospitalized	ENSG00000158457	TSPAN33	7	129144707	Hospitalized.M4.MAF_1.perc	reference	0	0.9145	0.4502585	0.1967354	0.0221	0	?++-++	11022	51	0	580112	1970	2	2025	0.00466375356721509
Hospitalized	ENSG00000178028	DMAP1	1	44213455	Hospitalized.M3.MAF_0.1.perc	reference	0	0.4503	0.4731905	0.2067681	0.02211	0	?+---+	9648	33	0	574951	1841	1	1876	0.38235494658346614
Susceptibility	ENSG00000084628	NKAIN1	1	31179745	Susceptibility.M3.MAF_0.1.perc	reference	0	0.9972	-0.6971047	0.3046059	0.02211	0	-?----	22319	7	0	571606	396	1	405	0.0887966861536445
Susceptibility	ENSG00000267855	NDUFA7	19	8308768	Susceptibility.M3.MAF_0.1.perc	reference	0	0.8506	0.3633612	0.1587739	0.02211	0	-?++--	23802	51	0	564793	749	0	800	0.07657550629628987
Susceptibility	ENSG00000063177	RPL18	19	48615328	Susceptibility.M4.MAF_1.perc	reference	0	0.5606	-0.2479115	0.1083339	0.02211	0	+?----	26491	89	0	587780	2709	4	2806	0.14083795868239107
Severe	ENSG00000105131	EPHX3	19	15226919	Severe.M1.MAF_0.1.perc	reference	0	0.3964	1.3569177	0.5929682	0.02212	0	?++??+	3585	5	0	562986	322	0	327	0.06144523717137595
Severe	ENSG00000081692	JMJD4	1	227730425	Severe.M4.MAF_0.1.perc	reference	0	0.8314	-0.4188992	0.1830647	0.02212	0	?--+--	4341	28	0	566792	5641	3	5675	0.0742848388620761
Hospitalized	ENSG00000100583	SAMD15	14	77376689	Hospitalized.M4.MAF_1.perc	reference	0	0.9702	-0.2143982	0.0936948	0.02212	0	?--+-+	12124	147	0	583311	10051	19	10236	0.11592048302473726
Hospitalized	ENSG00000165879	FRAT1	10	97319271	Hospitalized.M1.MAF_0.1.perc	reference	0	0.6869	1.5008512	0.655952	0.02213	0	?+--?-	7460	4	0	560929	84	0	88	0.026098223179877734
Susceptibility	ENSG00000168298	H1-4	6	26156329	Susceptibility.M1.MAF_0.1.perc	reference	0	1	1.4471937	0.6324765	0.02213	0	??+???	20220	4	0	537067	35	0	39	0.012502738377736864
Hospitalized	ENSG00000165879	FRAT1	10	97319271	Hospitalized.M1.MAF_1.perc	reference	0	0.6869	1.5008512	0.655952	0.02213	0	?+--?-	7460	4	0	560929	84	0	88	0.026098223179877734
Susceptibility	ENSG00000168298	H1-4	6	26156329	Susceptibility.M1.MAF_1.perc	reference	0	1	1.4471937	0.6324765	0.02213	0	??+???	20220	4	0	537067	35	0	39	0.012502738377736864
Hospitalized	ENSG00000134352	IL6ST	5	55935095	Hospitalized.M4.MAF_0.1.perc	reference	35.5	0.1844	0.6657685	0.290975	0.02213	0.1481924	?+++++	11827	97	0	580652	4142	2	4243	0.0714943792984007
Severe	ENSG00000204516	MICB	6	31494881	Severe.M3.MAF_0.1.perc	reference	0	0.6664	1.2353668	0.5399424	0.02214	0	?++??-	3859	6	0	562584	323	0	329	0.05491414944528923
Susceptibility	ENSG00000180626	ZNF594	17	5179535	Susceptibility.M3.MAF_0.1.perc	reference	0	0.7393	0.2994278	0.1308693	0.02214	0	+?+---	26482	84	0	580448	1468	2	1556	0.027895792359861154
Hospitalized	ENSG00000197535	MYO5A	15	52307283	Hospitalized.M3.MAF_1.perc	reference	0	0.9963	0.3552589	0.1552824	0.02215	0	?+++?+	11197	58	0	568874	3224	1	3284	0.039424663478684036
Hospitalized	ENSG00000148719	DNAJB12	10	72332830	Hospitalized.M4.MAF_0.1.perc	reference	0	0.8059	0.414425	0.181141	0.02215	0	?+++++	10906	61	0	579431	2431	1	2494	0.06458385191690082
Severe	ENSG00000118600	RXYLT1	12	63779842	Severe.M1.MAF_1.perc	reference	0	0.8233	1.4302405	0.625213	0.02216	0	?++-?-	2422	4	0	565325	331	0	335	0.051363533303656075
Severe	ENSG00000074317	SNCB	5	176620082	Severe.M3.MAF_0.1.perc	reference	0	0.9929	1.1874101	0.5190434	0.02216	0	?+----	3291	4	0	559949	472	0	476	0.2724220933296261
Susceptibility	ENSG00000158714	SLAMF8	1	159826811	Susceptibility.M3.MAF_1.perc	reference	0	0.8707	-0.35487	0.1551293	0.02216	0	-?----	26707	37	0	591165	1003	0	1040	0.05511895715687959
Susceptibility	ENSG00000265763	ZNF488	10	47365496	Susceptibility.M1.MAF_0.1.perc	reference	4.3	0.3823	0.6064915	0.2651423	0.02217	0.0306895	-?++-+	25353	31	0	572755	389	0	420	0.05564508156052039
Severe	ENSG00000021852	C8B	1	56929207	Severe.M3.MAF_0.1.perc	reference	0	0.8996	-0.7953784	0.347736	0.02218	0	?-+---	4551	5	0	569729	2872	0	2877	0.01169772155211607
Hospitalized	ENSG00000171503	ETFDH	4	158672125	Hospitalized.M4.MAF_1.perc	reference	0	0.7148	-0.2498775	0.1092471	0.02218	0	?---+-	12064	88	0	583218	5431	0	5519	0.02752512707675163
Severe	ENSG00000077264	PAK3	23	110944285	Severe.M1.MAF_0.1.perc	reference	0	0.9218	2.7915924	1.2205574	0.02219	0	?+-???	1583	1	0	507987	26	13	53	0.10869939475613839
Hospitalized	ENSG00000135108	FBXO21	12	117141991	Hospitalized.M1.MAF_0.1.perc	reference	0	0.8998	2.567365	1.1225782	0.02219	0	?+-+?-	6536	5	0	548790	50	0	55	0.07942079343483943
Severe	ENSG00000077264	PAK3	23	110944285	Severe.M1.MAF_1.perc	reference	0	0.9218	2.7915924	1.2205574	0.02219	0	?+-???	1583	1	0	507987	26	13	53	0.10869939475613839
Hospitalized	ENSG00000135108	FBXO21	12	117141991	Hospitalized.M1.MAF_1.perc	reference	0	0.8998	2.567365	1.1225782	0.02219	0	?+-+?-	6536	5	0	548790	50	0	55	0.07942079343483943
Susceptibility	ENSG00000172073	TEX37	2	88524649	Susceptibility.M1.MAF_0.1.perc	reference	0	0.4495	1.0893513	0.4763354	0.0222	0	+?++?+	22842	10	0	568349	86	0	96	0.11634728598583399
Severe	ENSG00000070404	FSTL3	19	676392	Severe.M3.MAF_0.1.perc	reference	0	0.942	1.686235	0.7373529	0.0222	0	++-??-	1939	4	0	550164	216	0	220	0.11007877590652264
Susceptibility	ENSG00000182979	MTA1	14	105419820	Susceptibility.M3.MAF_0.1.perc	reference	0	0.6796	0.3119138	0.1363902	0.0222	0	+?++--	26274	69	0	580378	1126	0	1195	0.04409485689574497
Susceptibility	ENSG00000128604	IRF5	7	128937457	Susceptibility.M4.MAF_0.1.perc	reference	0	0.9544	0.2552577	0.1116186	0.0222	0	+?++--	26051	109	0	588168	1906	0	2015	0.02678852149459414
Susceptibility	ENSG00000177465	ACOT4	14	73591873	Susceptibility.M4.MAF_0.1.perc	reference	0.1	0.4054	0.1914642	0.0837203	0.0222	1.468e-4	+?++--	26531	191	0	589783	3643	4	3842	0.0414711552854041
Severe	ENSG00000186827	TNFRSF4	1	1211340	Severe.M4.MAF_1.perc	reference	0	0.9248	-0.439933	0.1923712	0.0222	0	?-----	4101	27	0	562959	5123	7	5164	0.9545480502804795
Hospitalized	ENSG00000109133	TMEM33	4	41935129	Hospitalized.M1.MAF_0.1.perc	reference	0	0.9788	1.1369414	0.4971805	0.02221	0	?+--?-	8214	7	0	564287	171	0	178	0.026646190806991113
Hospitalized	ENSG00000109133	TMEM33	4	41935129	Hospitalized.M1.MAF_1.perc	reference	0	0.9788	1.1369414	0.4971805	0.02221	0	?+--?-	8214	7	0	564287	171	0	178	0.026646190806991113
Hospitalized	ENSG00000196586	MYO6	6	75749192	Hospitalized.M3.MAF_0.1.perc	reference	0	0.7155	0.3677574	0.1608217	0.02221	0	?+++-+	11861	70	0	582741	3136	1	3208	0.1379058607129157
Susceptibility	ENSG00000198824	CHAMP1	13	114314482	Susceptibility.M1.MAF_0.1.perc	reference	0	0.5745	2.4912603	1.0895455	0.02222	0	??+-??	20020	2	0	507988	9	0	11	0.06381730568393669
Susceptibility	ENSG00000198824	CHAMP1	13	114314482	Susceptibility.M1.MAF_1.perc	reference	0	0.5745	2.4912603	1.0895455	0.02222	0	??+-??	20020	2	0	507988	9	0	11	0.06381730568393669
Hospitalized	ENSG00000003147	ICA1	7	8113184	Hospitalized.M4.MAF_0.1.perc	reference	0	0.6374	0.3438268	0.1503629	0.02222	0	?+++++	11466	80	0	581327	3040	1	3122	0.006578556538577165
Hospitalized	ENSG00000142541	RPL13A	19	49487510	Hospitalized.M4.MAF_0.1.perc	reference	0	0.9082	-0.4899105	0.214262	0.02222	0	?-++--	10132	21	0	578396	1911	1	1934	0.07143164689752356
Severe	ENSG00000133065	SLC41A1	1	205789094	Severe.M4.MAF_1.perc	reference	0	0.9973	-0.6229807	0.2724511	0.02222	0	?-----	4266	15	0	566733	2430	5	2455	0.08956134761937166
Susceptibility	ENSG00000100097	LGALS1	22	37675636	Susceptibility.M3.MAF_0.1.perc	reference	0	0.8521	-0.4578188	0.2002361	0.02223	0	-?----	24443	18	0	564911	648	1	668	0.0442766925814296
Susceptibility	ENSG00000101298	SNPH	20	1266280	Susceptibility.M1.MAF_0.1.perc	reference	0	0.3712	0.8437504	0.36906	0.02224	0	-?+-??	22146	11	0	568219	158	0	169	0.0730846181399588
Susceptibility	ENSG00000101298	SNPH	20	1266280	Susceptibility.M1.MAF_1.perc	reference	0	0.3712	0.8437504	0.36906	0.02224	0	-?+-??	22146	11	0	568219	158	0	169	0.0730846181399588
Susceptibility	ENSG00000085999	RAD54L	1	46246461	Susceptibility.M3.MAF_1.perc	reference	0	0.5268	-0.1642132	0.0718281	0.02224	0	-?-+++	27126	216	0	591861	5225	8	5457	0.06076569905088154
Susceptibility	ENSG00000139832	RAB20	13	110523066	Susceptibility.M4.MAF_0.1.perc	reference	0	0.9896	0.2789475	0.1220083	0.02224	0	+?++--	23882	82	0	573366	1452	2	1538	0.05206470957008702
Hospitalized	ENSG00000132781	MUTYH	1	45329163	Hospitalized.M4.MAF_1.perc	reference	0	0.5824	0.1556994	0.0681044	0.02224	0	-+----	12184	337	1	588228	17177	29	17574	0.08338088404709816
Hospitalized	ENSG00000102349	KLF8	23	56232356	Hospitalized.M4.MAF_1.perc	reference	0	0.4855	-0.6482106	0.2835234	0.02224	0	?---?-	9163	3	2	521758	176	103	389	0.09336448874087609
Hospitalized	ENSG00000014216	CAPN1	11	65180566	Hospitalized.M3.MAF_1.perc	reference	0	0.8134	0.2032042	0.088891	0.02225	0	?++--+	11987	204	0	583217	11057	20	11301	0.11317789713402203
Susceptibility	ENSG00000169116	PARM1	4	74933095	Susceptibility.M1.MAF_1.perc	reference	0	0.3211	1.0377498	0.453985	0.02226	0	+?+???	20411	7	0	539097	71	0	78	0.06593109629276199
Susceptibility	ENSG00000171827	ZNF570	19	37467585	Susceptibility.M3.MAF_0.1.perc	reference	25	0.2551	1.0299615	0.4505915	0.02227	0.2819329	+?++-+	25325	32	0	577198	387	0	419	0.9650964589586283
Susceptibility	ENSG00000205268	PDE7A	8	65714334	Susceptibility.M3.MAF_1.perc	reference	0	0.5133	0.3571081	0.1562479	0.02228	0	+?+--+	23284	52	0	564847	830	1	884	0.022876122575779232
Susceptibility	ENSG00000185674	LYG2	2	99242246	Susceptibility.M1.MAF_1.perc	reference	0	0.5041	0.5059702	0.2213887	0.02229	0	-?++-+	25173	32	0	587923	539	0	571	0.060010666814239375
Hospitalized	ENSG00000137270	GCM1	6	53126961	Hospitalized.M3.MAF_0.1.perc	reference	0	0.6851	1.2425986	0.5437128	0.02229	0	?+-+?+	6298	7	0	517946	192	1	201	0.1101548265740549
Hospitalized	ENSG00000137270	GCM1	6	53126961	Hospitalized.M3.MAF_1.perc	reference	0	0.6851	1.2425986	0.5437128	0.02229	0	?+-+?+	6298	7	0	517946	192	1	201	0.1101548265740549
Susceptibility	ENSG00000158258	CLSTN2	3	139935185	Susceptibility.M3.MAF_1.perc	reference	0	0.6091	0.1129399	0.0494171	0.02229	0	+?+-++	25755	496	2	575995	10273	23	10819	0.09658028193321541
Susceptibility	ENSG00000175643	RMI2	16	11249619	Susceptibility.M3.MAF_1.perc	reference	0	0.963	-0.7798041	0.3412046	0.02229	0	-?----	23721	7	0	572659	372	1	381	0.026625263953772883
Severe	ENSG00000161594	KLHL10	17	41835685	Severe.M3.MAF_1.perc	reference	0	0.9316	-1.294201	0.56633	0.0223	0	?---?-	3975	1	0	552488	419	0	420	0.07773928505558762
Hospitalized	ENSG00000100106	TRIOBP	22	37697048	Hospitalized.M3.MAF_1.perc	reference	0	0.5926	0.3152757	0.1379628	0.0223	0	?+++--	12124	151	0	583311	2652	1	2805	0.8576005554309284
Susceptibility	ENSG00000126752	SSX1	23	48255392	Susceptibility.M3.MAF_1.perc	reference	0	0.5524	0.3057553	0.1337973	0.0223	0	+?+++-	25230	23	16	538185	293	131	610	0.006650074288312781
Severe	ENSG00000135775	COG2	1	230642481	Severe.M1.MAF_0.1.perc	reference	0	0.9443	1.7742512	0.776448	0.02231	0	?++?--	2323	2	0	565846	185	0	187	0.061699213862652307
Severe	ENSG00000135775	COG2	1	230642481	Severe.M1.MAF_1.perc	reference	0	0.9443	1.7742512	0.776448	0.02231	0	?++?--	2323	2	0	565846	185	0	187	0.061699213862652307
Susceptibility	ENSG00000163491	NEK10	3	27110085	Susceptibility.M3.MAF_0.1.perc	reference	0	0.7379	0.2967792	0.1298902	0.02232	0	+?+-++	26661	72	0	590981	1284	0	1356	0.0945560469281257
Hospitalized	ENSG00000166833	NAV2	11	19350724	Hospitalized.M3.MAF_1.perc	reference	0	0.8589	-0.1346003	0.0589104	0.02232	0	?--++-	12124	339	1	583311	29991	55	30442	0.1333098774245455
Hospitalized	ENSG00000266265	KLF14	7	130730697	Hospitalized.M4.MAF_0.1.perc	reference	0	0.8876	-0.6173146	0.2701714	0.02232	0	?---+-	9332	8	0	563929	1129	1	1139	0.0697585090274523
Severe	ENSG00000000005	TNMD	23	100584936	Severe.M1.MAF_0.1.perc	reference	0	0.92	1.8225872	0.7977601	0.02233	0	?++???	1771	2	0	509603	12	10	34	0.09827845132947109
Susceptibility	ENSG00000165175	MID1IP1	23	38801432	Susceptibility.M1.MAF_0.1.perc	reference	0	1	1.552267	0.6794238	0.02233	0	??+???	14167	0	1	392255	2	1	6	0.06864576251575216
Severe	ENSG00000000005	TNMD	23	100584936	Severe.M1.MAF_1.perc	reference	0	0.92	1.8225872	0.7977601	0.02233	0	?++???	1771	2	0	509603	12	10	34	0.09827845132947109
Susceptibility	ENSG00000165175	MID1IP1	23	38801432	Susceptibility.M1.MAF_1.perc	reference	0	1	1.552267	0.6794238	0.02233	0	??+???	14167	0	1	392255	2	1	6	0.06864576251575216
Hospitalized	ENSG00000137959	IFI44L	1	78619902	Hospitalized.M3.MAF_1.perc	reference	0	0.6313	-0.2582933	0.1130555	0.02233	0	--+---	11070	81	0	586621	8303	29	8442	0.08794429142147092
Susceptibility	ENSG00000164756	SLC30A8	8	116950273	Susceptibility.M3.MAF_1.perc	reference	0	0.5723	0.2331221	0.1020385	0.02233	0	++++--	27437	131	0	592940	2039	1	2172	0.05785728602518236
Susceptibility	ENSG00000184497	TMEM255B	13	113759226	Susceptibility.M3.MAF_1.perc	reference	0	0.7737	0.467298	0.2045312	0.02233	0	+?++-+	26526	40	0	586065	440	0	480	0.28572813561054494
Severe	ENSG00000123096	SSPN	12	26121991	Severe.M1.MAF_0.1.perc	reference	0	0.8765	1.6068686	0.7033486	0.02234	0	?++??-	3052	5	0	551119	194	0	199	0.06597749451058212
Hospitalized	ENSG00000087903	RFX2	19	5993164	Hospitalized.M1.MAF_0.1.perc	reference	0	0.8283	0.9017096	0.3946972	0.02234	0	?+--?-	7881	9	0	563897	275	0	284	0.07962156090209577
Severe	ENSG00000176597	B3GNT5	3	183253253	Severe.M1.MAF_1.perc	reference	0	0.8545	2.5907164	1.1339963	0.02234	0	?++---	2265	1	0	561750	71	0	72	0.07572142690269483
Severe	ENSG00000123096	SSPN	12	26121991	Severe.M1.MAF_1.perc	reference	0	0.8765	1.6068686	0.7033486	0.02234	0	?++??-	3052	5	0	551119	194	0	199	0.06597749451058212
Hospitalized	ENSG00000188725	SMIM15	5	61157704	Hospitalized.M1.MAF_1.perc	reference	0	0.7087	1.885515	0.8253343	0.02234	0	?+--??	7742	5	0	544676	109	0	114	0.06060975374297149
Hospitalized	ENSG00000087903	RFX2	19	5993164	Hospitalized.M1.MAF_1.perc	reference	0	0.8283	0.9017096	0.3946972	0.02234	0	?+--?-	7881	9	0	563897	275	0	284	0.07962156090209577
Susceptibility	ENSG00000205923	CEMP1	16	2530035	Susceptibility.M1.MAF_1.perc	reference	66.6	0.01742	0.9761403	0.4273116	0.02235	0.4503774	+?++++	24490	49	0	585707	784	1	835	0.06045199717348661
Severe	ENSG00000183826	BTBD9	6	38168451	Severe.M3.MAF_0.1.perc	reference	0	0.6943	-1.0686266	0.4678132	0.02235	0	----+-	4449	3	0	557898	1207	0	1210	0.04132944508164026
Susceptibility	ENSG00000001084	GCLC	6	53497341	Susceptibility.M3.MAF_0.1.perc	reference	0	0.5451	0.3588043	0.1570735	0.02235	0	-?+++-	24993	59	0	576208	1034	0	1093	0.02938843188875566
Susceptibility	ENSG00000119917	IFIT3	10	89327307	Susceptibility.M4.MAF_1.perc	reference	0	0.8541	0.1858701	0.0813695	0.02236	0	-?++--	24709	198	0	576325	4096	5	4304	0.009947937246548025
Severe	ENSG00000270601	PRAMEF5	1	13254212	Severe.M3.MAF_0.1.perc	reference	0	0.9071	1.7076583	0.7476811	0.02238	0	?++??-	1745	1	0	557715	85	10	106	0.023413086588988087
Severe	ENSG00000270601	PRAMEF5	1	13254212	Severe.M3.MAF_1.perc	reference	0	0.9071	1.7076583	0.7476811	0.02238	0	?++??-	1745	1	0	557715	85	10	106	0.023413086588988087
Hospitalized	ENSG00000142484	TM4SF5	17	4771884	Hospitalized.M3.MAF_1.perc	reference	0	0.5771	0.6346849	0.2779063	0.02238	0	?+++--	10072	30	0	581155	761	1	793	0.06459804404626844
Severe	ENSG00000198752	CDC42BPB	14	102932380	Severe.M3.MAF_1.perc	reference	0	0.734	-0.4627705	0.2026449	0.02239	0	?--+-+	4369	21	0	568755	4293	9	4332	0.1253615235488273
Susceptibility	ENSG00000204702	OR2J1	6	29099657	Susceptibility.M3.MAF_1.perc	reference	0	0.8605	1.6288023	0.7132425	0.02239	0	??++??	3599	6	0	12723	6	0	12	0.04536641586835751
Susceptibility	ENSG00000149554	CHEK1	11	125625665	Susceptibility.M1.MAF_0.1.perc	reference	0	0.5737	0.7049865	0.3087224	0.0224	0	-?+-??	22743	13	0	579444	204	0	217	0.4239195230898442
Hospitalized	ENSG00000184916	JAG2	14	105140982	Hospitalized.M3.MAF_1.perc	reference	0	0.4914	0.4812002	0.2107229	0.0224	0	?+++-+	10128	48	0	581701	1390	0	1438	0.06180084615127508
Severe	ENSG00000129159	KCNC1	11	17734774	Severe.M3.MAF_1.perc	reference	0	0.425	1.5032399	0.6584199	0.02242	0	?+--?-	2282	3	0	549902	166	0	169	0.0251844139245372
Severe	ENSG00000138182	KIF20B	10	89701590	Severe.M4.MAF_0.1.perc	reference	0	0.8969	-0.3535619	0.1548527	0.02242	0	+-----	4882	68	0	570489	11599	3	11673	0.09217905247566202
Susceptibility	ENSG00000196166	C8orf86	8	38510834	Susceptibility.M4.MAF_0.1.perc	reference	0	0.855	0.3019597	0.1322576	0.02242	0	+?++--	23884	73	0	586457	1323	0	1396	0.01649951745153184
Susceptibility	ENSG00000143575	HAX1	1	154272589	Susceptibility.M1.MAF_1.perc	reference	0	0.4299	-0.4026283	0.1763523	0.02243	0	-?----	23941	25	0	584803	922	1	949	0.060968753456070064
Hospitalized	ENSG00000233493	TMEM238	19	55379244	Hospitalized.M4.MAF_1.perc	reference	0	0.9705	-0.9113694	0.3992012	0.02243	0	?---+-	8408	6	0	456081	398	0	404	0.12579057915720762
Hospitalized	ENSG00000104044	OCA2	15	27754875	Hospitalized.M4.MAF_1.perc	reference	0	0.7296	-0.1645207	0.0720677	0.02244	0	?-+---	11927	271	1	583124	18313	50	18686	0.18061266375509316
Hospitalized	ENSG00000198535	C2CD4A	15	62066977	Hospitalized.M3.MAF_0.1.perc	reference	0	0.9995	-0.8503699	0.3725396	0.02245	0	?-----	9488	6	0	576534	1274	2	1284	0.06977181928150729
Severe	ENSG00000187733	AMY1C	1	103750406	Severe.M4.MAF_1.perc	reference	0	0.8732	-0.3897416	0.1707352	0.02245	0	?-+-?-	3705	23	0	559907	11237	28	11316	0.09337949012596844
Hospitalized	ENSG00000171224	FAM241B	10	69630247	Hospitalized.M3.MAF_1.perc	reference	0	0.6221	-0.925541	0.4054973	0.02246	0	?---?-	8247	4	0	565132	438	1	444	0.32689601010239333
Hospitalized	ENSG00000146278	PNRC1	6	89080751	Hospitalized.M4.MAF_0.1.perc	reference	0	0.468	-0.4860377	0.2129399	0.02246	0	?-+--+	9611	21	0	564367	1936	0	1957	0.01438054652300637
Susceptibility	ENSG00000148773	MKI67	10	128096659	Susceptibility.M4.MAF_0.1.perc	reference	0	0.4308	0.088345	0.0387049	0.02246	0	+-+---	27923	814	1	595584	17396	7	18226	0.10593249062395033
Severe	ENSG00000172995	ARPP21	3	35638945	Severe.M1.MAF_0.1.perc	reference	0	0.8797	1.9959173	0.8745578	0.02248	0	?++-?-	2532	3	0	563123	209	0	212	0.17903776804401228
Hospitalized	ENSG00000115514	TXNDC9	2	99318982	Hospitalized.M1.MAF_0.1.perc	reference	0	0.9992	-1.1407157	0.4998565	0.02248	0	?----?	7436	1	0	522583	214	0	215	0.06460909953495847
Hospitalized	ENSG00000115514	TXNDC9	2	99318982	Hospitalized.M1.MAF_1.perc	reference	0	0.9992	-1.1407157	0.4998565	0.02248	0	?----?	7436	1	0	522583	214	0	215	0.06460909953495847
Susceptibility	ENSG00000228607	CLDN25	11	113779747	Susceptibility.M3.MAF_0.1.perc	reference	0	0.954	0.7253189	0.3178209	0.02248	0	+?++--	25178	15	0	576615	150	0	165	0.013500273819358286
Hospitalized	ENSG00000140694	PARN	16	14435700	Hospitalized.M4.MAF_0.1.perc	reference	0	0.8898	0.3078923	0.1349082	0.02248	0	?++-++	11927	108	0	583124	4422	0	4530	0.025931475007697862
Susceptibility	ENSG00000131831	RAI2	23	17800049	Susceptibility.M4.MAF_0.1.perc	reference	0	0.8357	0.3169394	0.1388729	0.02248	0	-?+++-	25080	22	15	535751	313	184	733	0.03598541232819836
Severe	ENSG00000257057	C11orf97	11	94512461	Severe.M1.MAF_0.1.perc	reference	0	0.9423	1.5847407	0.6944388	0.02249	0	?++-+-	3400	5	0	454030	150	0	155	0.03812871670551981
Hospitalized	ENSG00000163515	RETNLB	3	108743424	Hospitalized.M1.MAF_0.1.perc	reference	0	0.8702	1.414247	0.6197278	0.02249	0	?++??-	7462	5	0	570645	112	0	117	0.019803796036352184
Hospitalized	ENSG00000101951	PAGE4	23	49829260	Hospitalized.M1.MAF_0.1.perc	reference	0	1	2.82219	1.236767	0.02249	0	?+????	4389	0	1	392255	0	7	16	0.034570942630378694
Hospitalized	ENSG00000163515	RETNLB	3	108743424	Hospitalized.M1.MAF_1.perc	reference	0	0.8702	1.414247	0.6197278	0.02249	0	?++??-	7462	5	0	570645	112	0	117	0.019803796036352184
Hospitalized	ENSG00000101951	PAGE4	23	49829260	Hospitalized.M1.MAF_1.perc	reference	0	1	2.82219	1.236767	0.02249	0	?+????	4389	0	1	392255	0	7	16	0.034570942630378694
Severe	ENSG00000257057	C11orf97	11	94512461	Severe.M3.MAF_0.1.perc	reference	0	0.9423	1.5847407	0.6944388	0.02249	0	?++-+-	3400	5	0	454030	150	0	155	0.03812871670551981
Hospitalized	ENSG00000101951	PAGE4	23	49829260	Hospitalized.M3.MAF_0.1.perc	reference	0	1	2.82219	1.236767	0.02249	0	?+????	4389	0	1	392255	0	7	16	0.034570942630378694
Susceptibility	ENSG00000116750	UCHL5	1	193012250	Susceptibility.M3.MAF_0.1.perc	reference	0	0.9969	0.4439809	0.1945588	0.02249	0	+?++--	24652	37	0	574812	577	0	614	0.06379415026733717
Hospitalized	ENSG00000101951	PAGE4	23	49829260	Hospitalized.M3.MAF_1.perc	reference	0	1	2.82219	1.236767	0.02249	0	?+????	4389	0	1	392255	0	7	16	0.034570942630378694
Susceptibility	ENSG00000116750	UCHL5	1	193012250	Susceptibility.M3.MAF_1.perc	reference	0	0.9969	0.4439809	0.1945588	0.02249	0	+?++--	24652	37	0	574812	577	0	614	0.06379415026733717
Susceptibility	ENSG00000228607	CLDN25	11	113779747	Susceptibility.M3.MAF_1.perc	reference	0	0.954	0.7252696	0.3178166	0.02249	0	+?++--	25178	15	0	576615	151	0	166	0.013500273819358286
Severe	ENSG00000257057	C11orf97	11	94512461	Severe.M4.MAF_0.1.perc	reference	0	0.9423	1.5847407	0.6944388	0.02249	0	?++-+-	3400	5	0	454030	150	0	155	0.03812871670551981
Susceptibility	ENSG00000033867	SLC4A7	3	27372721	Susceptibility.M4.MAF_0.1.perc	reference	0	0.9058	-0.1510225	0.0661779	0.02249	0	-?---+	27126	240	1	591861	6644	2	6890	0.07773799113278343
Hospitalized	ENSG00000166313	APBB1	11	6395124	Hospitalized.M1.MAF_0.1.perc	reference	0	0.944	2.3085167	1.0117048	0.0225	0	?+-+?-	7532	7	0	548355	139	0	146	0.14659854047281926
Hospitalized	ENSG00000186971	KRTAP13-4	21	30430230	Hospitalized.M1.MAF_0.1.perc	reference	0	0.8431	1.9233838	0.8428983	0.0225	0	?++++?	7669	6	0	552837	54	0	60	0.07053366572317814
Hospitalized	ENSG00000185716	MOSMO	16	22007638	Hospitalized.M1.MAF_0.1.perc	reference	3.4	0.3757	1.0036315	0.4398559	0.02251	0.0645224	?++-?+	7239	15	0	454226	479	0	494	0.0708296790078149
Susceptibility	ENSG00000108515	ENO3	17	4948092	Susceptibility.M1.MAF_1.perc	reference	0	0.6502	0.3295968	0.1444587	0.02251	0	-?++-+	26754	59	0	591353	1001	0	1060	0.06746104741800715
Severe	ENSG00000169224	GCSAML	1	247507058	Severe.M1.MAF_0.1.perc	reference	0	0.8548	1.8962738	0.831159	0.02252	0	?+???-	1617	2	0	539291	167	0	169	0.03182871074455831
Severe	ENSG00000169224	GCSAML	1	247507058	Severe.M1.MAF_1.perc	reference	0	0.8548	1.8962738	0.831159	0.02252	0	?+???-	1617	2	0	539291	167	0	169	0.03182871074455831
Severe	ENSG00000169224	GCSAML	1	247507058	Severe.M3.MAF_0.1.perc	reference	0	0.8548	1.8962738	0.831159	0.02252	0	?+???-	1617	2	0	539291	167	0	169	0.03182871074455831
Severe	ENSG00000169224	GCSAML	1	247507058	Severe.M3.MAF_1.perc	reference	0	0.8548	1.8962738	0.831159	0.02252	0	?+???-	1617	2	0	539291	167	0	169	0.03182871074455831
Susceptibility	ENSG00000145491	ROPN1L	5	10441524	Susceptibility.M3.MAF_1.perc	reference	0	0.6638	0.1947964	0.0853861	0.02253	0	++++--	27060	172	1	584369	3297	2	3475	0.06583955149155654
Hospitalized	ENSG00000198128	OR2L3	1	248046836	Hospitalized.M4.MAF_1.perc	reference	0	0.7203	0.4238614	0.1857928	0.02253	0	-++--+	10835	39	0	575500	1821	0	1860	0.018131537764871537
Hospitalized	ENSG00000134709	HOOK1	1	59814786	Hospitalized.M4.MAF_0.1.perc	reference	0	0.9538	0.2579504	0.1130795	0.02254	0	?+---+	11670	122	0	581696	5739	2	5865	0.0138838024338116
Susceptibility	ENSG00000180992	MRPL14	6	44113451	Susceptibility.M3.MAF_0.1.perc	reference	0	0.5807	0.4861578	0.2131407	0.02255	0	+?++-+	24511	36	0	576425	541	0	577	0.05397230018091189
Hospitalized	ENSG00000114904	NEK4	3	52708444	Hospitalized.M3.MAF_1.perc	reference	0	0.6715	0.3109745	0.1363342	0.02255	0	-++--+	12025	93	0	588035	3636	0	3729	0.04937908947086065
Susceptibility	ENSG00000227729	RD3L	14	103940426	Susceptibility.M4.MAF_0.1.perc	reference	0	0.6712	0.3675935	0.1611538	0.02255	0	-?++-+	20432	49	0	473752	837	0	886	0.0424856666758485
Susceptibility	ENSG00000103449	SALL1	16	51135975	Susceptibility.M4.MAF_1.perc	reference	0	0.6099	0.0985534	0.0432054	0.02255	0	-?+-++	26529	652	1	580636	12859	4	13521	0.08074397405141805
Severe	ENSG00000171209	CSN3	4	70242588	Severe.M1.MAF_0.1.perc	reference	0	0.6286	2.2048798	0.9667344	0.02256	0	?+-??-	1992	1	0	562650	56	0	57	0.03833001541712492
Hospitalized	ENSG00000148832	PAOX	10	133379261	Hospitalized.M1.MAF_0.1.perc	reference	0	0.9491	0.9573977	0.4197555	0.02256	0	?++---	9282	9	0	576372	410	0	419	0.029498007111802373
Severe	ENSG00000171209	CSN3	4	70242588	Severe.M1.MAF_1.perc	reference	0	0.6286	2.2048798	0.9667344	0.02256	0	?+-??-	1992	1	0	562650	56	0	57	0.03833001541712492
Hospitalized	ENSG00000148832	PAOX	10	133379261	Hospitalized.M1.MAF_1.perc	reference	0	0.9491	0.9573977	0.4197555	0.02256	0	?++---	9282	9	0	576372	410	0	419	0.029498007111802373
Susceptibility	ENSG00000163586	FABP1	2	88122982	Susceptibility.M3.MAF_1.perc	reference	0	0.9858	0.5795826	0.2541149	0.02256	0	+?+++-	26040	22	0	575891	262	0	284	0.04118752989398748
Hospitalized	ENSG00000144834	TAGLN3	3	111998739	Hospitalized.M3.MAF_0.1.perc	reference	0	0.6333	1.3013397	0.570608	0.02257	0	?+--?-	6002	5	0	528693	203	0	208	0.02329844323744049
Hospitalized	ENSG00000144834	TAGLN3	3	111998739	Hospitalized.M3.MAF_1.perc	reference	0	0.6333	1.3013397	0.570608	0.02257	0	?+--?-	6002	5	0	528693	203	0	208	0.02329844323744049
Hospitalized	ENSG00000181092	ADIPOQ	3	186842704	Hospitalized.M4.MAF_0.1.perc	reference	0	0.7848	-0.5372239	0.2355558	0.02257	0	?---++	10783	22	0	577626	1427	1	1451	0.09253244013437475
Hospitalized	ENSG00000185499	MUC1	1	155185824	Hospitalized.M1.MAF_1.perc	reference	0	0.7468	0.528108	0.2315845	0.02258	0	?++++-	11473	43	0	579690	2135	0	2178	0.04685668730280395
Severe	ENSG00000156374	PCGF6	10	103302796	Severe.M3.MAF_1.perc	reference	0	0.9925	-1.0315995	0.4523736	0.02258	0	?-----	3774	3	0	564666	789	0	792	0.09245905469541492
Hospitalized	ENSG00000126878	AIF1L	9	131096476	Hospitalized.M1.MAF_0.1.perc	reference	0	0.5896	1.3808426	0.6055515	0.02259	0	?+--?-	7393	4	0	550424	117	0	121	0.04198477286361882
Susceptibility	ENSG00000122644	ARL4A	7	12686856	Susceptibility.M3.MAF_1.perc	reference	0	0.4896	0.590587	0.2590042	0.02259	0	+?++?-	21814	24	0	564844	319	1	345	0.06138349240709266
Hospitalized	ENSG00000105649	RAB3A	19	18196784	Hospitalized.M1.MAF_0.1.perc	reference	0	1	2.7714856	1.2155308	0.0226	0	?+????	5157	1	0	499833	12	0	13	0.06039946782897448
Hospitalized	ENSG00000169245	CXCL10	4	76021118	Hospitalized.M1.MAF_1.perc	reference	0	0.454	1.4330304	0.628499	0.0226	0	?+-?+-	7004	8	0	555859	81	0	89	0.11469913351289564
Hospitalized	ENSG00000105649	RAB3A	19	18196784	Hospitalized.M1.MAF_1.perc	reference	0	1	2.7714856	1.2155308	0.0226	0	?+????	5157	1	0	499833	12	0	13	0.06039946782897448
Severe	ENSG00000009724	MASP2	1	11026523	Severe.M3.MAF_0.1.perc	reference	0	0.7318	-0.5711047	0.2504792	0.0226	0	?-+---	4749	10	0	570294	2632	2	2646	0.0363175311464897
Severe	ENSG00000124006	OBSL1	2	219550728	Severe.M3.MAF_0.1.perc	reference	0	0.9313	0.5308762	0.2328234	0.0226	0	+++++-	4883	43	0	570490	1819	2	1866	0.09850375302624607
Susceptibility	ENSG00000008438	PGLYRP1	19	46019153	Susceptibility.M1.MAF_0.1.perc	reference	0	0.8683	0.5935392	0.2603268	0.02261	0	-?+---	23122	20	0	573824	271	0	291	0.06179547916630342
Susceptibility	ENSG00000008438	PGLYRP1	19	46019153	Susceptibility.M1.MAF_1.perc	reference	0	0.8683	0.5935392	0.2603268	0.02261	0	-?+---	23122	20	0	573824	271	0	291	0.06179547916630342
Hospitalized	ENSG00000159289	GOLGA6A	15	74069857	Hospitalized.M3.MAF_0.1.perc	reference	0	0.7894	0.5732832	0.2514412	0.02261	0	?++---	8960	23	0	565088	1318	4	1349	0.008568425670101819
Hospitalized	ENSG00000138075	ABCG5	2	43812472	Hospitalized.M3.MAF_1.perc	reference	0	0.9412	-0.2799842	0.1228266	0.02264	0	---++-	11774	78	0	575671	5807	7	5899	0.11954138716162589
Hospitalized	ENSG00000159023	EPB41	1	28887091	Hospitalized.M4.MAF_0.1.perc	reference	13.2	0.3298	0.4720263	0.2070818	0.02264	0.0429609	?+++++	12077	118	0	583123	4892	2	5014	0.0013327349763593904
Hospitalized	ENSG00000126264	HCST	19	35902529	Hospitalized.M4.MAF_1.perc	reference	0	0.7188	0.4215589	0.1849328	0.02264	0	?++-+-	11077	48	1	581100	1776	0	1826	0.04913012470428942
Susceptibility	ENSG00000149548	CCDC15	11	124954121	Susceptibility.M1.MAF_0.1.perc	reference	0	0.6797	0.3558446	0.156116	0.02265	0	-?++-+	26788	58	0	590603	866	0	924	0.05186978045255459
Susceptibility	ENSG00000196872	CRACDL	2	98793846	Susceptibility.M3.MAF_0.1.perc	reference	0	0.6152	-0.6942037	0.3045781	0.02265	0	-?-+--	25434	9	0	566563	240	0	249	0.05081142251862159
Susceptibility	ENSG00000081026	MAGI3	1	113390515	Susceptibility.M4.MAF_1.perc	reference	0	0.7295	0.0845647	0.0371023	0.02265	0	-?++--	27482	869	1	591889	18842	40	19793	0.167560827498873
Susceptibility	ENSG00000167098	SUN5	20	32983773	Susceptibility.M3.MAF_0.1.perc	reference	0	0.9406	0.3750608	0.16457	0.02266	0	+?++-+	25464	55	0	589820	798	0	853	0.02514613176587495
Severe	ENSG00000133328	PLAAT2	11	63552770	Severe.M3.MAF_0.1.perc	reference	0	0.777	1.5042594	0.6600709	0.02267	0	?++??-	3111	4	0	559274	368	0	372	0.06543930078358244
Susceptibility	ENSG00000153933	DGKE	17	56834107	Susceptibility.M3.MAF_1.perc	reference	0	0.9768	-0.3220944	0.1413388	0.02267	0	+?----	26401	46	0	590038	1531	0	1577	0.061514995597229394
Severe	ENSG00000123569	H2BW1	23	104011147	Severe.M1.MAF_0.1.perc	reference	0	1	2.0204964	0.8866744	0.02268	0	?+????	1524	1	0	499829	30	11	53	0.04057444049494555
Severe	ENSG00000123569	H2BW1	23	104011147	Severe.M3.MAF_0.1.perc	reference	0	1	2.0204964	0.8866744	0.02268	0	?+????	1524	1	0	499829	30	11	53	0.04057444049494555
Hospitalized	ENSG00000173275	ZNF449	23	135344796	Hospitalized.M4.MAF_0.1.perc	reference	0	0.8322	0.640396	0.2810358	0.02268	0	?+----	8466	1	5	523155	106	68	253	0.06928263710662758
Hospitalized	ENSG00000173275	ZNF449	23	135344796	Hospitalized.M4.MAF_1.perc	reference	0	0.8322	0.640396	0.2810358	0.02268	0	?+----	8466	1	5	523155	106	68	253	0.06928263710662758
Severe	ENSG00000135766	EGLN1	1	231363751	Severe.M3.MAF_0.1.perc	reference	0	0.7786	1.5185263	0.6664297	0.02269	0	?++??+	1800	3	0	551720	191	0	194	0.1384915059358804
Susceptibility	ENSG00000069011	PITX1	5	135027734	Susceptibility.M4.MAF_1.perc	reference	0	0.9851	-0.2588989	0.1136181	0.02269	0	---+--	27159	86	0	584739	2174	3	2266	0.019635598347114997
Hospitalized	ENSG00000257923	CUX1	7	101815904	Hospitalized.M1.MAF_1.perc	reference	0	0.5403	0.5047935	0.2215587	0.0227	0	?+--?-	7517	24	0	561725	1536	0	1560	0.09756318437475349
Severe	ENSG00000144711	IQSEC1	3	12897043	Severe.M1.MAF_1.perc	reference	0	0.7109	1.7919156	0.786511	0.02271	0	?+++?-	2344	4	0	561526	192	0	196	0.05844026145562616
Severe	ENSG00000161547	SRSF2	17	76734115	Severe.M4.MAF_1.perc	reference	0	0.7681	0.7387127	0.3242414	0.02271	0	-+-??-	4066	20	0	565122	1007	0	1027	0.053614395759118444
Severe	ENSG00000133878	DUSP26	8	33591330	Severe.M1.MAF_0.1.perc	reference	0	0.6911	3.0798702	1.351948	0.02272	0	?+-??-	3240	2	0	552734	42	0	44	0.14574745114241658
Severe	ENSG00000133878	DUSP26	8	33591330	Severe.M1.MAF_1.perc	reference	0	0.6911	3.0798702	1.351948	0.02272	0	?+-??-	3240	2	0	552734	42	0	44	0.14574745114241658
Severe	ENSG00000176787	OR52E2	11	5058650	Severe.M3.MAF_0.1.perc	reference	0	0.6722	1.4836813	0.6512673	0.02272	0	?++?-+	4046	6	0	567694	205	0	211	0.023549423016433167
Susceptibility	ENSG00000242612	DECR2	16	401858	Susceptibility.M3.MAF_1.perc	reference	0	0.5547	-0.1553753	0.0682056	0.02272	0	-?-+--	25940	229	0	591631	6044	10	6293	0.050900513031738044
Hospitalized	ENSG00000072849	DERL2	17	5471254	Hospitalized.M1.MAF_0.1.perc	reference	0	0.506	1.8810716	0.8257669	0.02273	0	?+???-	7058	3	0	539693	36	0	39	0.0650971945467067
Hospitalized	ENSG00000072849	DERL2	17	5471254	Hospitalized.M1.MAF_1.perc	reference	0	0.506	1.8810716	0.8257669	0.02273	0	?+???-	7058	3	0	539693	36	0	39	0.0650971945467067
Hospitalized	ENSG00000009830	POMT2	14	77274956	Hospitalized.M3.MAF_0.1.perc	reference	0	0.8946	0.4607301	0.2022571	0.02273	0	?++--+	11927	50	0	583124	1954	0	2004	0.11858469724475323
Hospitalized	ENSG00000168434	COG7	16	23388493	Hospitalized.M1.MAF_0.1.perc	reference	0	0.4451	0.9237774	0.4055752	0.02274	0	?+-?++	7502	8	0	574735	270	0	278	0.023719857658406562
Hospitalized	ENSG00000186265	BTLA	3	112463966	Hospitalized.M3.MAF_1.perc	reference	0	0.7844	1.570852	0.6896648	0.02274	0	?+-+??	8034	18	0	553847	116	0	134	0.00959900914895582
Severe	ENSG00000128050	PAICS	4	56435741	Severe.M4.MAF_1.perc	reference	0	0.9835	-0.472359	0.2073814	0.02274	0	------	4912	22	0	570157	3850	0	3872	0.07073304659404124
Severe	ENSG00000132196	HSD17B7	1	162790702	Severe.M4.MAF_0.1.perc	reference	0	0.7579	0.7216781	0.3168571	0.02275	0	?++?--	4135	16	0	566941	1680	0	1696	0.10214942794473052
Severe	ENSG00000133328	PLAAT2	11	63552770	Severe.M3.MAF_1.perc	reference	0	0.7766	1.5026328	0.6597739	0.02276	0	?++??-	3111	4	0	559274	369	0	373	0.06543930078358244
Hospitalized	ENSG00000150667	FSIP1	15	39588357	Hospitalized.M4.MAF_0.1.perc	reference	0	0.9209	0.378762	0.1663125	0.02276	0	-+++++	11841	66	0	587753	3065	3	3137	0.09530961822648405
Susceptibility	ENSG00000214681	IQCF5	3	51873721	Susceptibility.M4.MAF_0.1.perc	reference	0	0.8637	-0.3719278	0.1633064	0.02276	0	-?----	25331	31	0	573437	1016	0	1047	0.042320830355064704
Hospitalized	ENSG00000124256	ZBP1	20	57603846	Hospitalized.M1.MAF_1.perc	reference	0	0.5927	0.6313087	0.2772172	0.02277	0	?+--++	10463	20	0	581554	905	0	925	0.03482462777792891
Hospitalized	ENSG00000188649	CC2D2B	10	95907603	Hospitalized.M3.MAF_0.1.perc	reference	0	0.5458	-0.7453466	0.3272924	0.02277	0	?---?+	9559	16	0	565599	1032	0	1048	0.06727748364285725
Susceptibility	ENSG00000129437	KLK14	19	51077495	Susceptibility.M3.MAF_1.perc	reference	0	0.4448	0.4162243	0.1827722	0.02277	0	-?++--	26630	53	0	590857	510	1	565	0.029182957141351544
Severe	ENSG00000134200	TSHB	1	115029826	Severe.M3.MAF_1.perc	reference	0	0.6111	0.9520247	0.4180772	0.02278	0	?++?--	4232	9	0	567419	770	1	781	0.011947454389646221
Susceptibility	ENSG00000130829	DUSP9	23	153642492	Susceptibility.M1.MAF_0.1.perc	reference	0	1	1.6274967	0.7147887	0.02279	0	??+???	5821	0	1	114725	1	1	5	0.07235917221171283
Susceptibility	ENSG00000130829	DUSP9	23	153642492	Susceptibility.M1.MAF_1.perc	reference	0	1	1.6274967	0.7147887	0.02279	0	??+???	5821	0	1	114725	1	1	5	0.07235917221171283
Hospitalized	ENSG00000173285	OR10K1	1	158461574	Hospitalized.M3.MAF_1.perc	reference	0	0.9264	-0.6457066	0.2835799	0.02279	0	?---+-	11035	12	0	570443	675	1	689	0.8538357412747813
Susceptibility	ENSG00000188032	C19orf67	19	14081624	Susceptibility.M3.MAF_1.perc	reference	0	0.422	0.2293684	0.1007323	0.02279	0	+?+-++	20059	117	0	476174	2506	0	2623	0.08508121866736293
Severe	ENSG00000133794	ARNTL	11	13276652	Severe.M1.MAF_0.1.perc	reference	0	0.4633	2.1934972	0.9634001	0.0228	0	?++???	1694	1	0	549391	98	0	99	0.07022175636730646
Hospitalized	ENSG00000170782	OR10A4	11	6876625	Hospitalized.M1.MAF_0.1.perc	reference	0	0.8594	1.2501723	0.5490874	0.0228	0	?++-??	10122	8	0	557858	130	0	138	0.09296402374286812
Severe	ENSG00000133794	ARNTL	11	13276652	Severe.M1.MAF_1.perc	reference	0	0.4633	2.1934972	0.9634001	0.0228	0	?++???	1694	1	0	549391	98	0	99	0.07022175636730646
Susceptibility	ENSG00000227729	RD3L	14	103940426	Susceptibility.M4.MAF_1.perc	reference	0	0.698	0.3639294	0.1598471	0.0228	0	-?++-+	20432	50	0	473752	844	0	894	0.0424856666758485
Severe	ENSG00000158417	EIF5B	2	99337371	Severe.M1.MAF_0.1.perc	reference	0	0.6615	2.4381699	1.0710039	0.02281	0	?+-??-	1690	3	0	550414	196	0	199	0.11000363972647743
Severe	ENSG00000104290	FZD3	8	28494205	Severe.M4.MAF_1.perc	reference	0	0.9608	-0.5152476	0.22632	0.02281	0	----+-	4474	19	0	566985	3284	1	3305	0.10074675771025922
Susceptibility	ENSG00000171617	ENC1	5	74627406	Susceptibility.M4.MAF_1.perc	reference	0	0.6465	0.2051367	0.0901053	0.02281	0	+?++--	25734	171	0	575908	3240	1	3413	0.10001406054637361
Hospitalized	ENSG00000162804	SNED1	2	240998618	Hospitalized.M1.MAF_0.1.perc	reference	0	0.7968	-0.931244	0.4090949	0.02282	0	?--+--	7388	5	0	567052	443	0	448	0.062122056411894555
Hospitalized	ENSG00000167910	CYP7A1	8	58490178	Hospitalized.M1.MAF_0.1.perc	reference	0	0.4762	0.8363585	0.3673923	0.02282	0	?++---	9304	11	0	579145	406	0	417	0.08448881085923497
Hospitalized	ENSG00000198795	ZNF521	18	25061924	Hospitalized.M1.MAF_0.1.perc	reference	0	0.7943	1.7104715	0.751358	0.02282	0	?+?-+-	5740	6	0	509889	63	0	69	0.05499332904234486
Hospitalized	ENSG00000198795	ZNF521	18	25061924	Hospitalized.M1.MAF_1.perc	reference	0	0.7943	1.7104715	0.751358	0.02282	0	?+?-+-	5740	6	0	509889	63	0	69	0.05499332904234486
Severe	ENSG00000139684	ESD	13	46771256	Severe.M3.MAF_1.perc	reference	0	0.999	-0.7056888	0.3100044	0.02282	0	?-----	4176	6	0	568386	1693	1	1701	0.0454244232615673
Hospitalized	ENSG00000171503	ETFDH	4	158672125	Hospitalized.M3.MAF_1.perc	reference	0	0.7752	-0.2956503	0.1298753	0.02282	0	?-----	11791	49	0	582696	3623	0	3672	0.02752512707675163
Susceptibility	ENSG00000143033	MTF2	1	93079235	Susceptibility.M4.MAF_0.1.perc	reference	0	0.8367	-0.2219694	0.0975068	0.02282	0	-?----	26578	88	0	589971	2544	4	2640	0.07387957282029119
Hospitalized	ENSG00000223569	USP17L15	4	9234385	Hospitalized.M4.MAF_1.perc	reference	0	0.9373	1.2840752	0.5640858	0.02282	0	?++?+?	142	0	4	603	3	2	15	0.11084639991989537
Susceptibility	ENSG00000223569	USP17L15	4	9234385	Susceptibility.M4.MAF_1.perc	reference	0	0.9373	1.2840752	0.5640858	0.02282	0	??++?+	142	0	4	603	3	2	15	0.11084639991989537
Susceptibility	ENSG00000187546	AGMO	7	15200317	Susceptibility.M1.MAF_0.1.perc	reference	0	0.9102	-0.3085966	0.1355722	0.02283	0	-?---+	26490	52	0	590295	1609	1	1663	0.17755176706982204
Hospitalized	ENSG00000104517	UBR5	8	102252273	Hospitalized.M4.MAF_1.perc	reference	0	0.7518	0.1711588	0.0751942	0.02283	0	-+++++	12184	297	0	588228	15437	21	15776	0.24569159885846134
Hospitalized	ENSG00000169567	HINT1	5	131155383	Hospitalized.M3.MAF_0.1.perc	reference	1.6	0.3842	1.1391167	0.5004706	0.02284	0.0384169	?++-?-	8165	9	0	563263	365	0	374	0.06464256614789138
Susceptibility	ENSG00000153002	CPB1	3	148791102	Susceptibility.M4.MAF_1.perc	reference	0	0.9183	-0.1116744	0.0490649	0.02284	0	+?--++	27268	448	0	591872	11374	20	11862	0.1395493092260215
Severe	ENSG00000163406	SLC15A2	3	121894401	Severe.M1.MAF_0.1.perc	reference	0	0.831	0.8610976	0.3783622	0.02285	0	?+++--	4115	12	0	568216	532	0	544	0.045025752554688686
Hospitalized	ENSG00000121297	TSHZ3	19	31149979	Hospitalized.M3.MAF_0.1.perc	reference	0	0.4284	0.5629614	0.2473497	0.02285	0	?++--+	11230	32	0	569151	1166	1	1200	0.11492048522297499
Hospitalized	ENSG00000278535	DHRS11	17	36591879	Hospitalized.M4.MAF_0.1.perc	reference	0	0.9945	-0.4672834	0.2053114	0.02285	0	?-----	11221	23	0	578580	2049	0	2072	0.01421995764692772
Severe	ENSG00000152402	GUCY1A2	11	106674019	Severe.M1.MAF_0.1.perc	reference	0	0.838	1.8707498	0.8220246	0.02286	0	?+--?-	1864	3	0	548463	131	0	134	0.04974449983273919
Hospitalized	ENSG00000196975	ANXA4	2	69644425	Hospitalized.M1.MAF_0.1.perc	reference	0.3	0.3901	1.0967283	0.481931	0.02286	0.0071661	?+-?-+	8599	8	0	573422	306	1	316	0.048392127117858
Hospitalized	ENSG00000148700	ADD3	10	109996368	Hospitalized.M1.MAF_0.1.perc	reference	0	0.789	1.7957957	0.7891218	0.02286	0	?++??-	5957	3	0	560864	99	0	102	0.22383127110658024
Severe	ENSG00000152402	GUCY1A2	11	106674019	Severe.M1.MAF_1.perc	reference	0	0.838	1.8707498	0.8220246	0.02286	0	?+--?-	1864	3	0	548463	131	0	134	0.04974449983273919
Susceptibility	ENSG00000178685	PARP10	8	143977153	Susceptibility.M3.MAF_1.perc	reference	0	0.7395	-0.3582466	0.1574163	0.02286	0	-?-+--	26454	36	0	589475	1035	0	1071	0.7683575952203372
Hospitalized	ENSG00000106028	SSBP1	7	141738334	Hospitalized.M1.MAF_0.1.perc	reference	0	0.8186	2.147457	0.9436597	0.02287	0	?+---?	6903	3	0	544369	44	0	47	0.011976883243767389
Hospitalized	ENSG00000069998	HDHD5	22	17137511	Hospitalized.M3.MAF_0.1.perc	reference	0	0.9392	0.3936438	0.1729845	0.02287	0	?++-++	10760	47	0	582664	2190	1	2239	0.041383271018730405
Susceptibility	ENSG00000188338	SLC38A3	3	50205246	Susceptibility.M3.MAF_0.1.perc	reference	0	0.6509	1.0779478	0.4737381	0.02288	0	??+-+?	24738	13	0	566218	67	0	80	0.062197173955757856
Severe	ENSG00000148297	MED22	9	133338312	Severe.M1.MAF_0.1.perc	reference	0	0.9552	1.4446755	0.6349643	0.02289	0	?++---	2403	2	0	563386	215	0	217	0.1852266421412875
Susceptibility	ENSG00000077063	CTTNBP2	7	117710651	Susceptibility.M4.MAF_1.perc	reference	0	0.4562	0.1014326	0.0445793	0.02289	0	+-++++	27803	665	0	596161	13355	6	14032	0.1561036552727896
Severe	ENSG00000135951	TSGA10	2	98997261	Severe.M1.MAF_0.1.perc	reference	0.5	0.3662	1.7075806	0.7505471	0.0229	0.0241943	?+-??-	3735	5	0	562091	212	0	217	0.053308199499749215
Susceptibility	ENSG00000079112	CDH17	8	94127162	Susceptibility.M1.MAF_0.1.perc	reference	0.9	0.4011	-0.5816345	0.255644	0.0229	0.0059572	-?--+-	25615	11	0	588480	424	0	435	0.21400896101034642
Severe	ENSG00000135951	TSGA10	2	98997261	Severe.M1.MAF_1.perc	reference	0.5	0.3662	1.7075806	0.7505471	0.0229	0.0241943	?+-??-	3735	5	0	562091	212	0	217	0.053308199499749215
Hospitalized	ENSG00000176402	GJC3	7	99923266	Hospitalized.M3.MAF_1.perc	reference	0	0.8576	-0.7347917	0.3229785	0.0229	0	?-+---	10548	10	0	568343	636	1	648	0.09511879482576345
Hospitalized	ENSG00000175344	CHRNA7	15	31923438	Hospitalized.M4.MAF_1.perc	reference	0	0.4963	0.2041145	0.0897164	0.0229	0	?++-++	10836	191	2	578099	8862	12	9081	0.001761792097526061
Severe	ENSG00000132792	CTNNBL1	20	37693955	Severe.M1.MAF_0.1.perc	reference	0	0.6279	1.7662319	0.7764102	0.02291	0	?++??-	1937	2	0	560184	273	0	275	0.059512205299404645
Severe	ENSG00000132792	CTNNBL1	20	37693955	Severe.M1.MAF_1.perc	reference	0	0.6279	1.7662319	0.7764102	0.02291	0	?++??-	1937	2	0	560184	273	0	275	0.059512205299404645
Severe	ENSG00000110046	ATG2A	11	64894546	Severe.M3.MAF_0.1.perc	reference	0	0.5288	-0.4438297	0.1950917	0.02291	0	--+---	4883	27	0	570490	4489	1	4518	0.0825445856659135
Severe	ENSG00000217930	PAM16	16	4331549	Severe.M3.MAF_0.1.perc	reference	0	0.6267	1.9551638	0.8594089	0.02291	0	++----	3093	4	0	565025	109	0	113	0.051148794218838
Hospitalized	ENSG00000243414	TICAM2	5	115578496	Hospitalized.M3.MAF_1.perc	reference	0	0.7326	0.463013	0.2035352	0.02291	0	?++---	10287	38	0	577171	1719	0	1757	0.039933187917089046
Severe	ENSG00000196772	OR14A16	1	247814660	Severe.M4.MAF_1.perc	reference	0	0.9735	-0.6738984	0.2962224	0.02291	0	?-----	4256	6	0	565365	2590	3	2602	0.0903450197198069
Severe	ENSG00000152102	FAM168B	2	131047876	Severe.M1.MAF_1.perc	reference	0	0.9293	1.4856916	0.6531406	0.02292	0	?+?+?-	2218	5	0	542424	58	0	63	0.020138260976192087
Hospitalized	ENSG00000130413	STK33	11	8391868	Hospitalized.M3.MAF_1.perc	reference	0	0.9707	-0.4654406	0.2046082	0.02292	0	?-----	11065	24	0	568622	2106	0	2130	0.05543765740907048
Susceptibility	ENSG00000196123	KIAA0895L	16	67175599	Susceptibility.M4.MAF_0.1.perc	reference	0	0.54	0.1963017	0.0862927	0.02292	0	+?++--	26206	166	0	589463	3297	2	3467	0.05779586083094153
Severe	ENSG00000102172	SMS	23	21940709	Severe.M4.MAF_1.perc	reference	0	0.9998	-0.9970375	0.438305	0.02292	0	---?--	3978	1	0	522768	279	113	506	0.09224884463373105
Hospitalized	ENSG00000134146	DPH6	15	35217345	Hospitalized.M3.MAF_1.perc	reference	0	0.9168	0.3262168	0.1434147	0.02293	0	?++--+	11185	63	0	570002	3495	5	3568	0.16068835852525273
Hospitalized	ENSG00000182156	ENPP7	17	79730943	Hospitalized.M3.MAF_0.1.perc	reference	0	0.9579	-0.5042183	0.2216969	0.02294	0	?---+-	10207	29	0	579420	2357	2	2390	0.004935691880588764
Hospitalized	ENSG00000105176	URI1	19	29923644	Hospitalized.M3.MAF_1.perc	reference	0	0.9845	0.4978925	0.2189046	0.02294	0	?++-+-	11228	45	0	571799	1021	0	1066	0.02615118408182915
Hospitalized	ENSG00000274102	OR4M2	15	22070241	Hospitalized.M4.MAF_1.perc	reference	0	0.7483	1.7888469	0.7865075	0.02294	0	?++???	697	2	0	14670	5	10	27	0.09654550915150459
Susceptibility	ENSG00000212916	MAP10	1	232804892	Susceptibility.M1.MAF_0.1.perc	reference	0	0.732	-0.4074942	0.1791891	0.02296	0	-?---+	26301	32	0	578768	978	0	1010	0.025627407020981836
Severe	ENSG00000137497	NUMA1	11	72002864	Severe.M1.MAF_1.perc	reference	0	0.6962	1.7458486	0.767689	0.02296	0	-+++?+	2738	12	0	563393	279	0	291	0.09054334920474987
Susceptibility	ENSG00000152284	TCF7L1	2	85133392	Susceptibility.M1.MAF_0.1.perc	reference	0	0.9584	1.2530268	0.5510593	0.02297	0	??++?+	22331	8	0	520266	34	0	42	0.09338683456525912
Severe	ENSG00000148297	MED22	9	133338312	Severe.M1.MAF_1.perc	reference	0	0.9551	1.4436974	0.6349036	0.02297	0	?++---	2403	2	0	563386	216	0	218	0.1852266421412875
Susceptibility	ENSG00000152284	TCF7L1	2	85133392	Susceptibility.M1.MAF_1.perc	reference	0	0.9584	1.2530268	0.5510593	0.02297	0	??++?+	22331	8	0	520266	34	0	42	0.09338683456525912
Severe	ENSG00000255112	CHMP1B	18	11851413	Severe.M3.MAF_1.perc	reference	15.5	0.3141	1.5923663	0.7002889	0.02297	0.3638878	?++--?	4079	6	0	525976	43	0	49	0.08249964047341958
Hospitalized	ENSG00000152669	CCNO	5	55231152	Hospitalized.M3.MAF_1.perc	reference	0	0.9039	0.6529486	0.2871419	0.02297	0	?++---	11473	30	0	579690	884	0	914	0.11693778668798853
Severe	ENSG00000141378	PTRH2	17	59674636	Severe.M1.MAF_0.1.perc	reference	0	0.6933	1.7407568	0.7655967	0.02298	0	?+-???	3111	3	0	552562	128	0	131	0.035381673675194084
Severe	ENSG00000141378	PTRH2	17	59674636	Severe.M1.MAF_1.perc	reference	0	0.6933	1.7407568	0.7655967	0.02298	0	?+-???	3111	3	0	552562	128	0	131	0.035381673675194084
Severe	ENSG00000185507	IRF7	11	612553	Severe.M4.MAF_0.1.perc	reference	0	0.8485	-0.4126629	0.1814937	0.02298	0	?-+---	4490	30	0	569560	5831	2	5865	0.11226208302310024
Susceptibility	ENSG00000104824	HNRNPL	19	38836370	Susceptibility.M4.MAF_0.1.perc	reference	0	0.8027	-0.2037991	0.0896329	0.02298	0	+?---+	24711	136	1	585469	4030	1	4170	0.07669897991835348
Severe	ENSG00000144231	POLR2D	2	127843553	Severe.M4.MAF_1.perc	reference	0	0.8411	0.9314619	0.4096483	0.02298	0	+++?--	4281	18	0	565955	589	0	607	0.8034142112528411
Hospitalized	ENSG00000206560	ANKRD28	3	15667236	Hospitalized.M4.MAF_1.perc	reference	0	0.7181	-0.244336	0.1074594	0.02298	0	?---+-	12064	118	0	583218	7453	6	7583	0.10548768294417533
Hospitalized	ENSG00000183255	PTTG1IP	21	44849585	Hospitalized.M1.MAF_1.perc	reference	0	0.7972	0.7961915	0.3501891	0.02299	0	?+-??-	5819	10	0	558399	416	0	426	0.0496216114549397
Susceptibility	ENSG00000103707	MTFMT	15	65001512	Susceptibility.M1.MAF_1.perc	reference	0	0.9548	0.5615336	0.2469788	0.02299	0	-?+++-	25157	30	0	573060	347	0	377	0.040552615636765564
Severe	ENSG00000160214	RRP1	21	43789513	Severe.M3.MAF_1.perc	reference	0	0.6266	0.8639735	0.3800138	0.02299	0	?++-++	4750	16	0	570297	459	0	475	0.10830530396883901
Susceptibility	ENSG00000105486	LIG1	19	48115445	Susceptibility.M4.MAF_0.1.perc	reference	0	0.5503	-0.1501103	0.0660244	0.02299	0	+?----	27268	235	0	591872	5947	4	6190	0.006113641470764777
Susceptibility	ENSG00000198417	MT1F	16	56657731	Susceptibility.M4.MAF_1.perc	reference	0	0.9593	-0.5905641	0.2597413	0.02299	0	-?----	24667	9	0	581996	368	1	379	0.01124989265165889
Hospitalized	ENSG00000287080	H3C3	6	26045384	Hospitalized.M1.MAF_0.1.perc	reference	0	0.6531	-2.8341352	1.246658	0.023	0	?---??	1611	0	0	42113	16	0	16	0.05849336669449283
Hospitalized	ENSG00000287080	H3C3	6	26045384	Hospitalized.M1.MAF_1.perc	reference	0	0.6531	-2.8341352	1.246658	0.023	0	?---??	1611	0	0	42113	16	0	16	0.05849336669449283
Susceptibility	ENSG00000136457	CHAD	17	50464496	Susceptibility.M3.MAF_0.1.perc	reference	0	0.6373	0.4135965	0.1819267	0.023	0	+?++--	25571	41	0	577210	651	0	692	0.028276958527946094
Susceptibility	ENSG00000058272	PPP1R12A	12	79773563	Susceptibility.M4.MAF_1.perc	reference	0	0.6782	0.1155324	0.0508214	0.02301	0	-?+--+	27477	483	0	591882	8723	2	9210	0.02488748234458138
Hospitalized	ENSG00000021300	PLEKHB1	11	73646178	Hospitalized.M3.MAF_0.1.perc	reference	0	0.4472	0.4772008	0.2099294	0.02302	0	?+-+--	11144	41	0	557051	1832	0	1873	0.029607475891725566
Hospitalized	ENSG00000135334	AKIRIN2	6	87674860	Hospitalized.M4.MAF_0.1.perc	reference	0	0.946	0.647456	0.2848355	0.02302	0	?++---	10175	22	0	575347	711	0	733	0.02411525221703342
Susceptibility	ENSG00000196872	CRACDL	2	98793846	Susceptibility.M3.MAF_1.perc	reference	0	0.6145	-0.6917971	0.3043661	0.02303	0	-?-+--	25439	10	0	566570	240	0	250	0.05081142251862159
Susceptibility	ENSG00000164307	ERAP1	5	96760810	Susceptibility.M3.MAF_1.perc	reference	0	0.7817	0.1214414	0.053435	0.02304	0	-+++--	27803	423	1	596161	8219	12	8668	0.08711781263487943
Severe	ENSG00000176787	OR52E2	11	5058650	Severe.M3.MAF_1.perc	reference	0	0.8225	1.4786155	0.6506047	0.02305	0	?++--+	4170	6	0	568182	208	0	214	0.023549423016433167
Susceptibility	ENSG00000162873	KLHDC8A	1	205336061	Susceptibility.M3.MAF_1.perc	reference	0	0.4626	0.3092201	0.1360666	0.02305	0	+?+++-	26039	72	0	590979	1194	0	1266	0.11636448893483796
Hospitalized	ENSG00000127515	OR7A10	19	14840466	Hospitalized.M1.MAF_0.1.perc	reference	0	0.5754	1.5222198	0.6698523	0.02306	0	?+++--	7232	5	0	566972	120	0	125	0.019246676541676645
Hospitalized	ENSG00000027075	PRKCH	14	61187559	Hospitalized.M3.MAF_0.1.perc	reference	0	0.7076	0.7173325	0.3156729	0.02306	0	?++---	9689	15	0	569162	727	0	742	0.012246276059053818
Hospitalized	ENSG00000127515	OR7A10	19	14840466	Hospitalized.M3.MAF_0.1.perc	reference	0	0.5754	1.5222198	0.6698523	0.02306	0	?+++--	7232	5	0	566972	120	0	125	0.019246676541676645
Severe	ENSG00000184811	TRARG1	17	1279662	Severe.M4.MAF_0.1.perc	reference	0	0.7736	-0.7682397	0.3380689	0.02306	0	------	4676	8	0	567304	1616	0	1624	0.05772117048375023
Hospitalized	ENSG00000162624	LHX8	1	75128434	Hospitalized.M4.MAF_1.perc	reference	0	0.6988	-0.3617236	0.1591802	0.02306	0	------	11254	41	0	583451	3348	2	3393	0.08715736646444995
Severe	ENSG00000147873	IFNA5	9	21304326	Severe.M1.MAF_0.1.perc	reference	0	0.3872	1.4986909	0.6595537	0.02307	0	?++??-	2275	4	0	563484	419	0	423	0.03594482510126432
Severe	ENSG00000147873	IFNA5	9	21304326	Severe.M1.MAF_1.perc	reference	0	0.3872	1.4986909	0.6595537	0.02307	0	?++??-	2275	4	0	563484	419	0	423	0.03594482510126432
Severe	ENSG00000147873	IFNA5	9	21304326	Severe.M3.MAF_0.1.perc	reference	0	0.3872	1.4986909	0.6595537	0.02307	0	?++??-	2275	4	0	563484	419	0	423	0.03594482510126432
Severe	ENSG00000147873	IFNA5	9	21304326	Severe.M3.MAF_1.perc	reference	0	0.3872	1.4986909	0.6595537	0.02307	0	?++??-	2275	4	0	563484	419	0	423	0.03594482510126432
Hospitalized	ENSG00000152527	PLEKHH2	2	43637260	Hospitalized.M3.MAF_1.perc	reference	2.2	0.3941	-0.3353693	0.1475935	0.02307	0.0049948	?-----	12094	67	0	571519	5209	7	5290	0.012425919336879544
Susceptibility	ENSG00000205856	C22orf42	22	32149006	Susceptibility.M4.MAF_1.perc	reference	0	0.5677	-0.2009802	0.0884571	0.02308	0	+?--++	26955	127	0	591177	3286	3	3419	0.012319495404965642
Severe	ENSG00000141378	PTRH2	17	59674636	Severe.M3.MAF_0.1.perc	reference	0	0.6935	1.7386242	0.7652608	0.02309	0	?+-???	3111	3	0	552562	129	0	132	0.035381673675194084
Susceptibility	ENSG00000117020	AKT3	1	243488233	Susceptibility.M3.MAF_0.1.perc	reference	0	0.8497	0.6870597	0.3024039	0.02309	0	+?++?-	22691	20	0	529677	244	1	266	0.0614225125106402
Susceptibility	ENSG00000167110	GOLGA2	9	128255829	Susceptibility.M3.MAF_0.1.perc	reference	37	0.1745	0.7094776	0.312289	0.02309	0.1706968	+?++-+	26132	74	0	591351	1161	0	1235	0.016821606515679266
Severe	ENSG00000141378	PTRH2	17	59674636	Severe.M3.MAF_1.perc	reference	0	0.6935	1.7386242	0.7652608	0.02309	0	?+-???	3111	3	0	552562	129	0	132	0.035381673675194084
Hospitalized	ENSG00000251692	PTX4	16	1485886	Hospitalized.M4.MAF_0.1.perc	reference	0	0.9425	-0.3280597	0.1443977	0.02309	0	?--+-+	11978	62	0	583023	4159	2	4225	0.11007110141621426
Severe	ENSG00000053770	AP5M1	14	57268924	Severe.M4.MAF_1.perc	reference	0	0.8914	-0.3677907	0.1618817	0.02309	0	+-+---	4579	34	1	566239	6636	9	6690	0.10490358045964333
Severe	ENSG00000099817	POLR2E	19	1086574	Severe.M4.MAF_1.perc	reference	0	0.9975	-0.4202077	0.1849541	0.02309	0	------	4735	28	0	568219	5842	5	5880	0.987531297367078
Susceptibility	ENSG00000136319	TTC5	14	20256558	Susceptibility.M4.MAF_1.perc	reference	5.7	0.3742	0.2327324	0.1024354	0.02309	0.0063903	+?+++-	27033	210	1	591489	4034	4	4254	0.6346552132878461
Susceptibility	ENSG00000198681	MAGEA1	23	153179284	Susceptibility.M1.MAF_1.perc	reference	0	0.4663	0.7671219	0.3376675	0.0231	0	-?+?-?	20838	2	4	518224	59	15	99	0.06280012187632528
Severe	ENSG00000082458	DLG3	23	70444835	Severe.M3.MAF_0.1.perc	reference	0	0.7055	1.205135	0.5305004	0.0231	0	?+-??-	1748	1	1	518472	111	53	220	0.02929528973479558
Hospitalized	ENSG00000139648	KRT71	12	52543909	Hospitalized.M3.MAF_0.1.perc	reference	0	0.4784	0.6137905	0.27019	0.0231	0	?+-+-+	10924	24	0	569462	820	0	844	0.07568430585748458
Susceptibility	ENSG00000109736	MFSD10	4	2930561	Susceptibility.M3.MAF_0.1.perc	reference	0	0.8143	0.2223661	0.0978817	0.0231	0	-?++--	27002	142	0	591365	2685	1	2829	0.06906750928600928
Susceptibility	ENSG00000136161	RCBTB2	13	48488963	Susceptibility.M1.MAF_1.perc	reference	6.3	0.3615	0.6684236	0.2942612	0.02311	0.0329945	+?++-?	25385	20	0	573658	245	0	265	0.03680776403711417
Susceptibility	ENSG00000214711	CAPN14	2	31173056	Susceptibility.M1.MAF_1.perc	reference	0	0.8931	0.3103642	0.1366354	0.02312	0	+?+++-	26743	80	0	590422	1197	2	1281	0.06391555355940863
Susceptibility	ENSG00000240583	AQP1	7	30911853	Susceptibility.M3.MAF_1.perc	reference	0	0.7555	-0.1691037	0.0744467	0.02312	0	-?---+	26489	188	0	587774	5398	10	5606	0.0856373284806095
Hospitalized	ENSG00000163125	RPRD2	1	150363091	Hospitalized.M3.MAF_0.1.perc	reference	0	0.6841	0.4623092	0.2035439	0.02313	0	?+--+-	9959	46	0	563421	1989	1	2037	0.20879420326084971
Hospitalized	ENSG00000159753	CARMIL2	16	67644988	Hospitalized.M3.MAF_1.perc	reference	0	0.536	-0.4016519	0.1768414	0.02313	0	?--+--	11417	36	0	581957	2748	2	2788	0.07613545018566249
Susceptibility	ENSG00000248144	ADH1C	4	99336497	Susceptibility.M3.MAF_1.perc	reference	0	0.9828	-0.6835451	0.3009532	0.02313	0	-?----	26994	10	0	589593	270	0	280	0.07149840447100678
Hospitalized	ENSG00000166946	CCNDBP1	15	43185118	Hospitalized.M4.MAF_0.1.perc	reference	0	0.9363	-0.334068	0.1470918	0.02314	0	?-----	12064	54	0	583218	3691	0	3745	0.09982760588888984
Severe	ENSG00000105131	EPHX3	19	15226919	Severe.M1.MAF_1.perc	reference	0	0.393	1.3441791	0.5919281	0.02316	0	?++??+	3585	5	0	562986	323	0	328	0.06144523717137595
Susceptibility	ENSG00000171136	RLN3	19	14028148	Susceptibility.M1.MAF_1.perc	reference	0	0.9434	-0.4623188	0.2035882	0.02316	0	-?---+	23977	20	0	579387	614	1	636	0.0060971945880240325
Hospitalized	ENSG00000099875	MKNK2	19	2037465	Hospitalized.M3.MAF_1.perc	reference	0	0.4965	0.3753761	0.1653026	0.02316	0	?+-+--	10723	57	0	582478	3050	0	3107	0.05328897178471177
Susceptibility	ENSG00000143452	HORMAD1	1	150698060	Susceptibility.M1.MAF_0.1.perc	reference	0	0.8144	0.5732285	0.2524556	0.02317	0	-?++?-	22652	21	0	573048	300	0	321	0.001999728548643546
Severe	ENSG00000188229	TUBB4B	9	137241287	Severe.M4.MAF_0.1.perc	reference	0	0.5414	0.9849847	0.4338056	0.02317	0	?++-?+	3596	8	0	560925	429	0	437	0.09652214762399954
Susceptibility	ENSG00000163166	IWS1	2	127436207	Susceptibility.M1.MAF_0.1.perc	reference	0	0.7565	0.8721831	0.3841757	0.02319	0	-?+??-	21073	9	0	547552	106	0	115	0.07143675464391773
Susceptibility	ENSG00000112245	PTP4A1	6	63521746	Susceptibility.M1.MAF_0.1.perc	reference	0	0.9112	1.9687706	0.8671635	0.02319	0	??+?+?	19771	3	0	500334	10	0	13	0.051501671793159495
Susceptibility	ENSG00000226288	OR52I2	11	4581743	Susceptibility.M1.MAF_0.1.perc	reference	0	0.9319	-0.7112354	0.3132813	0.02319	0	-?--??	24960	6	0	573040	271	0	277	0.16189690635346232
Susceptibility	ENSG00000182050	MGAT4C	12	85955666	Susceptibility.M1.MAF_0.1.perc	reference	0	0.6264	0.8312839	0.3661653	0.02319	0	-?++?+	23046	14	0	568674	169	0	183	0.06454207210542189
Susceptibility	ENSG00000163166	IWS1	2	127436207	Susceptibility.M1.MAF_1.perc	reference	0	0.7565	0.8721831	0.3841757	0.02319	0	-?+??-	21073	9	0	547552	106	0	115	0.07143675464391773
Severe	ENSG00000108984	MAP2K6	17	69414697	Severe.M3.MAF_0.1.perc	reference	0	0.8935	1.7949771	0.7906325	0.02319	0	?+-?--	3495	3	0	564936	168	0	171	0.05955957503549732
Hospitalized	ENSG00000154917	RAB6B	3	133824235	Hospitalized.M3.MAF_1.perc	reference	0	0.9303	1.1236265	0.4949267	0.02319	0	?+--?-	8022	10	0	522106	254	0	264	0.018034151857193207
Severe	ENSG00000136688	IL36G	2	112973203	Severe.M4.MAF_0.1.perc	reference	0	0.9979	-1.1165803	0.4918296	0.02319	0	?---?-	3949	2	0	563533	578	1	582	0.05566836436068941
Hospitalized	ENSG00000212993	POU5F1B	8	127322183	Hospitalized.M3.MAF_0.1.perc	reference	0	0.4871	0.6130193	0.2700309	0.0232	0	?+--+-	10296	26	0	569577	1055	0	1081	0.12507365615477792
Severe	ENSG00000136895	GARNL3	9	127224265	Severe.M4.MAF_0.1.perc	reference	0	0.9814	-0.4700947	0.2070793	0.0232	0	----+-	4926	31	0	568213	5547	2	5582	0.49006559335391836
Hospitalized	ENSG00000066455	GOLGA5	14	92794305	Hospitalized.M4.MAF_1.perc	reference	0	0.9426	-0.1620712	0.0713935	0.0232	0	?-----	12124	248	2	583311	19345	43	19683	0.06613206108237397
Susceptibility	ENSG00000047644	WWC3	23	10015254	Susceptibility.M1.MAF_0.1.perc	reference	0	1	1.3329503	0.5872022	0.02321	0	??+???	19414	1	1	499833	9	7	26	0.06724612689340936
Susceptibility	ENSG00000047644	WWC3	23	10015254	Susceptibility.M1.MAF_1.perc	reference	0	1	1.3329503	0.5872022	0.02321	0	??+???	19414	1	1	499833	9	7	26	0.06724612689340936
Hospitalized	ENSG00000198034	RPS4X	23	72255679	Hospitalized.M4.MAF_0.1.perc	reference	0	0.9983	0.7708208	0.339574	0.02321	0	?+--?-	7795	3	4	520586	85	38	172	0.07798414803158654
Hospitalized	ENSG00000198034	RPS4X	23	72255679	Hospitalized.M4.MAF_1.perc	reference	0	0.9983	0.7708208	0.339574	0.02321	0	?+--?-	7795	3	4	520586	85	38	172	0.07798414803158654
Severe	ENSG00000204314	PRRT1	6	32148359	Severe.M3.MAF_0.1.perc	reference	0	0.6879	2.1566131	0.9501669	0.02322	0	?+???-	1978	1	0	540434	64	0	65	0.0574223522667998
Hospitalized	ENSG00000154917	RAB6B	3	133824235	Hospitalized.M3.MAF_0.1.perc	reference	0	0.9303	1.123463	0.4949591	0.02322	0	?+--?-	8022	9	0	522106	254	0	263	0.018034151857193207
Severe	ENSG00000096696	DSP	6	7541617	Severe.M4.MAF_0.1.perc	reference	0	0.9722	-0.2730896	0.120314	0.02322	0	--+---	4883	102	1	570490	18636	8	18756	0.3208976905518057
Susceptibility	ENSG00000182050	MGAT4C	12	85955666	Susceptibility.M1.MAF_1.perc	reference	0	0.6265	0.8309696	0.3661142	0.02323	0	-?++?+	23046	14	0	568674	170	0	184	0.06454207210542189
Severe	ENSG00000181852	RNF41	12	56202179	Severe.M3.MAF_1.perc	reference	0	0.988	1.5010863	0.6614446	0.02324	0	?+-+?-	1756	4	0	517663	251	0	255	0.607052901893518
Susceptibility	ENSG00000028116	VRK2	2	57907629	Susceptibility.M4.MAF_1.perc	reference	0	0.7331	-0.1443995	0.0636267	0.02324	0	+---++	27803	274	0	596161	6696	12	6994	0.08843830855904661
Severe	ENSG00000126391	FRMD8	11	65386621	Severe.M1.MAF_0.1.perc	reference	0	0.6669	1.5645653	0.6894323	0.02325	0	?++??-	3221	3	0	560580	238	0	241	0.12407029122029159
Severe	ENSG00000126391	FRMD8	11	65386621	Severe.M1.MAF_1.perc	reference	0	0.6669	1.5645653	0.6894323	0.02325	0	?++??-	3221	3	0	560580	238	0	241	0.12407029122029159
Susceptibility	ENSG00000196628	TCF4	18	55222185	Susceptibility.M1.MAF_0.1.perc	reference	0	0.514	0.6207636	0.2735663	0.02326	0	+?+++?	22137	19	0	564766	274	0	293	0.13358841487065284
Severe	ENSG00000161547	SRSF2	17	76734115	Severe.M3.MAF_1.perc	reference	0	0.89	1.0070015	0.4437869	0.02326	0	?+-??-	3724	12	0	563430	242	0	254	0.053614395759118444
Severe	ENSG00000058262	SEC61A1	3	128051641	Severe.M4.MAF_0.1.perc	reference	0	0.589	0.9297216	0.4097129	0.02326	0	?++--+	4238	13	0	567301	724	0	737	0.030262629820962735
Hospitalized	ENSG00000128805	ARHGAP22	10	48446036	Hospitalized.M4.MAF_0.1.perc	reference	0	0.884	0.2665902	0.1174834	0.02326	0	?++++-	12124	119	0	583310	6367	3	6492	0.06876879632279237
Susceptibility	ENSG00000078699	CBFA2T2	20	33490075	Susceptibility.M4.MAF_0.1.perc	reference	0	0.9094	-0.2182635	0.0961851	0.02326	0	-?---+	26098	101	0	588356	2887	0	2988	0.03358913307896837
Susceptibility	ENSG00000186803	IFNA10	9	21206181	Susceptibility.M1.MAF_0.1.perc	reference	0	0.3931	0.8282107	0.3650272	0.02327	0	-?++??	23617	12	0	570337	122	1	136	0.04946238678384342
Susceptibility	ENSG00000187516	H2AP	23	37990779	Susceptibility.M1.MAF_0.1.perc	reference	0	1	1.515934	0.6681244	0.02327	0	??+???	14167	0	1	392255	0	1	4	0.037156119075090505
Susceptibility	ENSG00000187516	H2AP	23	37990779	Susceptibility.M1.MAF_1.perc	reference	0	1	1.515934	0.6681244	0.02327	0	??+???	14167	0	1	392255	0	1	4	0.037156119075090505
Susceptibility	ENSG00000187516	H2AP	23	37990779	Susceptibility.M3.MAF_0.1.perc	reference	0	1	1.515934	0.6681244	0.02327	0	??+???	14167	0	1	392255	0	1	4	0.037156119075090505
Susceptibility	ENSG00000187516	H2AP	23	37990779	Susceptibility.M3.MAF_1.perc	reference	0	1	1.515934	0.6681244	0.02327	0	??+???	14167	0	1	392255	0	1	4	0.037156119075090505
Hospitalized	ENSG00000185245	GP1BA	17	4932277	Hospitalized.M1.MAF_1.perc	reference	0	0.6813	0.6074486	0.2677307	0.02328	0	?+--?-	10382	38	0	564563	1110	1	1150	0.030063932706499617
Susceptibility	ENSG00000175077	RTP1	3	187197486	Susceptibility.M3.MAF_0.1.perc	reference	0	0.9018	0.5870812	0.2587679	0.02328	0	+?++--	24831	23	0	579338	271	0	294	0.08679141483838312
Susceptibility	ENSG00000187554	TLR5	1	223109404	Susceptibility.M4.MAF_0.1.perc	reference	0	0.7022	-0.2148612	0.0947052	0.02328	0	-?-++-	26328	109	0	577982	3175	2	3288	0.19007486680053856
Susceptibility	ENSG00000173467	AGR3	7	16859412	Susceptibility.M1.MAF_0.1.perc	reference	0	0.9027	-0.4723632	0.2082228	0.0233	0	-?----	25554	17	0	590186	608	0	625	0.11758547507089591
Severe	ENSG00000169231	THBS3	1	155195588	Severe.M1.MAF_1.perc	reference	0	0.5322	-0.4510606	0.1988352	0.0233	0	?-++--	3809	17	0	567057	6033	0	6050	0.9858068676816263
Severe	ENSG00000153071	DAB2	5	39371675	Severe.M3.MAF_1.perc	reference	0	0.4936	-0.5853543	0.258077	0.02332	0	+-----	3966	10	0	526063	3598	3	3614	0.12026821350212587
Severe	ENSG00000260314	MRC1	10	17809348	Severe.M3.MAF_0.1.perc	reference	0	0.821	-1.4372529	0.6337139	0.02333	0	+-?-??	2537	4	0	5245	13	0	17	0.025469697135049808
Severe	ENSG00000260314	MRC1	10	17809348	Severe.M3.MAF_1.perc	reference	0	0.821	-1.4372529	0.6337139	0.02333	0	+-?-??	2537	4	0	5245	13	0	17	0.025469697135049808
Hospitalized	ENSG00000173230	GOLGB1	3	121663199	Hospitalized.M3.MAF_1.perc	reference	0	0.7962	0.2945675	0.1298837	0.02333	0	?+++++	11452	117	0	570554	5765	2	5886	0.08145501416042256
Susceptibility	ENSG00000166575	TMEM135	11	87037844	Susceptibility.M3.MAF_1.perc	reference	0.6	0.4029	-0.3951127	0.1742186	0.02333	0.0014728	+?----	23917	25	0	569116	797	1	824	0.11466838065496801
Severe	ENSG00000218891	ZNF579	19	55576774	Severe.M3.MAF_0.1.perc	reference	0	0.9373	2.1714266	0.9575014	0.02334	0	?++???	1898	1	0	542910	78	0	79	0.061253353626145216
Susceptibility	ENSG00000114861	FOXP1	3	70954708	Susceptibility.M3.MAF_0.1.perc	reference	0	0.9375	0.2706435	0.1193375	0.02334	0	+?+++-	24701	92	0	576923	1619	0	1711	0.018001167350501057
Susceptibility	ENSG00000204130	RUFY2	10	68341107	Susceptibility.M3.MAF_0.1.perc	reference	0	0.6421	-0.3890924	0.1715696	0.02334	0	-?-+--	25668	25	0	577614	916	0	941	0.04303050517054036
Susceptibility	ENSG00000013288	MAN2B2	4	6575189	Susceptibility.M3.MAF_1.perc	reference	15.4	0.3149	-0.2168691	0.0956377	0.02335	0.0097712	-----+	27206	232	0	584936	5224	7	5470	0.10325506841632318
Susceptibility	ENSG00000095917	TPSD1	16	1256059	Susceptibility.M1.MAF_1.perc	reference	0	0.7804	0.4710525	0.2077372	0.02336	0	+?++--	25728	37	0	590876	469	1	508	0.6957133527454176
Severe	ENSG00000140263	SORD	15	45023147	Severe.M3.MAF_1.perc	reference	0	0.9832	-0.375916	0.1657854	0.02336	0	+-----	4666	44	0	567540	6474	25	6568	0.04532217200418956
Susceptibility	ENSG00000005194	CIAPIN1	16	57428187	Susceptibility.M4.MAF_0.1.perc	reference	0	0.8013	0.2293496	0.1011449	0.02336	0	-?+--+	27030	120	0	591477	2257	1	2379	0.10806499448448854
Severe	ENSG00000163710	PCOLCE2	3	142815922	Severe.M4.MAF_1.perc	reference	0	0.5495	-0.3129764	0.1380229	0.02336	0	+--++-	4906	58	1	570620	7659	9	7737	0.2985532195041817
Severe	ENSG00000169946	ZFPM2	8	104590733	Severe.M1.MAF_0.1.perc	reference	0	0.4907	2.1723703	0.958093	0.02337	0	?+-?-?	2217	1	0	544269	40	0	41	0.06482697921619061
Severe	ENSG00000169946	ZFPM2	8	104590733	Severe.M1.MAF_1.perc	reference	0	0.4907	2.1723703	0.958093	0.02337	0	?+-?-?	2217	1	0	544269	40	0	41	0.06482697921619061
Hospitalized	ENSG00000149571	KIRREL3	11	126423358	Hospitalized.M4.MAF_1.perc	reference	6.5	0.3698	0.2648026	0.1167912	0.02337	0.0090739	?++--+	12025	203	0	583211	10565	5	10778	0.0511555332715646
Severe	ENSG00000144771	LRTM1	3	54918231	Severe.M1.MAF_0.1.perc	reference	0	0.8573	1.562542	0.6891819	0.02338	0	?++?--	3936	3	0	566388	199	0	202	0.510314652882381
Hospitalized	ENSG00000110697	PITPNM1	11	67491768	Hospitalized.M1.MAF_0.1.perc	reference	8.3	0.3516	1.4173802	0.6251746	0.02338	0.1726329	?+++?-	9824	11	0	578682	267	0	278	0.0654095345188931
Hospitalized	ENSG00000110697	PITPNM1	11	67491768	Hospitalized.M1.MAF_1.perc	reference	8.3	0.3516	1.4173802	0.6251746	0.02338	0.1726329	?+++?-	9824	11	0	578682	267	0	278	0.0654095345188931
Severe	ENSG00000181026	AEN	15	88621337	Severe.M3.MAF_0.1.perc	reference	0	0.7668	1.0274712	0.4531879	0.02338	0	?+-?+-	3757	13	0	565659	962	1	977	0.009191349494663898
Susceptibility	ENSG00000183783	KCTD8	4	44173903	Susceptibility.M3.MAF_0.1.perc	reference	0	0.6206	0.3549813	0.1565802	0.02338	0	+?+--+	26528	51	0	580628	872	0	923	0.995260493078056
Severe	ENSG00000168306	ACOX2	3	58505136	Severe.M4.MAF_0.1.perc	reference	0	0.8944	-0.4728828	0.2085789	0.02338	0	------	4782	21	0	570112	3897	0	3918	0.01931411841664309
Susceptibility	ENSG00000198598	MMP17	12	131828393	Susceptibility.M4.MAF_0.1.perc	reference	0	0.9074	0.130282	0.0574637	0.02338	0	+?+-+-	27126	364	0	591861	7573	2	7941	0.06650205515642221
Hospitalized	ENSG00000085185	BCORL1	23	129981107	Hospitalized.M4.MAF_1.perc	reference	0	0.5945	-0.2637985	0.1163533	0.02338	0	?-+---	10391	39	22	526528	2132	1149	4513	0.08053852477310738
Severe	ENSG00000131100	ATP6V1E1	22	17592136	Severe.M1.MAF_0.1.perc	reference	0	0.8679	3.5475044	1.5648205	0.02339	0	?++??-	859	1	0	157359	11	0	12	0.056878579895947454
Severe	ENSG00000131100	ATP6V1E1	22	17592136	Severe.M1.MAF_1.perc	reference	0	0.8679	3.5475044	1.5648205	0.02339	0	?++??-	859	1	0	157359	11	0	12	0.056878579895947454
Hospitalized	ENSG00000177483	RBM44	2	237798389	Hospitalized.M1.MAF_1.perc	reference	0	0.7325	-0.3295311	0.1453572	0.02339	0	?--+--	10727	48	0	582250	3972	3	4026	0.08051554373868033
Susceptibility	ENSG00000143793	C1orf35	1	228100726	Susceptibility.M3.MAF_0.1.perc	reference	0	0.6745	0.5154223	0.2273613	0.02339	0	-?++--	24540	31	0	584866	441	1	474	0.039500163816600105
Susceptibility	ENSG00000204640	NMS	2	100470482	Susceptibility.M4.MAF_0.1.perc	reference	0	0.7498	-0.4007848	0.1768006	0.0234	0	-?-+--	24984	25	0	588204	814	0	839	0.09032162698465088
Susceptibility	ENSG00000137491	SLCO2B1	11	75100563	Susceptibility.M4.MAF_0.1.perc	reference	0	0.8719	-0.1561717	0.0688961	0.0234	0	-?----	27079	211	0	591673	5681	5	5902	0.2833808209051264
Susceptibility	ENSG00000116649	SRM	1	11054584	Susceptibility.M1.MAF_0.1.perc	reference	0	0.8175	1.4204288	0.626666	0.02341	0	-?+-??	20838	4	0	549866	36	0	40	0.0659448582659869
Susceptibility	ENSG00000116649	SRM	1	11054584	Susceptibility.M1.MAF_1.perc	reference	0	0.8175	1.4204288	0.626666	0.02341	0	-?+-??	20838	4	0	549866	36	0	40	0.0659448582659869
Severe	ENSG00000133121	STARD13	13	33103137	Severe.M3.MAF_0.1.perc	reference	0	0.9979	-0.5657377	0.2495856	0.02341	0	------	4887	15	0	570393	3510	0	3525	0.09925669151143682
Susceptibility	ENSG00000135930	EIF4E2	2	232550674	Susceptibility.M3.MAF_1.perc	reference	0	0.9691	-0.8216936	0.3625118	0.02341	0	-?---?	21928	2	0	560026	212	0	214	0.06272546107133574
Severe	ENSG00000276747	PADI6	1	17372196	Severe.M4.MAF_0.1.perc	reference	0	0.9821	-0.5478597	0.2417098	0.02341	0	?-----	3572	8	0	565538	3790	0	3798	0.10207843020541055
Severe	ENSG00000074800	ENO1	1	8861000	Severe.M4.MAF_1.perc	reference	0	0.8725	-0.3619185	0.1596731	0.02341	0	?--+--	4562	52	0	568682	6676	10	6748	0.06864096305478175
Hospitalized	ENSG00000140526	ABHD2	15	89087459	Hospitalized.M1.MAF_0.1.perc	reference	0	1	1.8857868	0.8320173	0.02342	0	?+????	7310	3	0	534488	55	0	58	0.0427631892160504
Hospitalized	ENSG00000140526	ABHD2	15	89087459	Hospitalized.M1.MAF_1.perc	reference	0	1	1.8857868	0.8320173	0.02342	0	?+????	7310	3	0	534488	55	0	58	0.0427631892160504
Hospitalized	ENSG00000196098	OR5K4	3	98353854	Hospitalized.M1.MAF_0.1.perc	reference	2.6	0.392	1.0441935	0.460732	0.02343	0.045796	?++---	10639	9	0	569168	289	0	298	0.041406469533007785
Hospitalized	ENSG00000185245	GP1BA	17	4932277	Hospitalized.M1.MAF_0.1.perc	reference	0	0.8395	0.6406446	0.2826843	0.02343	0	?+--?-	9660	28	0	563568	1085	1	1115	0.030063932706499617
Severe	ENSG00000183813	CCR4	3	32951644	Severe.M3.MAF_0.1.perc	reference	0	0.9143	1.6625679	0.7335727	0.02343	0	?++-?-	3795	2	0	563957	281	0	283	0.05741242363813937
Hospitalized	ENSG00000196098	OR5K4	3	98353854	Hospitalized.M3.MAF_0.1.perc	reference	2.6	0.392	1.0441935	0.460732	0.02343	0.045796	?++---	10639	9	0	569168	289	0	298	0.041406469533007785
Severe	ENSG00000183813	CCR4	3	32951644	Severe.M3.MAF_1.perc	reference	0	0.9143	1.6625679	0.7335727	0.02343	0	?++-?-	3795	2	0	563957	281	0	283	0.05741242363813937
Hospitalized	ENSG00000146385	TAAR8	6	132552693	Hospitalized.M3.MAF_1.perc	reference	0	0.8799	0.6251434	0.2758415	0.02343	0	-++--+	11061	24	0	573845	656	0	680	0.07952406558519574
Susceptibility	ENSG00000162419	GMEB1	1	28668778	Susceptibility.M1.MAF_0.1.perc	reference	0	0.5983	1.3322659	0.5879039	0.02344	0	??+-++	20598	10	0	515200	51	0	61	0.06401582369942656
Susceptibility	ENSG00000162419	GMEB1	1	28668778	Susceptibility.M1.MAF_1.perc	reference	0	0.5983	1.3322659	0.5879039	0.02344	0	??+-++	20598	10	0	515200	51	0	61	0.06401582369942656
Hospitalized	ENSG00000182183	SHISAL2A	1	52633168	Hospitalized.M4.MAF_1.perc	reference	0	0.5086	0.2742166	0.1210057	0.02344	0	?+---+	10945	118	0	580112	7645	2	7767	0.4745001138699642
Severe	ENSG00000162496	DHRS3	1	12567910	Severe.M4.MAF_1.perc	reference	0	0.8035	-0.4246107	0.1873882	0.02345	0	?-+---	4266	38	0	566733	7154	12	7216	0.18780084911798423
Susceptibility	ENSG00000205678	TECRL	4	64275257	Susceptibility.M3.MAF_1.perc	reference	0	0.9862	-0.2093612	0.0923979	0.02346	0	-?----	26274	106	0	589738	3121	2	3231	0.1949741348875818
Hospitalized	ENSG00000138668	HNRNPD	4	82352498	Hospitalized.M1.MAF_0.1.perc	reference	0	0.5243	2.7894281	1.2311317	0.02347	0	?+-???	5339	1	0	507903	10	0	11	0.08382360302264302
Hospitalized	ENSG00000138668	HNRNPD	4	82352498	Hospitalized.M1.MAF_1.perc	reference	0	0.5243	2.7894281	1.2311317	0.02347	0	?+-???	5339	1	0	507903	10	0	11	0.08382360302264302
Susceptibility	ENSG00000166340	TPP1	11	6612768	Susceptibility.M3.MAF_0.1.perc	reference	0	0.4416	0.2889616	0.1275361	0.02347	0	-?++-+	26524	77	0	589765	1338	0	1415	0.2790048815038104
Hospitalized	ENSG00000170608	FOXA3	19	45863989	Hospitalized.M3.MAF_1.perc	reference	0	0.9107	0.5815314	0.2566742	0.02347	0	?+--+-	11036	22	0	568121	984	0	1006	0.032322922895246235
Hospitalized	ENSG00000103266	STUB1	16	680224	Hospitalized.M1.MAF_0.1.perc	reference	0	0.7621	1.6451821	0.7261719	0.02348	0	?+??--	6221	4	0	553872	84	0	88	0.177223009509369
Hospitalized	ENSG00000103266	STUB1	16	680224	Hospitalized.M1.MAF_1.perc	reference	0	0.7621	1.6451821	0.7261719	0.02348	0	?+??--	6221	4	0	553872	84	0	88	0.177223009509369
Hospitalized	ENSG00000128951	DUT	15	48331011	Hospitalized.M3.MAF_0.1.perc	reference	0	0.5321	0.5855596	0.2584613	0.02348	0	?+--?-	9241	22	0	578603	892	0	914	0.021252090957596323
Susceptibility	ENSG00000102390	PBDC1	23	76173040	Susceptibility.M3.MAF_0.1.perc	reference	0	0.9024	0.7360983	0.3249004	0.02348	0	??+---	21227	7	3	519105	75	17	122	0.05138962240765539
Hospitalized	ENSG00000128951	DUT	15	48331011	Hospitalized.M3.MAF_1.perc	reference	0	0.5322	0.5855608	0.2584605	0.02348	0	?+--?-	9241	24	0	578603	892	0	916	0.021252090957596323
Susceptibility	ENSG00000102390	PBDC1	23	76173040	Susceptibility.M3.MAF_1.perc	reference	0	0.9024	0.7360983	0.3249004	0.02348	0	??+---	21227	7	3	519105	75	17	122	0.05138962240765539
Susceptibility	ENSG00000138642	HERC6	4	88378739	Susceptibility.M4.MAF_0.1.perc	reference	0	0.9152	-0.1913919	0.0844795	0.02348	0	-?----	27126	155	0	591861	3922	2	4081	0.04497532466414182
Hospitalized	ENSG00000165879	FRAT1	10	97319271	Hospitalized.M4.MAF_1.perc	reference	0	0.7304	0.5225817	0.2306885	0.02349	0	?+++++	9770	39	0	564724	1400	0	1439	0.026098223179877734
Severe	ENSG00000164123	C4orf45	4	158893134	Severe.M1.MAF_0.1.perc	reference	0	0.6494	1.324946	0.5849265	0.0235	0	?+-?--	2331	4	0	561602	333	0	337	0.07130204278654717
Hospitalized	ENSG00000275969	SPATA31A3	9	66986304	Hospitalized.M1.MAF_0.1.perc	reference	0	0.9601	0.7120504	0.3143343	0.0235	0	?+++?-	8470	21	0	562828	707	17	762	0.04524145234462564
Severe	ENSG00000129566	TEP1	14	20365667	Severe.M1.MAF_0.1.perc	reference	0	0.9918	-0.7398731	0.3266485	0.02351	0	---?--	4528	5	0	568558	1656	0	1661	0.03393990453756713
Severe	ENSG00000189410	SH2D5	1	20719731	Severe.M3.MAF_1.perc	reference	0	0.8272	-0.7152149	0.3157714	0.02351	0	?-----	4634	10	0	567653	1574	2	1588	0.050983703469012334
Hospitalized	ENSG00000089558	KCNH4	17	42156891	Hospitalized.M4.MAF_0.1.perc	reference	0	0.747	-0.3245561	0.1432914	0.02351	0	?--+++	11457	73	0	581133	5058	2	5135	0.09348322674169592
Hospitalized	ENSG00000169908	TM4SF1	3	149369022	Hospitalized.M4.MAF_1.perc	reference	0	0.7678	-0.4247123	0.1875242	0.02352	0	?----+	10770	36	0	578999	2353	1	2391	0.02605893619978948
Severe	ENSG00000176269	OR4F21	8	166086	Severe.M1.MAF_0.1.perc	reference	0	0.6865	1.6943503	0.7481246	0.02353	0	?++???	1240	0	1	408764	8	33	76	0.04132493744447624
Hospitalized	ENSG00000129518	EAPP	14	34515938	Hospitalized.M1.MAF_0.1.perc	reference	0	0.7192	1.1042998	0.4876149	0.02353	0	?+-+--	9235	9	0	579513	324	0	333	0.0983277441923436
Severe	ENSG00000176269	OR4F21	8	166086	Severe.M1.MAF_1.perc	reference	0	0.6865	1.6943503	0.7481246	0.02353	0	?++???	1240	0	1	408764	8	33	76	0.04132493744447624
Severe	ENSG00000089818	NECAP1	12	8076939	Severe.M3.MAF_0.1.perc	reference	0	0.4068	0.9695056	0.4281311	0.02354	0	?++??+	3371	8	0	531915	727	1	737	0.8198647784009636
Severe	ENSG00000176884	GRIN1	9	137139154	Severe.M1.MAF_0.1.perc	reference	0	0.964	2.0368439	0.8995259	0.02355	0	?+???-	3210	3	0	543253	155	0	158	0.004358227084628653
Severe	ENSG00000176884	GRIN1	9	137139154	Severe.M1.MAF_1.perc	reference	0	0.964	2.0368439	0.8995259	0.02355	0	?+???-	3210	3	0	543253	155	0	158	0.004358227084628653
Susceptibility	ENSG00000162068	NTN3	16	2471297	Susceptibility.M1.MAF_1.perc	reference	0	0.6289	0.4309553	0.1903228	0.02355	0	-?++--	24443	46	0	584401	462	2	512	0.46315817338887366
Severe	ENSG00000182093	GET1	21	39377698	Severe.M3.MAF_0.1.perc	reference	0	0.8208	1.177556	0.5200458	0.02355	0	?+-??-	1934	5	0	559934	485	0	490	0.07325835930266276
Susceptibility	ENSG00000121988	ZRANB3	2	135136916	Susceptibility.M4.MAF_1.perc	reference	0	0.6926	0.108011	0.0477018	0.02356	0	+-++-+	27206	557	3	584936	10364	18	10963	0.004707908423786541
Susceptibility	ENSG00000026297	RNASET2	6	166922113	Susceptibility.M3.MAF_0.1.perc	reference	0	0.961	-0.3773333	0.1666644	0.02357	0	-?----	26666	30	0	590044	919	0	949	0.029342158554620083
Susceptibility	ENSG00000231213	PLSCR5	3	146576555	Susceptibility.M3.MAF_1.perc	reference	36.4	0.1638	-0.4782259	0.2112185	0.02357	0.0902766	------	27158	58	0	584747	996	5	1064	0.08714858847932115
Susceptibility	ENSG00000115163	CENPA	2	26764289	Susceptibility.M4.MAF_0.1.perc	reference	0	0.9392	0.3912713	0.1728159	0.02357	0	+?++--	27002	49	0	591365	716	1	767	0.0057671721940512465
Severe	ENSG00000074800	ENO1	1	8861000	Severe.M4.MAF_0.1.perc	reference	0	0.9223	-0.593056	0.261966	0.02358	0	?--+--	4426	15	0	568453	2331	2	2350	0.06864096305478175
Hospitalized	ENSG00000143816	WNT9A	1	227918656	Hospitalized.M4.MAF_0.1.perc	reference	0	0.4809	0.365184	0.1613027	0.02358	0	?++-+-	10951	59	0	577246	2573	0	2632	0.08679967660601862
Hospitalized	ENSG00000205903	ZNF316	7	6637318	Hospitalized.M4.MAF_1.perc	reference	0	0.9492	0.7168209	0.31662	0.02358	0	?++-+-	6457	17	0	444782	1139	0	1156	0.04500238430220719
Hospitalized	ENSG00000144895	EIF2A	3	150546678	Hospitalized.M3.MAF_0.1.perc	reference	35.9	0.1818	0.8273284	0.3654651	0.02359	0.2287727	?+++++	10667	45	0	582164	2261	1	2308	0.0497690218027732
Severe	ENSG00000083457	ITGAE	17	3714628	Severe.M4.MAF_0.1.perc	reference	0	0.8212	-0.4289616	0.1894984	0.02359	0	+-----	4950	35	0	570572	7026	1	7063	0.056581954338468826
Hospitalized	ENSG00000163064	EN1	2	118842171	Hospitalized.M1.MAF_0.1.perc	reference	0	0.33	1.9823815	0.8757974	0.0236	0	?+-???	5438	2	0	541066	41	0	43	0.05452471906163155
Hospitalized	ENSG00000163064	EN1	2	118842171	Hospitalized.M1.MAF_1.perc	reference	0	0.33	1.9823815	0.8757974	0.0236	0	?+-???	5438	2	0	541066	41	0	43	0.05452471906163155
Hospitalized	ENSG00000074842	MYDGF	19	4641374	Hospitalized.M3.MAF_0.1.perc	reference	0	0.9999	-1.1079586	0.4894574	0.0236	0	?---?-	8499	0	0	564577	332	0	332	0.038308082717418555
Hospitalized	ENSG00000203666	EFCAB2	1	244969705	Hospitalized.M3.MAF_1.perc	reference	0	0.9994	0.5560485	0.2456423	0.0236	0	?+++++	10774	31	0	582517	1276	1	1309	0.004303453848332882
Severe	ENSG00000168615	ADAM9	8	38996754	Severe.M4.MAF_0.1.perc	reference	0	0.8945	-0.5236948	0.2313729	0.02361	0	+-----	4828	19	0	568024	3514	2	3537	0.13990597037089594
Severe	ENSG00000183621	ZNF438	10	30820207	Severe.M1.MAF_0.1.perc	reference	0	0.8432	0.8068046	0.3564693	0.02362	0	?+-+--	4343	11	0	568982	1180	1	1193	0.029470527262085558
Severe	ENSG00000141854	MISP3	19	14072536	Severe.M1.MAF_0.1.perc	reference	0	1	2.7632389	1.2208842	0.02362	0	?+????	1722	4	0	1848	0	0	4	0.03424826606330833
Severe	ENSG00000141854	MISP3	19	14072536	Severe.M3.MAF_0.1.perc	reference	0	1	2.7632389	1.2208842	0.02362	0	?+????	1722	4	0	1848	0	0	4	0.03424826606330833
Hospitalized	ENSG00000178795	GDPD4	11	77216558	Hospitalized.M3.MAF_1.perc	reference	0	0.4845	0.2641102	0.1166917	0.02362	0	?+++-+	10925	123	0	582393	5627	2	5754	0.05879651576376247
Severe	ENSG00000161031	PGLYRP2	19	15468645	Severe.M4.MAF_1.perc	reference	0	0.8476	-0.4138105	0.1828362	0.02362	0	+---++	4828	36	0	568024	5142	5	5188	0.11182280985941441
Susceptibility	ENSG00000182035	ADIG	20	38581195	Susceptibility.M4.MAF_1.perc	reference	0	0.6491	-0.4346554	0.1920623	0.02363	0	+?----	23594	20	0	577949	679	0	699	0.13223325208607575
Severe	ENSG00000067560	RHOA	3	49359139	Severe.M3.MAF_0.1.perc	reference	0	0.9944	2.7472428	1.214013	0.02364	0	?+-???	1583	1	0	507988	26	0	27	0.012822273479567612
Susceptibility	ENSG00000162729	IGSF8	1	160091340	Susceptibility.M3.MAF_0.1.perc	reference	0	0.6191	0.3546034	0.1567042	0.02364	0	-?++-+	25720	52	0	590760	911	1	965	0.0030582978736136456
Severe	ENSG00000067560	RHOA	3	49359139	Severe.M3.MAF_1.perc	reference	0	0.9944	2.7472428	1.214013	0.02364	0	?+-???	1583	1	0	507988	26	0	27	0.012822273479567612
Severe	ENSG00000183621	ZNF438	10	30820207	Severe.M3.MAF_1.perc	reference	0	0.9499	0.6305781	0.2786584	0.02364	0	+++++-	4956	32	0	570108	2086	3	2124	0.029470527262085558
Hospitalized	ENSG00000185053	SGCZ	8	14084845	Hospitalized.M4.MAF_0.1.perc	reference	0	0.8474	-0.4323139	0.1910417	0.02364	0	?--+--	11049	30	0	568634	2373	2	2407	0.10441173382854428
Susceptibility	ENSG00000118596	SLC16A7	12	59596029	Susceptibility.M4.MAF_0.1.perc	reference	0	0.6366	-0.242549	0.1071847	0.02364	0	-?--+-	25802	93	0	575445	2624	2	2721	0.13231627313338545
Severe	ENSG00000184434	LRRC19	9	26993136	Severe.M1.MAF_1.perc	reference	0	0.5388	0.6679126	0.2951827	0.02365	0	?++?++	4207	21	0	566381	1841	3	1868	0.0761762640317971
Susceptibility	ENSG00000148180	GSN	9	121207794	Susceptibility.M3.MAF_0.1.perc	reference	0	0.9738	0.180016	0.079557	0.02365	0	+?+++-	27079	192	0	591673	3655	0	3847	0.05983926693846994
Hospitalized	ENSG00000182111	ZNF716	7	57450177	Hospitalized.M4.MAF_1.perc	reference	4.4	0.3818	-0.2420492	0.1069736	0.02365	0.0058106	?-----	10907	160	0	582760	13450	17	13644	0.054625406930236375
Severe	ENSG00000163281	GNPDA2	4	44682200	Severe.M1.MAF_0.1.perc	reference	0	0.8808	2.6358521	1.16508	0.02367	0	?+-??-	1749	1	0	558569	93	0	94	0.07110068849240418
Severe	ENSG00000163281	GNPDA2	4	44682200	Severe.M1.MAF_1.perc	reference	0	0.8808	2.6358521	1.16508	0.02367	0	?+-??-	1749	1	0	558569	93	0	94	0.07110068849240418
Hospitalized	ENSG00000198420	TCAF1	7	143851375	Hospitalized.M4.MAF_1.perc	reference	0	0.9082	-0.3047241	0.1346918	0.02367	0	?--++-	10002	61	0	567563	4493	8	4570	0.09784162766731472
Hospitalized	ENSG00000119599	DCAF4	14	72926377	Hospitalized.M1.MAF_0.1.perc	reference	3.9	0.373	0.9340235	0.4128784	0.02368	0.0738646	?+++?-	10280	13	0	579289	369	0	382	0.008174997116317416
Hospitalized	ENSG00000119599	DCAF4	14	72926377	Hospitalized.M1.MAF_1.perc	reference	3.9	0.373	0.9340235	0.4128784	0.02368	0.0738646	?+++?-	10280	13	0	579289	369	0	382	0.008174997116317416
Hospitalized	ENSG00000205336	ADGRG1	16	57610652	Hospitalized.M3.MAF_0.1.perc	reference	0	0.5911	-1.0583871	0.467844	0.02368	0	?----+	9824	7	0	569377	680	0	687	0.04551186809206575
Susceptibility	ENSG00000082153	BZW1	2	200810594	Susceptibility.M1.MAF_0.1.perc	reference	0	0.7393	-0.6920699	0.3059604	0.0237	0	-?-+--	23365	6	0	583699	288	0	294	0.034090338963259116
Susceptibility	ENSG00000082153	BZW1	2	200810594	Susceptibility.M1.MAF_1.perc	reference	0	0.7393	-0.6920699	0.3059604	0.0237	0	-?-+--	23365	6	0	583699	288	0	294	0.034090338963259116
Hospitalized	ENSG00000166183	ASPG	14	104085686	Hospitalized.M1.MAF_0.1.perc	reference	0	0.9275	0.5207803	0.2302502	0.02371	0	?+++--	9667	32	0	578189	1625	1	1659	0.11882275473927062
Susceptibility	ENSG00000148180	GSN	9	121207794	Susceptibility.M4.MAF_0.1.perc	reference	0	0.9869	0.1352039	0.0597761	0.02371	0	++++--	27945	343	0	596172	6749	1	7094	0.05983926693846994
Susceptibility	ENSG00000151893	CACUL1	10	118674167	Susceptibility.M3.MAF_0.1.perc	reference	0	0.8773	0.6357242	0.2810829	0.02372	0	-?+--+	24271	20	0	570978	261	0	281	0.11082137480116755
Susceptibility	ENSG00000148660	CAMK2G	10	73812501	Susceptibility.M3.MAF_1.perc	reference	0	0.8956	-0.3694547	0.1633566	0.02372	0	-?----	23780	29	0	566806	1005	0	1034	0.038280779321133065
Susceptibility	ENSG00000151893	CACUL1	10	118674167	Susceptibility.M3.MAF_1.perc	reference	0	0.8773	0.6357242	0.2810829	0.02372	0	-?+--+	24271	20	0	570978	261	0	281	0.11082137480116755
Severe	ENSG00000187957	DNER	2	229357629	Severe.M1.MAF_0.1.perc	reference	0	0.6391	2.5113203	1.1105065	0.02373	0	?+-??-	1816	2	0	558651	83	0	85	0.9637879407977259
Hospitalized	ENSG00000186143	PRR30	2	27136848	Hospitalized.M4.MAF_0.1.perc	reference	0	0.5055	-0.6857177	0.3032191	0.02373	0	?-+-+-	11037	16	0	568588	1223	0	1239	0.17375356870037525
Severe	ENSG00000164162	ANAPC10	4	144831908	Severe.M1.MAF_0.1.perc	reference	0	0.984	2.6113566	1.1547664	0.02374	0	?+-?-?	1842	1	0	540158	66	0	67	0.03957497591418023
Severe	ENSG00000187957	DNER	2	229357629	Severe.M1.MAF_1.perc	reference	0	0.8264	2.5107752	1.1103146	0.02374	0	?+-+?-	1939	3	0	559148	83	0	86	0.9637879407977259
Severe	ENSG00000164162	ANAPC10	4	144831908	Severe.M1.MAF_1.perc	reference	0	0.984	2.6113566	1.1547664	0.02374	0	?+-?-?	1842	1	0	540158	66	0	67	0.03957497591418023
Susceptibility	ENSG00000142731	PLK4	4	127880893	Susceptibility.M1.MAF_1.perc	reference	0	0.5169	0.3530798	0.1561432	0.02374	0	-?+--+	24540	49	0	587618	829	0	878	0.06881202505286833
Susceptibility	ENSG00000153933	DGKE	17	56834107	Susceptibility.M3.MAF_0.1.perc	reference	0	0.9764	-0.3200268	0.1415263	0.02374	0	+?----	26401	46	0	590038	1528	0	1574	0.061514995597229394
Hospitalized	ENSG00000134253	TRIM45	1	117111060	Hospitalized.M3.MAF_1.perc	reference	0	0.4618	0.328595	0.1453161	0.02374	0	?++++-	11406	82	0	581234	3778	3	3866	0.015901332170918672
Susceptibility	ENSG00000169224	GCSAML	1	247507058	Susceptibility.M4.MAF_0.1.perc	reference	0	0.6866	0.339391	0.1500859	0.02374	0	+?++-+	24472	63	0	583547	1125	0	1188	0.031140466363569094
Susceptibility	ENSG00000166946	CCNDBP1	15	43185118	Susceptibility.M4.MAF_0.1.perc	reference	0	0.4817	-0.1946926	0.0860973	0.02374	0	-?-+--	27126	135	0	591861	3749	0	3884	0.09446478521181989
Susceptibility	ENSG00000258315	C17orf49	17	7014495	Susceptibility.M4.MAF_1.perc	reference	0	0.7158	0.2252891	0.0996294	0.02374	0	-?+---	26261	124	0	588796	2427	0	2551	0.05211404097450409
Hospitalized	ENSG00000270379	HEATR9	17	35854946	Hospitalized.M1.MAF_0.1.perc	reference	0	0.9038	-0.6682311	0.2955209	0.02375	0	?---++	10906	14	0	569807	509	0	523	0.0031679889352629405
Hospitalized	ENSG00000275969	SPATA31A3	9	66986304	Hospitalized.M3.MAF_0.1.perc	reference	0	0.9598	0.7107286	0.3143208	0.02375	0	?+++?-	8470	21	0	562828	710	17	765	0.04524145234462564
Hospitalized	ENSG00000006788	MYH13	17	10300865	Hospitalized.M3.MAF_1.perc	reference	0	0.9238	-0.3891469	0.1721032	0.02375	0	?-----	12064	68	0	583218	1993	2	2065	0.07187621307646962
Severe	ENSG00000198842	STYXL2	1	167094075	Severe.M4.MAF_0.1.perc	reference	0	0.9597	-0.3695979	0.1634515	0.02375	0	?--+--	4698	43	0	570368	6994	4	7045	0.6650076682301183
Hospitalized	ENSG00000275969	SPATA31A3	9	66986304	Hospitalized.M4.MAF_0.1.perc	reference	0	0.9598	0.7107286	0.3143208	0.02375	0	?+++?-	8470	21	0	562828	710	17	765	0.04524145234462564
Hospitalized	ENSG00000175193	PARL	3	183829271	Hospitalized.M1.MAF_0.1.perc	reference	0	0.7881	0.9290493	0.4109027	0.02376	0	?+++--	8087	10	0	564135	297	0	307	0.0641837081707843
Susceptibility	ENSG00000100906	NFKBIA	14	35401513	Susceptibility.M4.MAF_1.perc	reference	0	0.4062	0.227243	0.1005132	0.02377	0	+?+---	25944	127	0	585890	2196	2	2327	0.07526648943244779
Hospitalized	ENSG00000169567	HINT1	5	131155383	Hospitalized.M3.MAF_1.perc	reference	0	0.5115	1.0531726	0.4658563	0.02378	0	?++---	8824	9	0	567619	368	0	377	0.06464256614789138
Severe	ENSG00000142208	AKT1	14	104769349	Severe.M4.MAF_0.1.perc	reference	4.9	0.3855	0.7751348	0.3428859	0.02378	0.0548503	++++--	4883	28	0	570490	1597	1	1627	0.006642495238103806
Hospitalized	ENSG00000185803	SLC52A2	8	144333957	Hospitalized.M4.MAF_0.1.perc	reference	0	0.886	-0.3239877	0.1433181	0.02378	0	?-+---	11603	57	0	581421	4396	3	4459	0.14825836414398672
Hospitalized	ENSG00000205542	TMSB4X	23	12975110	Hospitalized.M4.MAF_0.1.perc	reference	0	1	2.6750192	1.1832924	0.02378	0	?+????	5157	1	0	499833	13	10	34	0.08760139655169225
Hospitalized	ENSG00000205542	TMSB4X	23	12975110	Hospitalized.M4.MAF_1.perc	reference	0	1	2.6750192	1.1832924	0.02378	0	?+????	5157	1	0	499833	13	10	34	0.08760139655169225
Hospitalized	ENSG00000161791	FMNL3	12	49636499	Hospitalized.M1.MAF_0.1.perc	reference	0	0.9818	1.0492271	0.4641404	0.02379	0	?++---	6657	7	0	560894	180	0	187	0.07257919454397521
Susceptibility	ENSG00000189233	NUGGC	8	28021964	Susceptibility.M1.MAF_1.perc	reference	0	0.6893	-0.3069284	0.1357788	0.02379	0	+?-+--	25723	55	0	590753	1709	1	1766	0.002175629013084338
Severe	ENSG00000196408	NOXO1	16	1978917	Severe.M3.MAF_1.perc	reference	0	0.9555	-0.4993843	0.2209248	0.02379	0	?-----	4618	23	0	569812	6511	21	6576	0.01959363055822529
Severe	ENSG00000082458	DLG3	23	70444835	Severe.M3.MAF_1.perc	reference	0	0.6029	1.0292173	0.4553173	0.02379	0	?++?--	2157	3	2	521977	120	58	243	0.02929528973479558
Severe	ENSG00000112062	MAPK14	6	36027677	Severe.M1.MAF_0.1.perc	reference	0	0.4614	3.3976135	1.5031564	0.0238	0	?+-??-	1937	1	0	560184	61	0	62	0.04496133164048057
Severe	ENSG00000112062	MAPK14	6	36027677	Severe.M1.MAF_1.perc	reference	0	0.4614	3.3976135	1.5031564	0.0238	0	?+-??-	1937	1	0	560184	61	0	62	0.04496133164048057
Susceptibility	ENSG00000274600	RIMBP3B	22	21383374	Susceptibility.M4.MAF_0.1.perc	reference	0	0.8362	0.306031	0.1353887	0.0238	0	-?+++-	23222	67	0	572903	1219	11	1308	0.14541810787512863
Hospitalized	ENSG00000090615	GOLGA3	12	132768914	Hospitalized.M1.MAF_1.perc	reference	0	0.6411	0.7657088	0.3387745	0.02381	0	?++---	10154	20	0	580530	589	0	609	0.04442250507079299
Severe	ENSG00000166454	ATMIN	16	81035842	Severe.M3.MAF_1.perc	reference	0	0.9883	-0.5073252	0.2244647	0.02381	0	?----+	4192	18	0	566639	3988	2	4010	0.10949441891097936
Susceptibility	ENSG00000205923	CEMP1	16	2530035	Susceptibility.M3.MAF_1.perc	reference	66.1	0.01877	0.9561868	0.4230788	0.02382	0.4377191	+?++++	24644	50	0	588173	790	1	842	0.06045199717348661
Hospitalized	ENSG00000170458	CD14	5	140631728	Hospitalized.M1.MAF_1.perc	reference	0	0.4218	1.1438793	0.5061793	0.02383	0	?++?+-	7549	7	0	563350	226	0	233	0.05588958518966005
Severe	ENSG00000100906	NFKBIA	14	35401513	Severe.M3.MAF_0.1.perc	reference	0	0.5902	2.2401317	0.9912888	0.02383	0	-+--??	3857	4	0	553296	37	0	41	0.05862111582720216
Susceptibility	ENSG00000155833	CYLC2	9	102995311	Susceptibility.M4.MAF_0.1.perc	reference	0	0.5894	-0.2488728	0.1101306	0.02383	0	-?----	26848	75	0	588875	2144	0	2219	0.08977099026024628
Hospitalized	ENSG00000171450	CDK5R2	2	218959666	Hospitalized.M1.MAF_0.1.perc	reference	0	1	2.0665392	0.914524	0.02384	0	?+????	5247	2	0	530061	29	0	31	0.9850076124730538
Hospitalized	ENSG00000171450	CDK5R2	2	218959666	Hospitalized.M1.MAF_1.perc	reference	0	0.9956	2.0664977	0.9144931	0.02384	0	?+?+??	5537	3	0	530569	29	0	32	0.9850076124730538
Hospitalized	ENSG00000149596	JPH2	20	44106590	Hospitalized.M4.MAF_0.1.perc	reference	0	0.6245	0.3222659	0.1426115	0.02384	0	?+--++	10660	80	0	576739	3420	1	3502	0.030050851640841984
Severe	ENSG00000131504	DIAPH1	5	141515016	Severe.M4.MAF_0.1.perc	reference	0	0.7761	-0.4075417	0.1803615	0.02385	0	---+--	4903	33	0	570605	7548	5	7591	0.8616481124658706
Susceptibility	ENSG00000121716	PILRB	7	100352176	Susceptibility.M4.MAF_0.1.perc	reference	25.7	0.2502	0.4760944	0.2106972	0.02385	0.0632071	+?++++	27078	125	0	591670	2273	1	2400	0.11242071386710076
Severe	ENSG00000104889	RNASEH2A	19	12806584	Severe.M4.MAF_0.1.perc	reference	0	0.4423	-0.8170208	0.361626	0.02386	0	----+-	3618	11	0	178065	777	1	790	0.12820723140856433
Hospitalized	ENSG00000109775	UFSP2	4	185399537	Hospitalized.M4.MAF_0.1.perc	reference	0	0.4479	-0.4083929	0.1807498	0.02386	0	?-----	12025	38	0	583211	2351	2	2393	0.08673030810112169
Hospitalized	ENSG00000165219	GAPVD1	9	125261794	Hospitalized.M4.MAF_0.1.perc	reference	0	0.7839	0.2302184	0.1018941	0.02386	0	?+++++	11671	146	0	581696	7315	5	7471	0.11937466490174573
Susceptibility	ENSG00000240563	L1TD1	1	62194849	Susceptibility.M4.MAF_1.perc	reference	0	0.622	0.1233478	0.0545951	0.02386	0	+-++++	27206	423	1	584936	8280	28	8761	0.1938702135194197
Susceptibility	ENSG00000116996	ZP4	1	237877864	Susceptibility.M1.MAF_0.1.perc	reference	0	0.9226	-0.3084796	0.1365573	0.02388	0	-?--+-	25557	43	0	590191	1490	1	1535	0.07207758189949125
Hospitalized	ENSG00000166927	MS4A7	11	60378485	Hospitalized.M4.MAF_0.1.perc	reference	0	0.9585	-0.6182079	0.2736599	0.02388	0	?-----	10969	15	0	569146	1003	0	1018	0.7942501402202663
Hospitalized	ENSG00000173838	MARCHF10	17	62701314	Hospitalized.M3.MAF_0.1.perc	reference	0	0.9479	-0.48646470000000003	0.2153557	0.02389	0	?----+	10942	18	0	570070	1624	1	1644	0.059279708064054325
Susceptibility	ENSG00000006283	CACNA1G	17	50560715	Susceptibility.M4.MAF_0.1.perc	reference	0	0.9643	0.0965615	0.0427484	0.02389	0	+?++-+	27126	674	1	591861	14277	6	14965	0.015383776720573183
Susceptibility	ENSG00000083838	ZNF446	19	58474017	Susceptibility.M4.MAF_0.1.perc	reference	0	0.655	0.1807681	0.0800239	0.02389	0	+?++--	25546	205	0	580122	3992	2	4201	0.17079442749268908
Hospitalized	ENSG00000188725	SMIM15	5	61157704	Hospitalized.M1.MAF_0.1.perc	reference	0	0.6952	1.9516786	0.8640745	0.0239	0	?+--??	6129	4	0	544222	109	0	113	0.06060975374297149
Susceptibility	ENSG00000101331	CCM2L	20	32010438	Susceptibility.M4.MAF_0.1.perc	reference	0	0.9238	0.1795705	0.0794982	0.0239	0	+-+++-	27678	199	0	595661	4108	1	4309	0.048744943445563814
Susceptibility	ENSG00000137404	NRM	6	30688047	Susceptibility.M4.MAF_0.1.perc	reference	0	0.9277	-0.3116685	0.1379958	0.02391	0	-?-++-	26005	43	0	587983	1454	1	1499	0.06218355377641041
Hospitalized	ENSG00000138495	COX17	3	119654513	Hospitalized.M1.MAF_0.1.perc	reference	0	0.7645	2.1319049	0.9440666	0.02393	0	?+-???	7299	3	0	542222	17	0	20	0.055464725142588614
Hospitalized	ENSG00000138495	COX17	3	119654513	Hospitalized.M1.MAF_1.perc	reference	0	0.7645	2.1319049	0.9440666	0.02393	0	?+-???	7299	3	0	542222	17	0	20	0.055464725142588614
Susceptibility	ENSG00000186994	KANK3	19	8322584	Susceptibility.M3.MAF_1.perc	reference	0.1	0.4054	0.3058378	0.1354349	0.02393	6.271e-4	-?++++	26132	67	0	591346	1166	0	1233	0.09726471244076078
Hospitalized	ENSG00000204624	DISP3	1	11479155	Hospitalized.M1.MAF_0.1.perc	reference	0	0.7027	0.6180198	0.2736909	0.02394	0	?++-+-	9501	24	0	574343	887	1	913	0.0113195843808106
Hospitalized	ENSG00000047410	TPR	1	186311652	Hospitalized.M3.MAF_0.1.perc	reference	0	0.5663	0.3837143	0.1699445	0.02395	0	?+-+-+	11568	56	0	582100	2909	1	2967	0.12858363330562403
Hospitalized	ENSG00000160691	SHC1	1	154962298	Hospitalized.M4.MAF_1.perc	reference	0	0.5891	0.2222243	0.0984215	0.02395	0	?+---+	11986	175	0	580845	8539	8	8730	0.8213996202226486
Severe	ENSG00000170145	SIK2	11	111602449	Severe.M3.MAF_0.1.perc	reference	0.7	0.3883	0.8803214	0.3899116	0.02396	0.0186051	?++?--	4261	12	0	567318	898	0	910	0.010438927120532376
Hospitalized	ENSG00000135899	SP110	2	230165186	Hospitalized.M3.MAF_1.perc	reference	0	0.4597	0.540606	0.2394464	0.02396	0	?++---	9981	26	1	580372	881	0	909	0.053214317875940734
Hospitalized	ENSG00000175206	NPPA	1	11845709	Hospitalized.M4.MAF_0.1.perc	reference	0	0.9155	-0.510086	0.2259198	0.02396	0	?-----	10446	17	0	577937	1593	0	1610	0.08501582401058398
Hospitalized	ENSG00000021645	NRXN3	14	78170373	Hospitalized.M4.MAF_0.1.perc	reference	0	0.7501	0.2463706	0.1091174	0.02396	0	?++++-	11473	159	0	579137	6122	3	6287	0.15238292650617508
Susceptibility	ENSG00000188725	SMIM15	5	61157704	Susceptibility.M4.MAF_0.1.perc	reference	0	0.7299	0.4691607	0.2078005	0.02396	0	+?++-?	23272	30	0	570997	489	0	519	0.035384718106865304
Hospitalized	ENSG00000048405	ZNF800	7	127346790	Hospitalized.M4.MAF_1.perc	reference	0	0.6332	-0.2246745	0.0995095	0.02396	0	---++-	11495	133	1	572079	9368	13	9529	0.20330440654063908
Hospitalized	ENSG00000136997	MYC	8	127735434	Hospitalized.M4.MAF_1.perc	reference	0	0.8553	-0.4170632	0.1847261	0.02396	0	?-----	11295	34	0	568668	2483	6	2529	0.09076278687077591
Susceptibility	ENSG00000145569	OTULINL	5	14581792	Susceptibility.M4.MAF_1.perc	reference	23.8	0.2627	-0.3590835	0.1590391	0.02396	0.0315098	-?----	25728	75	0	590876	2121	1	2198	0.10695534227342508
Susceptibility	ENSG00000087088	BAX	19	48954815	Susceptibility.M4.MAF_1.perc	reference	0	0.6068	0.1950562	0.086393	0.02396	0	+?+-++	25952	162	0	587791	3362	2	3528	0.023729806812687874
Susceptibility	ENSG00000286065	SLFN12L	17	35474904	Susceptibility.M1.MAF_0.1.perc	reference	16.8	0.3006	1.5564767	0.6894254	0.02397	0.2620321	??++?+	2585	5	0	54430	16	1	23	0.06312160113186141
Hospitalized	ENSG00000136270	TBRG4	7	45100100	Hospitalized.M3.MAF_0.1.perc	reference	0	0.4667	0.4678112	0.2072131	0.02397	0	?+-+?-	9561	36	0	579626	1474	1	1512	0.7262510155320776
Severe	ENSG00000100906	NFKBIA	14	35401513	Severe.M3.MAF_1.perc	reference	0	0.6032	2.2040282	0.9763506	0.02398	0	-+-+??	3859	6	0	553305	37	0	43	0.05862111582720216
Severe	ENSG00000011454	RABGAP1	9	122940833	Severe.M4.MAF_0.1.perc	reference	0	0.7818	-0.4274041	0.1893322	0.02398	0	------	4658	30	0	568590	5360	1	5392	0.13772574391574352
Hospitalized	ENSG00000111331	OAS3	12	112938051	Hospitalized.M4.MAF_0.1.perc	reference	0	0.8727	0.2496188	0.1105731	0.02398	0	?+++++	11504	138	0	581321	6819	4	6965	0.09473002516400784
Severe	ENSG00000159708	LRRC36	16	67326798	Severe.M4.MAF_1.perc	reference	0	0.968	-0.3294944	0.145956	0.02398	0	---++-	4782	53	0	570112	8131	7	8198	0.09108514689890518
Hospitalized	ENSG00000178187	ZNF454	5	178941191	Hospitalized.M1.MAF_0.1.perc	reference	0	0.5304	0.9285951	0.4113714	0.02399	0	?+++?-	8912	9	0	564344	205	0	214	0.10372732134002947
Susceptibility	ENSG00000135596	MICAL1	6	109444062	Susceptibility.M1.MAF_0.1.perc	reference	0	0.9682	-0.3601687	0.1595579	0.02399	0	-?----	26192	30	0	588523	1094	0	1124	0.01441247838867985
Susceptibility	ENSG00000125895	TMEM74B	20	1180561	Susceptibility.M1.MAF_1.perc	reference	0	0.6614	0.8874876	0.3931625	0.02399	0	+?+++?	24204	25	0	571600	124	0	149	0.08551496066669796
Susceptibility	ENSG00000100823	APEX1	14	20455191	Susceptibility.M3.MAF_1.perc	reference	0	0.4571	-0.2218796	0.0982931	0.02399	0	-?-+-+	26707	97	0	591165	2973	1	3072	0.09759857988253899
Severe	ENSG00000187612	OR5W2	11	55913650	Severe.M4.MAF_0.1.perc	reference	0	0.8569	-0.6778217	0.3002818	0.02399	0	-----+	4612	7	0	567166	1829	0	1836	0.018618229158462278
Hospitalized	ENSG00000071991	CDH19	18	66501083	Hospitalized.M4.MAF_0.1.perc	reference	0	0.6522	-0.2951766	0.1307628	0.02399	0	?--+--	11832	81	0	582798	5782	4	5871	0.16834455445291893
Hospitalized	ENSG00000115286	NDUFS7	19	1383527	Hospitalized.M4.MAF_0.1.perc	reference	0	0.6017	-0.4425806	0.1960648	0.02399	0	?--++-	11826	25	0	580652	2406	1	2433	0.09143477322663128
Susceptibility	ENSG00000144061	NPHP1	2	110122311	Susceptibility.M4.MAF_0.1.perc	reference	0	0.8323	0.1781536	0.0789262	0.02399	0	+?++-+	26971	217	0	589390	4153	6	4382	0.06949303576394235
Susceptibility	ENSG00000138119	MYOF	10	93306429	Susceptibility.M4.MAF_1.perc	reference	0	0.8935	0.060156	0.02665	0.02399	0	+?+++-	27340	1818	2	591878	38918	64	40868	0.057859188777631965
Hospitalized	ENSG00000174243	DDX23	12	48829756	Hospitalized.M1.MAF_0.1.perc	reference	0	0.9978	1.4628116	0.6480745	0.024	0	?+--?-	8335	4	0	553136	130	0	134	0.0936325620406021
Hospitalized	ENSG00000174243	DDX23	12	48829756	Hospitalized.M1.MAF_1.perc	reference	0	0.9978	1.4628116	0.6480745	0.024	0	?+--?-	8335	4	0	553136	130	0	134	0.0936325620406021
Susceptibility	ENSG00000196655	TRAPPC4	11	119018763	Susceptibility.M3.MAF_0.1.perc	reference	0	0.9767	0.2901082	0.1285325	0.024	0	+?++--	24232	74	0	575555	1356	0	1430	0.039606755761010845
Hospitalized	ENSG00000177981	ASB8	12	48147789	Hospitalized.M3.MAF_1.perc	reference	0	0.5743	-0.6975951	0.3090563	0.024	0	?----+	9321	16	0	578264	1043	1	1061	0.09660703634666265
Hospitalized	ENSG00000188761	BCL2L15	1	113876816	Hospitalized.M4.MAF_0.1.perc	reference	0	0.8489	0.5297632	0.2347232	0.02401	0	-+---+	9573	25	0	583979	1232	0	1257	0.05102020048730688
Severe	ENSG00000156931	VPS8	3	184812143	Severe.M4.MAF_1.perc	reference	0	0.7429	-0.2399755	0.1063272	0.02401	0	+-----	4906	128	1	570620	13974	21	14146	0.10304878836161734
Severe	ENSG00000279012	OR51B2	11	5323359	Severe.M4.MAF_1.perc	reference	0	0.7608	0.8485346	0.3759695	0.02401	0	-++--?	2958	15	0	49188	321	0	336	0.10999904033403478
Hospitalized	ENSG00000099942	CRKL	22	20917407	Hospitalized.M1.MAF_0.1.perc	reference	0	0.6846	1.9654636	0.8708974	0.02402	0	?+-???	5468	3	0	552858	95	0	98	0.03602224786260061
Hospitalized	ENSG00000099942	CRKL	22	20917407	Hospitalized.M1.MAF_1.perc	reference	0	0.6846	1.9654636	0.8708974	0.02402	0	?+-???	5468	3	0	552858	95	0	98	0.03602224786260061
Hospitalized	ENSG00000102313	ITIH6	23	54748918	Hospitalized.M3.MAF_0.1.perc	reference	0	0.8448	0.6623312	0.2934864	0.02402	0	?++-+-	9485	10	5	526123	220	149	538	0.010256296388626112
Susceptibility	ENSG00000129244	ATP1B2	17	7646627	Susceptibility.M3.MAF_0.1.perc	reference	0	0.8004	0.4073598	0.1804964	0.02402	0	+?++--	25001	44	0	537808	631	1	677	0.008642091784732143
Hospitalized	ENSG00000181004	BBS12	4	122732702	Hospitalized.M4.MAF_0.1.perc	reference	0	0.4827	0.3526621	0.1562654	0.02402	0	?+++--	11910	77	0	571236	3277	0	3354	0.08829061083762099
Severe	ENSG00000175311	ANKS4B	16	21233699	Severe.M3.MAF_0.1.perc	reference	0	0.9923	-0.7685435	0.3405679	0.02403	0	---?--	3949	6	0	562333	1623	2	1633	0.01844805850350643
Susceptibility	ENSG00000172927	MYEOV	11	69294151	Susceptibility.M3.MAF_1.perc	reference	0	0.8048	0.5360004	0.2375216	0.02403	0	-?++-?	23221	24	0	568255	438	0	462	0.02314189790333991
Hospitalized	ENSG00000203778	FAM229B	6	112087591	Hospitalized.M4.MAF_0.1.perc	reference	0	0.9914	-1.3537908	0.5998949	0.02403	0	?---?-	8518	2	0	561291	197	0	199	0.07398823857383062
Susceptibility	ENSG00000197415	VEPH1	3	157259742	Susceptibility.M4.MAF_0.1.perc	reference	0	0.7412	-0.1517013	0.0672245	0.02403	0	-?----	27340	222	1	591878	5931	2	6159	0.08067835359447935
Hospitalized	ENSG00000203778	FAM229B	6	112087591	Hospitalized.M4.MAF_1.perc	reference	0	0.9914	-1.3537908	0.5998949	0.02403	0	?---?-	8518	2	0	561291	197	0	199	0.07398823857383062
Hospitalized	ENSG00000127054	INTS11	1	1311585	Hospitalized.M3.MAF_1.perc	reference	0	0.9596	0.2737021	0.1212985	0.02404	0	?++-++	11263	104	0	581994	4402	1	4508	4.6719037195763835e-5
Hospitalized	ENSG00000188338	SLC38A3	3	50205246	Hospitalized.M3.MAF_1.perc	reference	0	0.9489	1.1260811	0.4990465	0.02404	0	?+-++?	9236	13	0	559621	70	0	83	0.04481058979164958
Susceptibility	ENSG00000145863	GABRA6	5	161547063	Susceptibility.M1.MAF_1.perc	reference	0	0.6282	-0.2604155	0.1154187	0.02405	0	+?-+-+	25496	71	0	589787	2334	1	2407	0.18148368435819806
Susceptibility	ENSG00000197961	ZNF121	19	9560329	Susceptibility.M3.MAF_0.1.perc	reference	0	0.9774	1.0583499	0.4690454	0.02405	0	??++-?	23226	9	0	550083	68	0	77	0.012180872584701689
Susceptibility	ENSG00000100632	ERH	14	69380128	Susceptibility.M1.MAF_0.1.perc	reference	0	0.5511	0.8460334	0.3749771	0.02406	0	-?++?-	21796	13	0	560384	129	0	142	0.018337862217799778
Severe	ENSG00000162191	UBXN1	11	62676498	Severe.M4.MAF_1.perc	reference	0	0.8552	-0.6302156	0.2793219	0.02406	0	+-----	4883	11	0	570489	1573	3	1590	0.0910675907911195
Susceptibility	ENSG00000078487	ZCWPW1	7	100400826	Susceptibility.M4.MAF_1.perc	reference	0	0.5125	0.1166489	0.0517007	0.02406	0	+?++++	27126	468	0	591861	9833	9	10319	0.016959282115906266
Susceptibility	ENSG00000078725	BRINP1	9	119153458	Susceptibility.M4.MAF_1.perc	reference	0	0.6051	0.1159309	0.0513857	0.02406	0	+?++--	25347	471	0	574665	9424	3	9901	0.0908127905185636
Hospitalized	ENSG00000100632	ERH	14	69380128	Hospitalized.M3.MAF_0.1.perc	reference	0	0.633	1.2657267	0.5610621	0.02407	0	?+-?+-	6083	8	0	559455	144	0	152	0.040033139297995374
Hospitalized	ENSG00000108515	ENO3	17	4948092	Hospitalized.M3.MAF_0.1.perc	reference	0	0.7127	0.339805	0.1506176	0.02407	0	?++++-	11402	58	0	581887	3102	0	3160	0.0487294215456192
Hospitalized	ENSG00000212899	KRTAP3-3	17	40993430	Hospitalized.M3.MAF_0.1.perc	reference	0	0.468	0.79445	0.3521405	0.02407	0	?++-?-	6226	13	0	549853	583	0	596	0.0989342420286571
Hospitalized	ENSG00000164294	GPX8	5	55160167	Hospitalized.M1.MAF_1.perc	reference	24.3	0.2653	1.5516373	0.6878165	0.02408	0.4783646	?++?--	10295	10	0	578050	129	0	139	0.07921293738275421
Susceptibility	ENSG00000156171	DRAM2	1	111117163	Susceptibility.M3.MAF_0.1.perc	reference	0	0.8796	0.2775507	0.1230318	0.02408	0	+?+++-	24663	88	0	584450	1725	1	1815	0.05497364455452488
Susceptibility	ENSG00000156171	DRAM2	1	111117163	Susceptibility.M3.MAF_1.perc	reference	0	0.8796	0.2775507	0.1230318	0.02408	0	+?+++-	24663	88	0	584450	1725	1	1815	0.05497364455452488
Susceptibility	ENSG00000137720	C11orf1	11	111878935	Susceptibility.M4.MAF_0.1.perc	reference	0	0.5647	-0.3131753	0.1388279	0.02408	0	-?----	27078	46	0	591663	1371	0	1417	0.05396624507439808
Susceptibility	ENSG00000174442	ZWILCH	15	66504959	Susceptibility.M1.MAF_1.perc	reference	0	0.7415	0.5181983	0.2297272	0.02409	0	-?+---	26449	27	0	590226	371	0	398	0.0553016488377708
Severe	ENSG00000185940	KRTAP5-5	11	1629775	Severe.M3.MAF_0.1.perc	reference	0	0.8011	0.9834635	0.435979	0.02409	0	?++?--	4063	11	1	564208	285	0	298	0.0874949761149088
Hospitalized	ENSG00000155849	ELMO1	7	36852906	Hospitalized.M3.MAF_0.1.perc	reference	0	0.6611	0.5827469	0.2583527	0.02409	0	?+--++	10319	25	0	568788	833	0	858	0.08142229500146177
Hospitalized	ENSG00000175395	ZNF25	10	37949573	Hospitalized.M3.MAF_1.perc	reference	0	0.4882	0.4985496	0.2210236	0.02409	0	?+-+-+	11277	42	0	568745	1268	0	1310	0.0677102958770542
Susceptibility	ENSG00000106799	TGFBR1	9	99104038	Susceptibility.M4.MAF_0.1.perc	reference	0	0.7473	-0.2804967	0.1243488	0.02409	0	-?----	25797	56	0	576172	1700	1	1758	0.08769339994597751
Susceptibility	ENSG00000265763	ZNF488	10	47365496	Susceptibility.M4.MAF_0.1.perc	reference	0	0.4821	0.4433933	0.1965632	0.02409	0	-?++-+	25617	41	0	573704	575	0	616	0.05564508156052039
Severe	ENSG00000132821	VSTM2L	20	37903111	Severe.M4.MAF_1.perc	reference	0	0.7599	-0.3485383	0.1545185	0.02409	0	----?-	4234	37	0	563841	9150	1	9189	0.25938408874568564
Susceptibility	ENSG00000109851	DBX1	11	20156155	Susceptibility.M3.MAF_0.1.perc	reference	0	0.9595	0.3133306	0.1389195	0.0241	0	+?+--?	26239	64	0	585824	1113	0	1177	0.06415115336802327
Susceptibility	ENSG00000143226	FCGR2A	1	161505430	Susceptibility.M3.MAF_1.perc	reference	28.2	0.2337	0.93805210000000006	0.4158953	0.0241	0.2555468	+?++++	24478	39	0	587602	375	2	418	0.04576584688265565
Severe	ENSG00000101096	NFATC2	20	51386957	Severe.M4.MAF_0.1.perc	reference	0	0.7054	-0.3904515	0.1731085	0.0241	0	---+-+	4828	37	0	568023	6178	3	6221	0.10031126385055644
Hospitalized	ENSG00000197706	OR6C74	12	55247198	Hospitalized.M1.MAF_0.1.perc	reference	0	0.7817	1.3926192	0.6174542	0.02411	0	?+--+?	8368	11	0	553903	128	0	139	0.08372392545163101
Hospitalized	ENSG00000197706	OR6C74	12	55247198	Hospitalized.M1.MAF_1.perc	reference	0	0.7817	1.3926192	0.6174542	0.02411	0	?+--+?	8368	11	0	553903	128	0	139	0.08372392545163101
Susceptibility	ENSG00000134115	CNTN6	3	1092658	Susceptibility.M4.MAF_0.1.perc	reference	0	0.7166	-0.1267973	0.0562251	0.02412	0	+----+	27803	325	1	596161	8474	5	8811	0.02754399112092325
Hospitalized	ENSG00000131116	ZNF428	19	43607224	Hospitalized.M1.MAF_0.1.perc	reference	0	0.7472	2.7179093	1.2052785	0.02413	0	?+?-??	5275	1	0	532141	12	0	13	0.0169638206237866
Hospitalized	ENSG00000131116	ZNF428	19	43607224	Hospitalized.M1.MAF_1.perc	reference	0	0.7472	2.7179093	1.2052785	0.02413	0	?+?-??	5275	1	0	532141	12	0	13	0.0169638206237866
Hospitalized	ENSG00000166848	TERF2IP	16	75647773	Hospitalized.M4.MAF_0.1.perc	reference	0	0.8668	0.4355934	0.1931652	0.02413	0	?++-++	11351	55	0	580855	2319	0	2374	0.0822313037273411
Hospitalized	ENSG00000117395	EBNA1BP2	1	43164175	Hospitalized.M4.MAF_1.perc	reference	0	0.4803	0.4115766	0.1825077	0.02413	0	?++-++	11918	60	0	582930	2169	1	2231	0.018489530677607436
Susceptibility	ENSG00000154027	AK5	1	77282019	Susceptibility.M4.MAF_1.perc	reference	0	0.7373	0.2471834	0.1096116	0.02413	0	-?+++-	27126	122	0	591114	2227	0	2349	0.038787970839463407
Susceptibility	ENSG00000163959	SLC51A	3	196211487	Susceptibility.M1.MAF_0.1.perc	reference	0	0.9489	-0.732955	0.3250515	0.024140000000000002	0	-?--??	22481	7	0	527874	408	0	415	0.05515191806887643
Hospitalized	ENSG00000121775	TMEM39B	1	32072031	Hospitalized.M3.MAF_0.1.perc	reference	0	0.6489	0.5700237	0.2527982	0.024140000000000002	0	?+-+-+	10115	34	0	561908	1156	2	1194	0.023906652199419835
Hospitalized	ENSG00000176244	ACBD7	10	15075475	Hospitalized.M1.MAF_0.1.perc	reference	0	0.5882	2.5605591	1.1356021	0.02415	0	?+-???	6488	3	0	538574	58	0	61	0.10307734552412591
Susceptibility	ENSG00000187764	SEMA4D	9	89360787	Susceptibility.M1.MAF_1.perc	reference	0	0.5702	-0.484446	0.2148647	0.02415	0	-?----	24760	13	0	576315	533	0	546	0.0015267573003062119
Severe	ENSG00000127774	EMC6	17	3668812	Severe.M4.MAF_0.1.perc	reference	0	0.5562	1.5586963	0.6912976	0.02415	0	?+-??-	3582	7	0	561723	277	0	284	0.21540031629617865
Severe	ENSG00000107863	ARHGAP21	10	24583609	Severe.M3.MAF_0.1.perc	reference	0	0.9989	-0.77412859999999994	0.3433549	0.02416	0	?--+--	2693	7	0	567186	3950	3	3963	0.10014781897641117
Hospitalized	ENSG00000155530	LRGUK	7	134127299	Hospitalized.M1.MAF_1.perc	reference	0	0.8873	0.6463069	0.286694	0.02417	0	?++-+-	8736	22	0	569130	552	0	574	0.1702058615875542
Hospitalized	ENSG00000141316	SPACA3	17	32970376	Hospitalized.M4.MAF_1.perc	reference	0	0.8321	0.3515502	0.1559346	0.02417	0	?++-++	11375	68	2	578762	2744	4	2824	0.2054949681721577
Hospitalized	ENSG00000182070	OR52A1	11	5146824	Hospitalized.M1.MAF_0.1.perc	reference	0	0.9978	-1.6256426	0.7211587	0.02418	0	?---?-	8285	2	0	564913	106	0	108	0.008059972619350715
Susceptibility	ENSG00000144746	ARL6IP5	3	69084937	Susceptibility.M1.MAF_0.1.perc	reference	0	0.8325	0.9008206	0.3996423	0.02419	0	-?+?++	22045	10	0	551099	113	0	123	0.06298816435682451
Susceptibility	ENSG00000144746	ARL6IP5	3	69084937	Susceptibility.M1.MAF_1.perc	reference	0	0.8325	0.9008206	0.3996423	0.02419	0	-?+?++	22045	10	0	551099	113	0	123	0.06298816435682451
Hospitalized	ENSG00000143355	LHX9	1	197911902	Hospitalized.M3.MAF_1.perc	reference	0	0.7583	0.7135682	0.3165587	0.02419	0	?+----	8976	12	0	576948	586	0	598	0.07859678700269883
Hospitalized	ENSG00000227729	RD3L	14	103940426	Hospitalized.M4.MAF_0.1.perc	reference	0	0.7126	0.5525767	0.2451502	0.02419	0	?+--+-	9725	30	0	468850	832	0	862	0.06591889773701785
Hospitalized	ENSG00000123643	SLC36A1	5	151437046	Hospitalized.M1.MAF_1.perc	reference	0	0.6318	0.3758806	0.1667643	0.0242	0	?++---	8357	42	0	564032	2766	4	2816	0.08094804391832452
Hospitalized	ENSG00000170275	CRTAP	3	33114014	Hospitalized.M3.MAF_0.1.perc	reference	0	0.9153	0.5848249	0.2594791	0.02421	0	?+++++	11419	38	0	567474	1198	1	1238	0.0018960644961584915
Hospitalized	ENSG00000146755	TRIM50	7	73312536	Hospitalized.M3.MAF_0.1.perc	reference	4.9	0.3685	0.6643161	0.2947604	0.02421	0.027373	?++-?+	9832	28	0	566368	1056	0	1084	0.04195353793399278
Hospitalized	ENSG00000134202	GSTM3	1	109733932	Hospitalized.M1.MAF_0.1.perc	reference	0	0.8159	1.4576858	0.6468022	0.02422	0	?+--?-	7913	6	0	562548	219	0	225	0.03497893064832244
Hospitalized	ENSG00000130147	SH3BP4	2	234952017	Hospitalized.M1.MAF_0.1.perc	reference	0	0.6836	1.0949429	0.4858521	0.02422	0	?+----	8361	6	0	565350	161	0	167	0.05202096043079643
Severe	ENSG00000124422	USP22	17	20999596	Severe.M3.MAF_0.1.perc	reference	0	0.6772	1.48832	0.6604026	0.02422	0	?+-?--	1952	3	0	551802	272	0	275	0.057360570022907516
Hospitalized	ENSG00000139970	RTN1	14	59595976	Hospitalized.M3.MAF_0.1.perc	reference	0	0.9651	0.529495	0.2349548	0.02422	0	?+++?-	8394	30	0	562404	1268	0	1298	0.10847540589722987
Severe	ENSG00000124422	USP22	17	20999596	Severe.M3.MAF_1.perc	reference	0	0.6772	1.48832	0.6604026	0.02422	0	?+-?--	1952	3	0	551802	272	0	275	0.057360570022907516
Hospitalized	ENSG00000136492	BRIP1	17	61679139	Hospitalized.M3.MAF_0.1.perc	reference	0	0.6951	0.394293	0.174977	0.02423	0	?++-+-	11910	68	0	570930	2565	0	2633	0.08581730307377712
Susceptibility	ENSG00000189227	C15orf61	15	67521131	Susceptibility.M4.MAF_0.1.perc	reference	0	0.4828	0.2826514	0.1254285	0.02423	0	+?+---	24311	76	0	587040	1426	0	1502	0.06298339427366578
Severe	ENSG00000196098	OR5K4	3	98353854	Severe.M3.MAF_1.perc	reference	0	0.8284	1.2953252	0.574873	0.02424	0	?++---	4313	7	0	568774	332	0	339	0.01995924642244887
Severe	ENSG00000253457	SMIM18	8	30638580	Severe.M3.MAF_1.perc	reference	0	0.7756	0.9914102	0.439973	0.02424	0	?+-???	2874	13	0	413029	77	0	90	0.95368147693219
Hospitalized	ENSG00000138107	ACTR1A	10	102461881	Hospitalized.M3.MAF_1.perc	reference	0	0.7366	0.5840556	0.2591916	0.02424	0	?+--?+	7659	18	0	553108	858	0	876	0.0941885534907179
Severe	ENSG00000088812	ATRN	20	3471018	Severe.M4.MAF_0.1.perc	reference	0	0.8367	-0.3713854	0.1648163	0.02424	0	---+--	4822	41	0	570320	6645	4	6694	0.0829326281904999
Severe	ENSG00000239590	OR1J4	9	122519141	Severe.M4.MAF_1.perc	reference	0	0.8609	-0.4218475	0.1872227	0.02425	0	------	4499	21	0	569259	4732	4	4761	0.08837848242469162
Hospitalized	ENSG00000212124	TAS2R19	12	11021619	Hospitalized.M3.MAF_0.1.perc	reference	0	0.7694	0.5273278	0.2340577	0.02426	0	?+-++-	7280	64	0	563387	442	0	506	0.011518249864241721
Hospitalized	ENSG00000134686	PHC2	1	33323623	Hospitalized.M1.MAF_0.1.perc	reference	0	0.9662	1.3049833	0.579272	0.02427	0	?++??-	8763	7	0	564317	168	1	177	0.0869824976245477
Hospitalized	ENSG00000134686	PHC2	1	33323623	Hospitalized.M1.MAF_1.perc	reference	0	0.9662	1.3049833	0.579272	0.02427	0	?++??-	8763	7	0	564317	168	1	177	0.0869824976245477
Susceptibility	ENSG00000164961	WASHC5	8	125024260	Susceptibility.M4.MAF_0.1.perc	reference	0	0.4768	0.1328327	0.0589638	0.02427	0	-?+++-	27126	333	1	591861	6815	1	7152	0.050877090373774234
Susceptibility	ENSG00000164404	GDF9	5	132861181	Susceptibility.M4.MAF_1.perc	reference	0	0.4163	0.1094099	0.0485653	0.02427	0	--++++	26178	517	0	581431	10801	25	11368	0.125675239341199
Susceptibility	ENSG00000204899	MZT1	13	72708367	Susceptibility.M4.MAF_1.perc	reference	0	0.8617	0.4438933	0.1970414	0.02427	0	-?++--	25343	34	0	574664	548	0	582	0.053179943446561455
Hospitalized	ENSG00000212724	KRTAP2-3	17	41059240	Hospitalized.M1.MAF_0.1.perc	reference	18	0.2953	1.9213226	0.8529701	0.02429	0.532205	?++??-	6271	1	1	559940	65	1	70	0.0434334172323793
Hospitalized	ENSG00000186924	KRTAP22-1	21	30601087	Hospitalized.M1.MAF_0.1.perc	reference	0	0.4848	0.982662	0.4362525	0.02429	0	?+-?-+	6157	7	0	552134	269	0	276	0.03309478779124511
Hospitalized	ENSG00000186924	KRTAP22-1	21	30601087	Hospitalized.M1.MAF_1.perc	reference	0	0.4848	0.982662	0.4362525	0.02429	0	?+-?-+	6157	7	0	552134	269	0	276	0.03309478779124511
Hospitalized	ENSG00000186924	KRTAP22-1	21	30601087	Hospitalized.M3.MAF_0.1.perc	reference	0	0.4848	0.982662	0.4362525	0.02429	0	?+-?-+	6157	7	0	552134	269	0	276	0.03309478779124511
Hospitalized	ENSG00000186924	KRTAP22-1	21	30601087	Hospitalized.M3.MAF_1.perc	reference	0	0.4848	0.982662	0.4362525	0.02429	0	?+-?-+	6157	7	0	552134	269	0	276	0.03309478779124511
Susceptibility	ENSG00000165490	DDIAS	11	82899975	Susceptibility.M3.MAF_1.perc	reference	0	0.8798	-0.3004824	0.1333951	0.02429	0	-?-+-+	26743	55	0	590422	1561	1	1618	0.01480780108134471
Susceptibility	ENSG00000128655	PDE11A	2	177623244	Susceptibility.M4.MAF_0.1.perc	reference	0	0.6987	-0.1274455	0.0565801	0.02429	0	-?--++	27340	325	0	591878	8321	5	8656	0.07817948337188399
Hospitalized	ENSG00000105507	CABP5	19	48029383	Hospitalized.M1.MAF_0.1.perc	reference	0	0.7572	-1.5064891	0.6688503	0.0243	0	?---??	8581	1	0	552679	115	0	116	0.07535095167704087
Susceptibility	ENSG00000109851	DBX1	11	20156155	Susceptibility.M3.MAF_1.perc	reference	0	0.9597	0.3123829	0.1386942	0.0243	0	+?+--?	26239	65	0	585824	1114	0	1179	0.06415115336802327
Susceptibility	ENSG00000100906	NFKBIA	14	35401513	Susceptibility.M4.MAF_0.1.perc	reference	0	0.8966	0.2620772	0.1163672	0.02431	0	+?++--	25897	92	0	585702	1678	0	1770	0.07526648943244779
Severe	ENSG00000186687	LYRM7	5	131170944	Severe.M1.MAF_0.1.perc	reference	0	0.7834	2.2385134	0.9939973	0.02432	0	?+???-	1672	1	0	541757	87	0	88	0.0014125009773763035
Severe	ENSG00000180957	PITPNB	22	27851669	Severe.M1.MAF_0.1.perc	reference	0	0.9561	3.3541076	1.4894145	0.02432	0	?++??-	1749	1	0	558569	73	0	74	0.0906316205324988
Hospitalized	ENSG00000156574	NODAL	10	70431936	Hospitalized.M1.MAF_0.1.perc	reference	0	0.8863	1.8904972	0.8394811	0.02432	0	?+?-??	6004	2	0	530834	44	0	46	0.06161964203623621
Severe	ENSG00000186687	LYRM7	5	131170944	Severe.M1.MAF_1.perc	reference	0	0.7834	2.2385134	0.9939973	0.02432	0	?+???-	1672	1	0	541757	87	0	88	0.0014125009773763035
Severe	ENSG00000180957	PITPNB	22	27851669	Severe.M1.MAF_1.perc	reference	0	0.9561	3.3541076	1.4894145	0.02432	0	?++??-	1749	1	0	558569	73	0	74	0.0906316205324988
Hospitalized	ENSG00000156574	NODAL	10	70431936	Hospitalized.M1.MAF_1.perc	reference	0	0.8863	1.8904972	0.8394811	0.02432	0	?+?-??	6004	2	0	530834	44	0	46	0.06161964203623621
Severe	ENSG00000092470	WDR76	15	43826980	Severe.M3.MAF_1.perc	reference	0	0.8045	0.620217	0.2754016	0.02432	0	+++-++	4956	30	0	570534	1473	0	1503	0.1527725372838824
Hospitalized	ENSG00000185873	TMPRSS11B	4	68226653	Hospitalized.M4.MAF_0.1.perc	reference	0	0.5852	0.449262	0.19949	0.02432	0	?+++-+	11511	51	0	582120	1845	1	1898	0.07393783323966648
Hospitalized	ENSG00000153885	KCTD15	19	33795933	Hospitalized.M4.MAF_0.1.perc	reference	0	0.7615	0.5105643	0.2267177	0.02432	0	?+++++	10933	48	0	578937	1686	1	1736	0.1630197546138058
Severe	ENSG00000006695	COX10	17	14069490	Severe.M4.MAF_1.perc	reference	0	0.5615	0.3110135	0.1381058	0.02432	0	-++++-	4718	96	0	569005	8898	10	9014	0.09277784745195099
Hospitalized	ENSG00000173409	ARV1	1	230978981	Hospitalized.M4.MAF_1.perc	reference	0	0.9651	0.3888475	0.172661	0.02432	0	?++--+	11688	50	0	582463	2174	1	2226	0.029841990858493612
Susceptibility	ENSG00000127578	WFIKKN1	16	629239	Susceptibility.M4.MAF_1.perc	reference	0	0.766	-0.1057866	0.0469741	0.02432	0	+?----	27125	484	2	591861	12423	15	12941	0.08309962380760916
Hospitalized	ENSG00000186832	KRT16	17	41609778	Hospitalized.M1.MAF_0.1.perc	reference	0	0.9801	0.7092677	0.3149769	0.02433	0	?++-+-	9064	17	0	578570	513	1	532	0.32184488669575184
Hospitalized	ENSG00000163638	ADAMTS9	3	64515654	Hospitalized.M1.MAF_1.perc	reference	0	0.9886	-1.0367218	0.4603815	0.02433	0	?-----	9907	7	0	581110	307	0	314	0.04510099497608364
Susceptibility	ENSG00000154027	AK5	1	77282019	Susceptibility.M3.MAF_0.1.perc	reference	0	0.7048	0.4553782	0.2022149	0.02433	0	+?++--	24904	33	0	578675	537	0	570	0.038787970839463407
Susceptibility	ENSG00000154027	AK5	1	77282019	Susceptibility.M3.MAF_1.perc	reference	0	0.7048	0.4553782	0.2022149	0.02433	0	+?++--	24904	33	0	578675	537	0	570	0.038787970839463407
Hospitalized	ENSG00000106809	OGN	9	92383268	Hospitalized.M4.MAF_0.1.perc	reference	0	0.6473	0.5219977	0.2318273	0.02434	0	?+--++	10428	41	0	581056	1455	0	1496	0.9739362689484085
Susceptibility	ENSG00000164023	SGMS2	4	107824563	Susceptibility.M4.MAF_0.1.perc	reference	0	0.7762	-0.3040403	0.1350273	0.02434	0	+?----	26023	55	0	576854	1673	0	1728	0.09264716885183145
Susceptibility	ENSG00000125815	CST8	20	23491101	Susceptibility.M4.MAF_0.1.perc	reference	0	0.9074	-0.372989	0.165645	0.02434	0	-?----	25358	36	0	584626	1178	0	1214	0.9571992248821645
Severe	ENSG00000189410	SH2D5	1	20719731	Severe.M4.MAF_1.perc	reference	0	0.8341	-0.3029488	0.1345532	0.02435	0	?-+---	4718	73	0	567961	9302	11	9397	0.050983703469012334
Severe	ENSG00000241404	EGFL8	6	32164595	Severe.M4.MAF_1.perc	reference	0	0.9461	-0.2801602	0.1244284	0.02435	0	------	4889	69	0	570402	9436	21	9547	0.5729751728892772
Hospitalized	ENSG00000005189	REXO5	16	20806429	Hospitalized.M4.MAF_1.perc	reference	0	0.7957	-0.2339657	0.1039101	0.02435	0	?--+-+	10965	134	0	577152	8340	2	8478	0.9843977170948777
Hospitalized	ENSG00000162804	SNED1	2	240998618	Hospitalized.M1.MAF_1.perc	reference	0	0.9224	-0.7303076	0.3243695	0.02436	0	?-----	7661	12	0	567574	1032	0	1044	0.062122056411894555
Severe	ENSG00000234438	KBTBD13	15	65076746	Severe.M3.MAF_0.1.perc	reference	0	0.48	-0.7936245	0.3525121	0.02436	0	----?+	4357	6	0	564349	978	0	984	0.04607042356506003
Susceptibility	ENSG00000130700	GATA5	20	62463497	Susceptibility.M4.MAF_0.1.perc	reference	0	0.5196	-0.1829652	0.0812675	0.02436	0	-?-++-	26968	142	0	589392	4180	2	4326	0.15412911840031182
Susceptibility	ENSG00000085998	POMGNT1	1	46188682	Susceptibility.M4.MAF_1.perc	reference	0	0.8069	-0.1378023	0.0612081	0.02436	0	-+----	27803	295	0	596161	7326	5	7631	0.031257486731387965
Susceptibility	ENSG00000254093	PINX1	8	10764961	Susceptibility.M4.MAF_1.perc	reference	0	0.8368	-0.146471	0.065057	0.02436	0	+?---+	26529	234	1	580636	6212	4	6456	0.44528608360328786
Severe	ENSG00000284862	CCDC39	3	180602858	Severe.M3.MAF_0.1.perc	reference	0	0.6072	1.0510548	0.4668644	0.02437	0	?++-+?	2852	16	0	52383	130	0	146	0.04159216057845156
Susceptibility	ENSG00000186803	IFNA10	9	21206181	Susceptibility.M3.MAF_0.1.perc	reference	0	0.4175	0.7878761	0.3499801	0.02437	0	+?++??	23617	13	0	570337	134	1	149	0.04946238678384342
Susceptibility	ENSG00000148826	NKX6-2	10	132783179	Susceptibility.M3.MAF_0.1.perc	reference	0	0.7695	-0.4338002	0.1926951	0.02437	0	+?----	24725	25	0	583567	854	1	881	0.06537605179845223
Susceptibility	ENSG00000118491	ZC2HC1B	6	143864436	Susceptibility.M3.MAF_1.perc	reference	0	0.8672	-0.4600372	0.2043483	0.02437	0	-?---+	24853	19	0	576689	608	0	627	0.049918225700614806
Susceptibility	ENSG00000134533	RERG	12	15107783	Susceptibility.M3.MAF_1.perc	reference	0	0.4226	-0.3980326	0.1768067	0.02437	0	-?--+-	26388	31	0	580075	774	2	809	0.08654794992698069
Severe	ENSG00000162174	ASRGL1	11	62337448	Severe.M3.MAF_1.perc	reference	0	0.8908	-0.7780344	0.3456175	0.02438	0	?-+-?-	4214	2	0	566341	1647	1	1651	0.07864174772251785
Susceptibility	ENSG00000172818	OVOL1	11	65787063	Susceptibility.M1.MAF_0.1.perc	reference	0	0.5027	1.9447868	0.8639884	0.02439	0	??+-??	20679	4	0	548843	41	0	45	0.23085822653171992
Susceptibility	ENSG00000172818	OVOL1	11	65787063	Susceptibility.M1.MAF_1.perc	reference	0	0.5027	1.9447868	0.8639884	0.02439	0	??+-??	20679	4	0	548843	41	0	45	0.23085822653171992
Hospitalized	ENSG00000108176	DNAJC12	10	67796669	Hospitalized.M3.MAF_0.1.perc	reference	0	0.701	0.6057686	0.2691239	0.02439	0	?+-++-	9260	18	0	567413	813	0	831	0.10784535546416468
Susceptibility	ENSG00000232810	TNF	6	31575565	Susceptibility.M3.MAF_0.1.perc	reference	0	0.6569	0.4115717	0.182847	0.02439	0	??+-?-	21531	38	0	531214	637	0	675	0.09714193571492928
Susceptibility	ENSG00000232810	TNF	6	31575565	Susceptibility.M3.MAF_1.perc	reference	0	0.6569	0.4115717	0.182847	0.02439	0	??+-?-	21531	38	0	531214	637	0	675	0.09714193571492928
Severe	ENSG00000184436	THAP7	22	20999104	Severe.M4.MAF_1.perc	reference	0	0.571	-0.4216987	0.1873438	0.02439	0	----++	4718	22	0	569005	3691	0	3713	0.10093002367430383
Hospitalized	ENSG00000083635	NUFIP1	13	44939249	Hospitalized.M1.MAF_1.perc	reference	0	0.636	-0.3181929	0.141366	0.0244	0	?-----	10790	43	0	579340	4487	0	4530	0.03882587410434997
Severe	ENSG00000126821	SGPP1	14	63684216	Severe.M1.MAF_1.perc	reference	0	0.9678	1.9068458	0.8472781	0.02441	0	?+--?-	2682	2	0	561616	73	0	75	0.933457626968607
Severe	ENSG00000184381	PLA2G6	22	38111495	Severe.M1.MAF_0.1.perc	reference	0	0.7236	0.9514547	0.4227709	0.02442	0	?++?--	4265	11	0	566258	693	0	704	0.04731134178666437
Severe	ENSG00000184381	PLA2G6	22	38111495	Severe.M1.MAF_1.perc	reference	0	0.7236	0.9514547	0.4227709	0.02442	0	?++?--	4265	11	0	566258	693	0	704	0.04731134178666437
Susceptibility	ENSG00000183783	KCTD8	4	44173903	Susceptibility.M3.MAF_1.perc	reference	0	0.6222	0.3520372	0.1564242	0.02442	0	+?+--+	26528	51	0	580628	873	0	924	0.995260493078056
Hospitalized	ENSG00000181074	OR52N4	11	5754243	Hospitalized.M1.MAF_1.perc	reference	0	0.7799	0.8383567	0.3725486	0.02443	0	?++-+-	9333	14	1	568080	310	0	326	0.08782222343580112
Susceptibility	ENSG00000182938	OTOP3	17	74935898	Susceptibility.M3.MAF_1.perc	reference	0	0.8421	0.1631558	0.0725051	0.02443	0	+?++-+	26867	248	1	590918	4752	4	5010	0.00963311747997076
Hospitalized	ENSG00000113068	PFDN1	5	140245035	Hospitalized.M4.MAF_0.1.perc	reference	0	0.555	0.813758	0.3616096	0.02443	0	?+--?-	8230	12	0	574109	404	0	416	0.09596069424754236
Hospitalized	ENSG00000187513	GJA4	1	34792999	Hospitalized.M1.MAF_0.1.perc	reference	0	0.5725	1.7662289	0.78494	0.02444	0	?+-??-	7241	4	0	547823	104	0	108	0.06617153812498867
Hospitalized	ENSG00000187513	GJA4	1	34792999	Hospitalized.M1.MAF_1.perc	reference	0	0.5725	1.7662289	0.78494	0.02444	0	?+-??-	7241	4	0	547823	104	0	108	0.06617153812498867
Hospitalized	ENSG00000105507	CABP5	19	48029383	Hospitalized.M1.MAF_1.perc	reference	0	0.7614	-1.4934375	0.6637226	0.02444	0	?---??	8581	1	0	552679	120	0	121	0.07535095167704087
Susceptibility	ENSG00000189367	KIAA0408	6	127438406	Susceptibility.M4.MAF_1.perc	reference	0	0.6488	-0.1914208	0.0850719	0.02444	0	-?---+	26972	134	0	589395	3685	1	3821	0.31071372482964
Susceptibility	ENSG00000162729	IGSF8	1	160091340	Susceptibility.M3.MAF_1.perc	reference	0	0.4888	0.3368597	0.1497183	0.02445	0	-?++-+	25723	56	0	590763	1041	1	1099	0.0030582978736136456
Severe	ENSG00000182854	OR4F15	15	101812202	Severe.M4.MAF_0.1.perc	reference	0	0.9941	-0.7425631	0.3300352	0.02445	0	?-----	4618	6	0	567767	1396	1	1404	0.8591457809617413
Susceptibility	ENSG00000122375	OPN4	10	86654547	Susceptibility.M3.MAF_1.perc	reference	0	0.4507	0.1497725	0.0665725	0.02446	0	+?++++	27126	294	1	591861	5861	11	6179	0.034317567280638867
Severe	ENSG00000012124	CD22	19	35319261	Severe.M4.MAF_0.1.perc	reference	0	0.8717	-0.3991706	0.1774255	0.02446	0	+-+---	4950	30	0	570572	6463	1	6495	0.09223645482467101
Hospitalized	ENSG00000104870	FCGRT	19	49506816	Hospitalized.M4.MAF_1.perc	reference	0	0.7404	0.3641794	0.1618753	0.02446	0	?+-+++	11666	61	0	582215	2706	2	2771	0.225262245800404
Susceptibility	ENSG00000198825	INPP5F	10	119726042	Susceptibility.M4.MAF_1.perc	reference	0	0.6267	0.108756	0.0483384	0.02446	0	+?+-++	27126	553	1	591861	11372	18	11963	0.024131588450898047
Hospitalized	ENSG00000205649	HTN3	4	70028455	Hospitalized.M1.MAF_1.perc	reference	0	0.8637	1.1258897	0.5004557	0.02447	0	?+----	7575	7	0	567337	174	0	181	0.03122007678580137
Hospitalized	ENSG00000205649	HTN3	4	70028455	Hospitalized.M3.MAF_1.perc	reference	0	0.8637	1.1258897	0.5004557	0.02447	0	?+----	7575	7	0	567337	174	0	181	0.03122007678580137
Hospitalized	ENSG00000175311	ANKS4B	16	21233699	Hospitalized.M3.MAF_1.perc	reference	0	0.9749	-0.583112	0.2591948	0.02447	0	?-----	10241	26	0	564482	1657	3	1689	0.007747228466131709
Severe	ENSG00000196268	ZNF493	19	21397119	Severe.M4.MAF_1.perc	reference	0	0.8637	-0.2638151	0.1172693	0.02447	0	+---+-	4950	87	0	570570	14360	4	14455	0.22147223207585945
Susceptibility	ENSG00000163428	LRRC58	3	120324509	Susceptibility.M1.MAF_0.1.perc	reference	0	0.712	1.2376102	0.5501796	0.02448	0	+?+--+	24285	7	0	578538	48	0	55	0.07024038533554529
Susceptibility	ENSG00000163428	LRRC58	3	120324509	Susceptibility.M1.MAF_1.perc	reference	0	0.712	1.2376102	0.5501796	0.02448	0	+?+--+	24285	7	0	578538	48	0	55	0.07024038533554529
Hospitalized	ENSG00000117602	RCAN3	1	24502351	Hospitalized.M4.MAF_1.perc	reference	0	0.9595	0.3838225	0.1706221	0.02448	0	?++--+	10912	50	0	566177	2202	0	2252	0.005518004348110283
Susceptibility	ENSG00000177465	ACOT4	14	73591873	Susceptibility.M1.MAF_0.1.perc	reference	40.7	0.1502	0.9772654	0.4344609	0.02449	0.3358681	+?++--	24915	56	0	587928	892	2	952	0.0414711552854041
Severe	ENSG00000182585	EPGN	4	74308470	Severe.M1.MAF_1.perc	reference	0	0.8319	1.2300303	0.5468353	0.02449	0	?+-+?-	3841	5	0	562238	349	0	354	0.04847850037785432
Hospitalized	ENSG00000133665	DYDC2	10	80344745	Hospitalized.M3.MAF_1.perc	reference	0	0.9699	-1.3804551	0.6137052	0.02449	0	?-----	7988	0	0	563105	193	0	193	0.09362863205990128
Susceptibility	ENSG00000179564	LSMEM2	3	50279087	Susceptibility.M3.MAF_1.perc	reference	0	0.739	-0.3826796	0.1701296	0.02449	0	-?-+--	26376	31	0	589188	913	0	944	0.04882545280389291
Hospitalized	ENSG00000171953	ATPAF2	17	17977409	Hospitalized.M1.MAF_0.1.perc	reference	0	0.9614	-1.0792966	0.4798714	0.0245	0	?---+-	8004	1	0	576719	377	0	378	0.14398209375423776
Severe	ENSG00000127334	DYRK2	12	67648338	Severe.M3.MAF_0.1.perc	reference	0	0.8599	0.952587	0.4235272	0.0245	0	?+--?-	3965	9	0	553290	834	0	843	0.006933024581741566
Hospitalized	ENSG00000004455	AK2	1	33007940	Hospitalized.M3.MAF_0.1.perc	reference	0	0.9841	-0.5710607	0.2538972	0.0245	0	---+?-	9466	14	0	571290	1729	1	1745	0.032897500478780664
Susceptibility	ENSG00000233608	TWIST2	2	238848032	Susceptibility.M1.MAF_0.1.perc	reference	0	0.4722	2.8269894	1.256958	0.02451	0	??+-??	14773	1	0	400410	3	0	4	0.0361489220398869
Susceptibility	ENSG00000233608	TWIST2	2	238848032	Susceptibility.M1.MAF_1.perc	reference	0	0.4722	2.8269894	1.256958	0.02451	0	??+-??	14773	1	0	400410	3	0	4	0.0361489220398869
Severe	ENSG00000136238	RAC1	7	6374527	Severe.M3.MAF_0.1.perc	reference	17.5	0.3036	1.672239	0.7435509	0.02451	0.4357466	?-+?+-	2043	4	2	514982	101	0	109	0.016217288019693632
Susceptibility	ENSG00000233608	TWIST2	2	238848032	Susceptibility.M3.MAF_0.1.perc	reference	0	0.4722	2.8269894	1.256958	0.02451	0	??+-??	14773	1	0	400410	3	0	4	0.0361489220398869
Susceptibility	ENSG00000233608	TWIST2	2	238848032	Susceptibility.M3.MAF_1.perc	reference	0	0.4722	2.8269894	1.256958	0.02451	0	??+-??	14773	1	0	400410	3	0	4	0.0361489220398869
Severe	ENSG00000163512	AZI2	3	28315003	Severe.M1.MAF_0.1.perc	reference	28.6	0.2406	1.9905889	0.8851462	0.02452	0.9379524	?++?-+	3332	3	0	561164	134	0	137	0.06029178389105872
Severe	ENSG00000163512	AZI2	3	28315003	Severe.M1.MAF_1.perc	reference	28.6	0.2406	1.9905889	0.8851462	0.02452	0.9379524	?++?-+	3332	3	0	561164	134	0	137	0.06029178389105872
Severe	ENSG00000147548	NSD3	8	38269704	Severe.M3.MAF_0.1.perc	reference	0	0.5442	2.1528405	0.9573088	0.02452	0	?+-??-	1930	1	0	554245	52	0	53	0.061152542114784485
Hospitalized	ENSG00000176170	SPHK1	17	76376584	Hospitalized.M3.MAF_0.1.perc	reference	2.7	0.3913	0.7338865	0.3263272	0.02452	0.0348049	?++-+-	11475	27	0	582035	862	1	891	0.03402807493098751
Severe	ENSG00000147548	NSD3	8	38269704	Severe.M3.MAF_1.perc	reference	0	0.5442	2.1528405	0.9573088	0.02452	0	?+-??-	1930	1	0	554245	52	0	53	0.061152542114784485
Hospitalized	ENSG00000150938	CRIM1	2	36355778	Hospitalized.M1.MAF_0.1.perc	reference	0	0.505	1.4965151	0.665552	0.02454	0	?+---?	6269	4	0	553291	68	0	72	0.04402617443104118
Hospitalized	ENSG00000141556	TBCD	17	82752065	Hospitalized.M1.MAF_0.1.perc	reference	0	0.5351	-0.6924628	0.3079493	0.02454	0	?-+---	8765	4	0	573951	764	0	768	0.055020840057255826
Susceptibility	ENSG00000100557	CCDC198	14	57469300	Susceptibility.M1.MAF_0.1.perc	reference	0	0.3988	0.6896341	0.3067017	0.02454	0	-?++?-	22803	19	0	567911	260	0	279	0.1057115810051392
Hospitalized	ENSG00000150938	CRIM1	2	36355778	Hospitalized.M1.MAF_1.perc	reference	0	0.505	1.4965151	0.665552	0.02454	0	?+---?	6269	4	0	553291	68	0	72	0.04402617443104118
Hospitalized	ENSG00000141556	TBCD	17	82752065	Hospitalized.M1.MAF_1.perc	reference	0	0.5351	-0.6924628	0.3079493	0.02454	0	?-+---	8765	4	0	573951	764	0	768	0.055020840057255826
Severe	ENSG00000214872	SMTNL1	11	57542641	Severe.M3.MAF_0.1.perc	reference	8.1	0.3525	1.2496045	0.5557606	0.02455	0.1790152	?++-?-	3677	8	0	564412	806	0	814	0.0717248864023304
Hospitalized	ENSG00000119917	IFIT3	10	89327307	Hospitalized.M3.MAF_0.1.perc	reference	0	0.9329	0.6110806	0.271775	0.02455	0	?+-++-	9551	21	0	565550	869	0	890	0.022460227602301503
Hospitalized	ENSG00000213397	HAUS7	23	153447666	Hospitalized.M4.MAF_0.1.perc	reference	0	0.6875	0.6700122	0.2980035	0.02455	0	?++-++	9964	8	4	524540	277	96	485	0.20896465083319918
Severe	ENSG00000110713	NUP98	11	3671083	Severe.M4.MAF_1.perc	reference	0	0.9572	-0.229694	0.1021585	0.02455	0	+-----	4906	134	0	570620	17356	8	17506	0.09951708766838498
Hospitalized	ENSG00000136878	USP20	9	129834698	Hospitalized.M4.MAF_0.1.perc	reference	0	0.8547	0.2078347	0.0924436	0.02456	0	?+++-+	12124	197	1	583311	10282	9	10499	0.025064649559637053
Susceptibility	ENSG00000167642	SPINT2	19	38244035	Susceptibility.M4.MAF_0.1.perc	reference	0	0.5505	-0.2858204	0.1271311	0.02456	0	-?----	26005	51	1	587984	1620	1	1675	0.16825945072481685
Susceptibility	ENSG00000149212	SESN3	11	95165513	Susceptibility.M1.MAF_0.1.perc	reference	0	0.4839	0.6370419	0.283365	0.02457	0	+?+--?	22330	21	0	562504	260	0	281	0.08231105118079027
Susceptibility	ENSG00000149212	SESN3	11	95165513	Susceptibility.M1.MAF_1.perc	reference	0	0.4839	0.6370419	0.283365	0.02457	0	+?+--?	22330	21	0	562504	260	0	281	0.08231105118079027
Hospitalized	ENSG00000115607	IL18RAP	2	102418689	Hospitalized.M3.MAF_0.1.perc	reference	0	0.5129	0.6638497	0.2952873	0.02457	0	?+++-+	9588	19	0	578317	600	0	619	0.026948414004539244
Severe	ENSG00000137473	TTC29	4	146706617	Severe.M3.MAF_1.perc	reference	0	0.9904	-0.3597207	0.1600161	0.02457	0	------	4710	35	0	568566	8203	21	8280	0.10911105298746342
Hospitalized	ENSG00000169933	FRMPD4	23	11822423	Hospitalized.M1.MAF_0.1.perc	reference	0	1	1.8570388	0.8261204	0.02458	0	?+????	6768	3	1	500287	25	15	60	0.3281001917539842
Severe	ENSG00000248712	CCDC153	11	119189638	Severe.M1.MAF_1.perc	reference	0	0.9501	0.6782744	0.3017361	0.02458	0	?++++-	4421	19	0	569052	1091	3	1116	0.8610008257781224
Hospitalized	ENSG00000169933	FRMPD4	23	11822423	Hospitalized.M1.MAF_1.perc	reference	0	1	1.8570388	0.8261204	0.02458	0	?+????	6768	3	1	500287	25	15	60	0.3281001917539842
Susceptibility	ENSG00000163870	TPRA1	3	127571232	Susceptibility.M4.MAF_0.1.perc	reference	0	0.9232	-0.2005315	0.0892042	0.02458	0	-?----	26895	121	0	590989	3499	1	3622	0.13875991885559547
Hospitalized	ENSG00000203805	PLPP4	10	120457227	Hospitalized.M4.MAF_1.perc	reference	0	0.9501	-0.3762869	0.1673875	0.02458	0	?-----	11273	40	0	580693	2994	1	3036	0.041959653295670536
Hospitalized	ENSG00000120458	MSANTD2	11	124766498	Hospitalized.M4.MAF_1.perc	reference	0	0.9682	0.416699	0.1853719	0.02458	0	?+-+++	10544	49	0	564752	2249	1	2300	0.00808569825933949
Susceptibility	ENSG00000136463	TACO1	17	63600882	Susceptibility.M1.MAF_0.1.perc	reference	0	0.7851	0.8155775	0.3628259	0.02459	0	??+-+-	23235	15	0	560205	175	0	190	0.0596618752042957
Severe	ENSG00000120594	PLXDC2	10	19816239	Severe.M4.MAF_0.1.perc	reference	0	0.9984	-0.5950774	0.2647316	0.02459	0	------	4640	15	0	566409	2880	0	2895	0.030203271854670186
Susceptibility	ENSG00000184270	H2AC21	1	149887469	Susceptibility.M1.MAF_0.1.perc	reference	0	0.5221	1.0761168	0.4787822	0.0246	0	+?+++?	23467	11	0	578517	92	0	103	0.060955646759124835
Susceptibility	ENSG00000184270	H2AC21	1	149887469	Susceptibility.M1.MAF_1.perc	reference	0	0.5221	1.0761168	0.4787822	0.0246	0	+?+++?	23467	11	0	578517	92	0	103	0.060955646759124835
Severe	ENSG00000124380	SNRNP27	2	69893956	Severe.M3.MAF_1.perc	reference	0	0.9104	-1.1199875	0.4983071	0.0246	0	?---?-	3500	1	0	560849	729	0	730	0.018921866044738948
Susceptibility	ENSG00000169836	TACR3	4	103586031	Susceptibility.M4.MAF_0.1.perc	reference	0	0.4242	-0.2372411	0.1055507	0.0246	0	-?-++-	27126	94	0	591861	2722	1	2818	0.05707968084963354
Hospitalized	ENSG00000171840	NINJ2	12	564296	Hospitalized.M3.MAF_1.perc	reference	0	0.6258	0.9183523	0.4086256	0.02461	0	?++-++	8245	14	0	565236	393	0	407	0.01031224770369057
Severe	ENSG00000173166	RAPH1	2	203394345	Severe.M4.MAF_1.perc	reference	0	0.7595	-0.2285313	0.1016856	0.02461	0	----+-	4906	107	1	570620	15783	12	15916	0.08785614699502595
Hospitalized	ENSG00000102572	STK24	13	98445185	Hospitalized.M4.MAF_1.perc	reference	0	0.8988	-0.2358698	0.1049505	0.02461	0	?-+-++	11103	95	0	579618	8314	18	8445	0.27138514346096637
Hospitalized	ENSG00000240445	FOXO3B	17	18667629	Hospitalized.M4.MAF_0.1.perc	reference	0	0.6655	2.0269442	0.9020022	0.02463	0	?++-??	2907	5	0	54993	77	0	82	0.138238808724665
Susceptibility	ENSG00000275793	RIMBP3	22	18605815	Susceptibility.M3.MAF_1.perc	reference	0	0.6141	0.2131067	0.0948423	0.02464	0	-?++-+	23577	78	31	573172	1717	247	2351	0.12364750139397072
Susceptibility	ENSG00000187545	PRAMEF10	1	12892896	Susceptibility.M4.MAF_0.1.perc	reference	0	0.7167	0.2006517	0.0893003	0.02464	0	+?++--	24174	159	0	584397	3009	10	3188	0.07856443140743942
Severe	ENSG00000110887	DAO	12	108858932	Severe.M1.MAF_1.perc	reference	0	0.8932	1.1420895	0.5083071	0.02465	0	?++-?-	4215	8	0	566947	302	0	310	0.9378405987821586
Susceptibility	ENSG00000137449	CPEB2	4	15002481	Susceptibility.M3.MAF_0.1.perc	reference	0	0.4392	0.2720685	0.1210885	0.02465	0	+?+++-	25045	91	0	573600	1650	2	1745	0.11898850585899455
Susceptibility	ENSG00000157456	CCNB2	15	59105126	Susceptibility.M3.MAF_0.1.perc	reference	0	0.9627	-0.3607691	0.1605659	0.02465	0	-?----	25779	34	0	575868	1094	0	1128	0.0999719334775577
Hospitalized	ENSG00000078668	VDAC3	8	42391624	Hospitalized.M4.MAF_1.perc	reference	0	0.9781	0.2597079	0.1155965	0.02466	0	-+-+-+	10643	115	0	581655	6231	7	6360	0.07672729274326939
Susceptibility	ENSG00000103034	NDRG4	16	58462846	Susceptibility.M4.MAF_1.perc	reference	0	0.9288	-0.1221256	0.0543592	0.02466	0	-?--+-	27126	341	0	591861	9179	8	9536	0.05304216785191724
Susceptibility	ENSG00000198523	PLN	6	118548296	Susceptibility.M3.MAF_0.1.perc	reference	0	0.7212	0.9517189	0.4236688	0.02468	0	-?+--+	25681	12	0	578317	147	0	159	3.3824008226498585e-4
Susceptibility	ENSG00000198523	PLN	6	118548296	Susceptibility.M3.MAF_1.perc	reference	0	0.7212	0.9517189	0.4236688	0.02468	0	-?+--+	25681	12	0	578317	147	0	159	3.3824008226498585e-4
Hospitalized	ENSG00000172939	OXSR1	3	38165089	Hospitalized.M1.MAF_0.1.perc	reference	0	0.7272	1.7851984	0.7947529	0.02469	0	?+-??-	6252	3	0	551132	72	0	75	0.048541690112721914
Hospitalized	ENSG00000172939	OXSR1	3	38165089	Hospitalized.M1.MAF_1.perc	reference	0	0.7272	1.7851984	0.7947529	0.02469	0	?+-??-	6252	3	0	551132	72	0	75	0.048541690112721914
Susceptibility	ENSG00000178928	TPRX1	19	47801243	Susceptibility.M1.MAF_1.perc	reference	0	0.67490000000000006	0.4993859	0.2223289	0.02469	0	+?++-+	24403	28	0	578212	363	0	391	1.0325989111489762e-4
Susceptibility	ENSG00000138642	HERC6	4	88378739	Susceptibility.M3.MAF_0.1.perc	reference	0	0.9397	-0.3185398	0.1418103	0.02469	0	-?----	26908	45	0	590993	1206	1	1253	0.04497532466414182
Severe	ENSG00000181458	TMEM45A	3	100492619	Severe.M1.MAF_0.1.perc	reference	0	0.8141	2.5204738	1.1222647	0.02471	0	?++??-	1937	1	0	560184	134	0	135	0.12243385391979798
Severe	ENSG00000163501	IHH	2	219054424	Severe.M3.MAF_0.1.perc	reference	0	0.9985	-1.3155227	0.5857464	0.02471	0	?--+?-	3434	2	0	560335	608	0	610	0.09548540848667943
Severe	ENSG00000166189	HPS6	10	102065349	Severe.M3.MAF_0.1.perc	reference	0	0.6561	-0.7101054	0.3161752	0.02471	0	?--+--	4328	11	0	567971	1237	0	1248	0.04360178421820488
Susceptibility	ENSG00000166189	HPS6	10	102065349	Susceptibility.M4.MAF_1.perc	reference	0	0.9285	0.1052179	0.0468498	0.02471	0	+?++++	26529	561	3	580636	12514	14	13109	0.1707271115260171
Susceptibility	ENSG00000171033	PKIA	8	78516340	Susceptibility.M1.MAF_0.1.perc	reference	0	0.3314	2.8223041	1.2567403	0.02472	0	??+-??	16618	2	0	441495	5	0	7	0.071173116606568193
Hospitalized	ENSG00000115364	MRPL19	2	75646783	Hospitalized.M3.MAF_0.1.perc	reference	1.9	0.3954	0.6070067	0.2702938	0.02472	0.019022	?++-+-	10376	31	0	579876	1344	0	1375	0.15023961729370525
Severe	ENSG00000164066	INTU	4	127623271	Severe.M4.MAF_1.perc	reference	0	0.6372	-0.3059214	0.1362224	0.02472	0	--++--	4732	65	0	568894	8232	7	8311	0.0732158810157568
Susceptibility	ENSG00000165194	PCDH19	23	100291644	Susceptibility.M3.MAF_0.1.perc	reference	0	0.8412	0.3476618	0.1548167	0.02473	0	+?++--	24314	17	13	533105	348	148	687	0.03317047576613431
Hospitalized	ENSG00000261247	GOLGA8T	15	30135149	Hospitalized.M4.MAF_0.1.perc	reference	0	0.9004	0.332301	0.1479772	0.02473	0	?++-+?	3932	121	14	17283	263	33	478	0.12593567167575806
Severe	ENSG00000106211	HSPB1	7	76302673	Severe.M1.MAF_0.1.perc	reference	0	0.654	1.5716137	0.6999337	0.02474	0	?++-+-	3520	4	0	562089	266	0	270	0.044094024604575184
Severe	ENSG00000106211	HSPB1	7	76302673	Severe.M1.MAF_1.perc	reference	0	0.654	1.5716137	0.6999337	0.02474	0	?++-+-	3520	4	0	562089	266	0	270	0.044094024604575184
Hospitalized	ENSG00000184916	JAG2	14	105140982	Hospitalized.M3.MAF_0.1.perc	reference	0.1	0.3912	0.573661	0.2554796	0.02474	9.609e-4	?+-+?+	9061	32	0	577824	1335	0	1367	0.06180084615127508
Hospitalized	ENSG00000165672	PRDX3	10	119167720	Hospitalized.M1.MAF_0.1.perc	reference	0	0.8641	0.6360728	0.2832926	0.02475	0	?+-+?-	6568	17	0	562083	850	0	867	0.05912912323278726
Hospitalized	ENSG00000165672	PRDX3	10	119167720	Hospitalized.M1.MAF_1.perc	reference	0	0.8641	0.6360728	0.2832926	0.02475	0	?+-+?-	6568	17	0	562083	850	0	867	0.05912912323278726
Hospitalized	ENSG00000175164	ABO	9	133233278	Hospitalized.M4.MAF_0.1.perc	reference	0	0.5335	0.4273751	0.1903435	0.02475	0	?+++-+	9418	58	0	576604	1919	0	1977	0.0023417088528392546
Severe	ENSG00000136451	VEZF1	17	57971547	Severe.M3.MAF_0.1.perc	reference	0	0.8429	1.4464037	0.6442592	0.02476	0	?++?-?	4178	7	0	556010	74	0	81	0.13959493142726068
Susceptibility	ENSG00000186918	ZNF395	8	28345590	Susceptibility.M3.MAF_0.1.perc	reference	2.9	0.3903	0.4084425	0.1819189	0.02476	0.0129911	-?+++-	27123	62	0	591856	1041	0	1103	0.08443459497549337
Susceptibility	ENSG00000178199	ZC3H12D	6	149446795	Susceptibility.M3.MAF_0.1.perc	reference	0	0.6846	0.4161547	0.185378	0.02477	0	-?++-+	24226	39	0	574513	615	0	654	0.09569889636493696
Severe	ENSG00000166741	NNMT	11	114257787	Severe.M3.MAF_1.perc	reference	0	0.7988	-0.9296261	0.4141024	0.02477	0	?-+---	4151	2	0	568178	522	1	526	0.09674610213700133
Susceptibility	ENSG00000178199	ZC3H12D	6	149446795	Susceptibility.M3.MAF_1.perc	reference	0	0.6846	0.4161547	0.185378	0.02477	0	-?++-+	24226	39	0	574513	615	0	654	0.09569889636493696
Susceptibility	ENSG00000197961	ZNF121	19	9560329	Susceptibility.M1.MAF_0.1.perc	reference	0	0.8991	1.0609828	0.4726667	0.02479	0	??++??	21673	8	0	549353	67	0	75	0.012180872584701689
Susceptibility	ENSG00000197961	ZNF121	19	9560329	Susceptibility.M1.MAF_1.perc	reference	0	0.8991	1.0609828	0.4726667	0.02479	0	??++??	21673	8	0	549353	67	0	75	0.012180872584701689
Susceptibility	ENSG00000162607	USP1	1	62436297	Susceptibility.M4.MAF_0.1.perc	reference	0	0.6158	0.1807892	0.0805431	0.02479	0	+?+---	26578	185	0	589971	3763	0	3948	0.4630022302056988
Susceptibility	ENSG00000203782	LORICRIN	1	153259687	Susceptibility.M1.MAF_0.1.perc	reference	0	0.8308	0.6015761	0.268025	0.0248	0	+?++--	22001	20	0	565290	342	0	362	0.04250648016279759
Severe	ENSG00000274600	RIMBP3B	22	21383374	Severe.M1.MAF_1.perc	reference	0	0.4165	1.234793	0.5501273	0.0248	0	?+-??-	1749	3	0	558569	448	8	467	0.08354833092350118
Hospitalized	ENSG00000171860	C3AR1	12	8056844	Hospitalized.M1.MAF_1.perc	reference	1.8	0.3962	0.7136978	0.317981	0.0248	0.0315911	?++--+	9258	19	0	568051	779	0	798	0.011417257952472995
Susceptibility	ENSG00000203782	LORICRIN	1	153259687	Susceptibility.M1.MAF_1.perc	reference	0	0.8308	0.6015761	0.268025	0.0248	0	+?++--	22001	20	0	565290	342	0	362	0.04250648016279759
Susceptibility	ENSG00000079134	THOC1	18	214520	Susceptibility.M4.MAF_0.1.perc	reference	0	0.5148	0.2559634	0.1140371	0.0248	0	+?++--	26774	110	0	590546	1981	2	2095	0.11349452444503884
Hospitalized	ENSG00000086544	ITPKC	19	40717112	Hospitalized.M1.MAF_0.1.perc	reference	0	0.4159	1.1770649	0.524502	0.02482	0	?+-+??	6765	6	0	556619	183	0	189	0.41574559018605317
Hospitalized	ENSG00000086544	ITPKC	19	40717112	Hospitalized.M1.MAF_1.perc	reference	0	0.4159	1.1770649	0.524502	0.02482	0	?+-+??	6765	6	0	556619	183	0	189	0.41574559018605317
Susceptibility	ENSG00000168875	SOX14	3	137764315	Susceptibility.M3.MAF_0.1.perc	reference	0	0.6228	-0.4645326	0.2070107	0.02483	0	-?--??	23048	20	0	559210	797	1	819	0.04453211187126714
Susceptibility	ENSG00000168066	SF1	11	64764606	Susceptibility.M3.MAF_0.1.perc	reference	0	0.5446	0.361584	0.1611275	0.02483	0	+?++--	24602	58	0	585711	984	0	1042	0.02932026689173818
Susceptibility	ENSG00000168875	SOX14	3	137764315	Susceptibility.M3.MAF_1.perc	reference	0	0.6228	-0.4645326	0.2070107	0.02483	0	-?--??	23048	20	0	559210	797	1	819	0.04453211187126714
Hospitalized	ENSG00000183060	LYSMD4	15	99715697	Hospitalized.M3.MAF_1.perc	reference	0	0.7277	0.5731281	0.255421	0.02484	0	?++--+	9827	22	0	580801	923	0	945	0.018945012965645543
Hospitalized	ENSG00000204571	KRTAP5-11	11	71579714	Hospitalized.M3.MAF_0.1.perc	reference	0	0.968	-1.6857316	0.7513216	0.02485	0	?--?-?	8819	1	0	553838	81	0	82	0.03818504803220783
Hospitalized	ENSG00000204571	KRTAP5-11	11	71579714	Hospitalized.M3.MAF_1.perc	reference	0	0.968	-1.6857316	0.7513216	0.02485	0	?--?-?	8819	1	0	553838	81	0	82	0.03818504803220783
Susceptibility	ENSG00000250722	SELENOP	5	42799880	Susceptibility.M3.MAF_1.perc	reference	0	0.7846	-0.2199644	0.0980386	0.02485	0	+?----	25774	99	0	578689	2604	0	2703	0.008132435864526139
Susceptibility	ENSG00000220201	ZGLP1	19	10304803	Susceptibility.M4.MAF_0.1.perc	reference	0	0.9127	-0.2956998	0.1317863	0.02485	0	-?----	25238	49	0	587274	1725	1	1776	0.1448777652730551
Severe	ENSG00000198390	KRTAP13-1	21	30396031	Severe.M4.MAF_1.perc	reference	0	0.9127	-0.4695387	0.2092679	0.02485	0	?---?-	4260	34	0	565517	6401	6	6447	0.08653174904164815
Severe	ENSG00000117122	MFAP2	1	16974502	Severe.M4.MAF_0.1.perc	reference	0	0.8204	-0.7675383	0.3420988	0.02486	0	?-+-?-	4269	3	0	565178	1663	5	1676	0.06176767605090743
Susceptibility	ENSG00000107282	APBA1	9	69427532	Susceptibility.M4.MAF_0.1.perc	reference	0	0.7903	0.1455854	0.0648922	0.02486	0	+?++--	26578	289	2	589971	5988	6	6293	0.05211031083090678
Hospitalized	ENSG00000086200	IPO11	5	62403972	Hospitalized.M4.MAF_1.perc	reference	0	0.4939	0.2122597	0.0946108	0.02486	0	-++-++	12183	193	0	588183	9272	4	9473	0.045244729958940695
Susceptibility	ENSG00000134817	APLNR	11	57233577	Susceptibility.M3.MAF_0.1.perc	reference	0	0.9769	0.7616483	0.3394978	0.02487	0	??+--+	22554	15	0	553343	126	0	141	0.011327136089707316
Hospitalized	ENSG00000134086	VHL	3	10141778	Hospitalized.M3.MAF_1.perc	reference	0	0.6009	0.6458797	0.2878916	0.02487	0	?+++?+	8536	19	0	563012	676	0	695	0.08461444591470843
Susceptibility	ENSG00000104921	FCER2	19	7688758	Susceptibility.M3.MAF_1.perc	reference	0	0.7892	0.4044087	0.1802601	0.02487	0	-?++--	25424	47	0	589592	652	0	699	0.05300264935469976
Severe	ENSG00000130402	ACTN4	19	38647649	Severe.M4.MAF_1.perc	reference	0	0.7109	-0.3888825	0.1733386	0.02487	0	------	3679	60	0	178235	4337	14	4425	0.10068231785476253
Hospitalized	ENSG00000108582	CPD	17	30378927	Hospitalized.M1.MAF_0.1.perc	reference	0	0.7776	-1.4938084	0.6658999	0.02488	0	?--??-	6534	0	0	562976	178	0	178	0.07578056888363402
Hospitalized	ENSG00000108231	LGI1	10	93757840	Hospitalized.M1.MAF_1.perc	reference	0	0.4665	1.5688769	0.6993665	0.02488	0	?+--?+	8201	5	0	575117	91	0	96	0.12487908039925931
Hospitalized	ENSG00000108582	CPD	17	30378927	Hospitalized.M1.MAF_1.perc	reference	0	0.7776	-1.4938084	0.6658999	0.02488	0	?--??-	6534	0	0	562976	178	0	178	0.07578056888363402
Severe	ENSG00000179915	NRXN1	2	49918503	Severe.M3.MAF_1.perc	reference	0	0.9834	-0.4731089	0.2109008	0.02488	0	?--+--	4125	18	0	564662	4972	8	5006	0.11792700258380513
Hospitalized	ENSG00000113163	CERT1	5	75356345	Hospitalized.M3.MAF_1.perc	reference	0	0.705	0.5088807	0.226852	0.02488	0	?+-+++	11533	31	0	581960	1315	1	1348	0.11430051012030351
Susceptibility	ENSG00000161896	IP6K3	6	33721662	Susceptibility.M4.MAF_0.1.perc	reference	0	0.8239	0.1716607	0.0765245	0.02488	0	+?+-++	27033	206	1	591489	4346	0	4554	0.1628771201886228
Hospitalized	ENSG00000102898	NUTF2	16	67846923	Hospitalized.M1.MAF_0.1.perc	reference	0	1	2.6776576	1.1937514	0.02489	0	?+????	5247	1	0	530061	12	0	13	0.05973947406897998
Hospitalized	ENSG00000102898	NUTF2	16	67846923	Hospitalized.M1.MAF_1.perc	reference	0	1	2.6776576	1.1937514	0.02489	0	?+????	5247	1	0	530061	12	0	13	0.05973947406897998
Severe	ENSG00000187189	TSPYL4	6	116249964	Severe.M3.MAF_0.1.perc	reference	22.9	0.2735	2.0985163	0.9355307	0.02489	0.9630734	?++?--	3856	5	0	566079	308	0	313	0.034190687818895525
Severe	ENSG00000187189	TSPYL4	6	116249964	Severe.M3.MAF_1.perc	reference	22.9	0.2735	2.0985163	0.9355307	0.02489	0.9630734	?++?--	3856	5	0	566079	308	0	313	0.034190687818895525
Susceptibility	ENSG00000100228	RAB36	22	23145326	Susceptibility.M1.MAF_0.1.perc	reference	0	0.4547	0.4379153	0.1952456	0.0249	0	+?+-+-	26741	39	0	586047	579	1	620	0.024447457260757924
Hospitalized	ENSG00000115084	SLC35F5	2	113705011	Hospitalized.M4.MAF_1.perc	reference	0	0.8088	0.1976916	0.0881375	0.0249	0	+++--+	12184	221	0	588228	10652	15	10903	0.17277903467932262
Hospitalized	ENSG00000165105	RASEF	9	82979590	Hospitalized.M4.MAF_1.perc	reference	0	0.9949	0.172308	0.0768228	0.0249	0	?++++-	12124	248	1	583311	15234	37	15558	0.016556693931034847
Hospitalized	ENSG00000105855	ITGB8	7	20330702	Hospitalized.M3.MAF_0.1.perc	reference	0	0.4744	0.7084971	0.3159064	0.02491	0	?+-+++	10788	25	0	578869	867	0	892	0.5330869047634201
Hospitalized	ENSG00000120658	ENOX1	13	43213518	Hospitalized.M3.MAF_0.1.perc	reference	0	0.6378	0.5909191	0.2634678	0.02491	0	?++--+	10066	25	0	578503	1159	0	1184	0.032429030643397416
Severe	ENSG00000183625	CCR3	3	46163604	Severe.M4.MAF_1.perc	reference	0	0.9882	-0.3961321	0.1766222	0.02491	0	?---+-	4675	42	0	570237	5987	8	6045	0.22909616742796268
Susceptibility	ENSG00000126467	TSKS	19	49739753	Susceptibility.M1.MAF_0.1.perc	reference	0	0.3934	0.786221	0.3505883	0.02492	0	-?+-+?	24674	14	0	584156	134	1	150	0.08374787854879022
Susceptibility	ENSG00000126467	TSKS	19	49739753	Susceptibility.M1.MAF_1.perc	reference	0	0.3934	0.786221	0.3505883	0.02492	0	-?+-+?	24674	14	0	584156	134	1	150	0.08374787854879022
Severe	ENSG00000183010	PYCR1	17	81932384	Severe.M3.MAF_1.perc	reference	0	0.8274	-0.6996306	0.3119585	0.02492	0	?--?--	4482	9	0	569208	1541	1	1552	0.11275386424541903
Hospitalized	ENSG00000137726	FXYD6	11	117836976	Hospitalized.M4.MAF_0.1.perc	reference	0	0.5475	-0.9848524	0.4391455	0.02492	0	?--+?-	9096	6	0	574105	707	1	715	0.1381955736297412
Hospitalized	ENSG00000166860	ZBTB39	12	56998836	Hospitalized.M4.MAF_0.1.perc	reference	0	0.9659	0.3518598	0.1568978	0.02492	0	?+++++	11349	80	0	569396	3442	1	3524	0.785213005320511
Severe	ENSG00000168306	ACOX2	3	58505136	Severe.M3.MAF_0.1.perc	reference	0	0.8058	-0.6885194	0.3070349	0.02493	0	?-+?--	4482	9	0	569208	1477	0	1486	0.01931411841664309
Hospitalized	ENSG00000148303	RPL7A	9	133348218	Hospitalized.M4.MAF_0.1.perc	reference	0	0.5452	0.4855495	0.2165283	0.02493	0	?+---+	11011	38	0	578511	1419	0	1457	0.8454601531619813
Severe	ENSG00000105366	SIGLEC8	19	51450847	Severe.M1.MAF_1.perc	reference	0	0.5936	-1.0641444	0.4745689	0.02494	0	--++?-	4335	7	0	566010	509	0	516	0.16999806137060533
Susceptibility	ENSG00000177465	ACOT4	14	73591873	Susceptibility.M1.MAF_1.perc	reference	40.9	0.1487	0.9772824	0.435819	0.02494	0.3390243	+?++--	24915	56	0	587928	893	2	953	0.0414711552854041
Hospitalized	ENSG00000204624	DISP3	1	11479155	Hospitalized.M3.MAF_0.1.perc	reference	0	0.8417	0.3197461	0.1425931	0.02494	0	?+++-+	11564	86	0	581415	3112	2	3202	0.0113195843808106
Susceptibility	ENSG00000284194	SCO2	22	50523568	Susceptibility.M3.MAF_1.perc	reference	0	0.7787	0.8121404	0.3621917	0.02494	0	??++?+	4311	19	0	66836	186	0	205	0.0697186817517346
Severe	ENSG00000152779	SLC16A12	10	89430299	Severe.M4.MAF_0.1.perc	reference	0	0.9988	-0.5762644	0.2569886	0.02494	0	---+--	4557	20	0	568178	2673	0	2693	0.117686776151745
Susceptibility	ENSG00000266173	STRADA	17	63682336	Susceptibility.M4.MAF_1.perc	reference	0	0.727	-0.1617426	0.0721308	0.02494	0	-?----	27126	189	0	591860	5134	3	5329	0.061882404997366504
Severe	ENSG00000134996	OSTF1	9	75088514	Severe.M1.MAF_0.1.perc	reference	0	0.9033	2.5699764	1.1461841	0.02495	0	?++??-	1800	1	0	551720	83	0	84	0.06768506338460546
Severe	ENSG00000134996	OSTF1	9	75088514	Severe.M1.MAF_1.perc	reference	0	0.9033	2.5699764	1.1461841	0.02495	0	?++??-	1800	1	0	551720	83	0	84	0.06768506338460546
Severe	ENSG00000189299	FOXR2	23	55623400	Severe.M4.MAF_0.1.perc	reference	0	0.9993	-0.9985104	0.4453345	0.02495	0	---??-	4047	1	0	521867	206	88	383	0.10791350172186241
Severe	ENSG00000067221	STOML1	15	73978926	Severe.M4.MAF_1.perc	reference	0	0.948	-0.4285121	0.1911191	0.02495	0	--+---	4759	39	0	567502	4423	4	4470	0.12858505064550918
Susceptibility	ENSG00000146453	PNLDC1	6	159800249	Susceptibility.M4.MAF_1.perc	reference	0	0.5651	0.143428	0.063968	0.02495	0	+-++--	27756	332	0	595973	6852	5	7194	0.10503009112831738
Hospitalized	ENSG00000239713	APOBEC3G	22	39077067	Hospitalized.M3.MAF_1.perc	reference	0	0.8931	0.675545	0.301315	0.02496	0	?+-+++	11445	23	0	580257	843	1	868	0.07111326789236139
Hospitalized	ENSG00000166881	NEMP1	12	57055643	Hospitalized.M1.MAF_0.1.perc	reference	0	0.6955	1.9412072	0.8659153	0.02497	0	?+--+-	5984	4	0	560573	102	0	106	0.09803023775395367
Hospitalized	ENSG00000154059	IMPACT	18	24426634	Hospitalized.M1.MAF_0.1.perc	reference	0	0.9232	1.3681074	0.6102398	0.02497	0	?++-+-	6821	5	0	563984	160	0	165	0.06418899048409886
Susceptibility	ENSG00000143793	C1orf35	1	228100726	Susceptibility.M1.MAF_0.1.perc	reference	0	0.8274	0.6727231	0.3000704	0.02497	0	-?+--?	23972	18	0	581946	268	1	288	0.039500163816600105
Susceptibility	ENSG00000171860	C3AR1	12	8056844	Susceptibility.M1.MAF_0.1.perc	reference	0	0.4341	0.4717422	0.210431	0.02497	0	+?++--	25309	36	0	576176	525	0	561	0.07879014118680584
Susceptibility	ENSG00000103502	CDIPT	16	29858357	Susceptibility.M3.MAF_1.perc	reference	0	0.5545	-0.3601348	0.1606421	0.02497	0	+?----	26332	33	0	589105	912	0	945	0.10767929056366231
Susceptibility	ENSG00000121274	TENT4B	16	50152911	Susceptibility.M4.MAF_1.perc	reference	24.4	0.2585	0.2512314	0.11206	0.02497	0.017655	+?++--	27340	500	6	591878	10671	7	11197	0.11928612729775617
Susceptibility	ENSG00000161677	JOSD2	19	50505998	Susceptibility.M3.MAF_0.1.perc	reference	0	0.5622	0.9221054	0.4113429	0.02498	0	??+--?	23262	10	0	562701	93	0	103	0.04245697351182042
Hospitalized	ENSG00000134780	DAGLA	11	61680391	Hospitalized.M3.MAF_1.perc	reference	0	0.9904	-0.5579865	0.2489062	0.02498	0	?-----	11833	18	0	570929	1316	0	1334	0.055891803539709885
Susceptibility	ENSG00000137868	STRA6	15	74179466	Susceptibility.M1.MAF_0.1.perc	reference	0	0.9489	0.5306222	0.2367211	0.02499	0	-?++--	24395	23	0	587048	339	0	362	0.06859491036185944
Susceptibility	ENSG00000137868	STRA6	15	74179466	Susceptibility.M1.MAF_1.perc	reference	0	0.9489	0.5306222	0.2367211	0.02499	0	-?++--	24395	23	0	587048	339	0	362	0.06859491036185944
Severe	ENSG00000243729	OR5V1	6	29353749	Severe.M4.MAF_1.perc	reference	0	0.8769	-0.4134967	0.1844748	0.02499	0	?---?-	4214	27	0	565203	9510	24	9585	0.9200145876478169
Susceptibility	ENSG00000254415	SIGLEC14	19	51642553	Susceptibility.M1.MAF_0.1.perc	reference	0	0.5365	0.6868827	0.306443	0.025	0	+?++-+	24134	9	3	576503	115	14	158	0.017367379273228414
Hospitalized	ENSG00000198182	ZNF607	19	37696371	Hospitalized.M1.MAF_1.perc	reference	0	0.6332	-0.4928108	0.2198643	0.025	0	?----+	10493	23	0	569746	1750	1	1775	0.04112440230192825
Susceptibility	ENSG00000168172	HOOK3	8	42896946	Susceptibility.M4.MAF_0.1.perc	reference	0	0.9687	-0.19181	0.0855747	0.025	0	-?----	24445	110	0	576912	3106	2	3220	0.032570097847905884
Hospitalized	ENSG00000270170	NCBP2AS2	3	196942674	Hospitalized.M4.MAF_1.perc	reference	0	0.5676	0.9722734	0.4337921	0.025	0	++?+-?	3649	23	0	20944	78	2	105	0.2324707793564919
Severe	ENSG00000007952	NOX1	23	100843324	Severe.M1.MAF_0.1.perc	reference	0	0.916	1.5528378	0.6928268	0.02501	0	?+-??-	1693	1	1	519632	74	23	123	0.08519978503837483
Severe	ENSG00000166343	MSS51	10	73423579	Severe.M3.MAF_1.perc	reference	0	0.9846	-0.5615909	0.2505755	0.02501	0	----+-	4958	18	0	570534	5612	4	5638	0.046697602708236655
Severe	ENSG00000184436	THAP7	22	20999104	Severe.M4.MAF_0.1.perc	reference	0	0.5534	-0.5310707	0.2369547	0.02501	0	?---++	4503	18	0	568752	3241	0	3259	0.10093002367430383
Hospitalized	ENSG00000196890	H2BU1	1	228458107	Hospitalized.M1.MAF_0.1.perc	reference	0	0.5185	0.7370876	0.3288927	0.02502	0	?+----	7893	12	0	577255	529	0	541	0.11604315470637118
Hospitalized	ENSG00000135821	GLUL	1	182378098	Hospitalized.M3.MAF_0.1.perc	reference	0	0.8743	0.8353054	0.3727312	0.02502	0	?+-+?-	7417	12	0	553327	409	0	421	0.05234717547102582
Susceptibility	ENSG00000135972	MRPS9	2	105038069	Susceptibility.M3.MAF_0.1.perc	reference	0	0.7095	-0.2878212	0.128432	0.02502	0	-?----	26159	49	0	589275	1705	1	1756	0.06706846865995388
Severe	ENSG00000007171	NOS2	17	27756766	Severe.M3.MAF_1.perc	reference	0	0.9995	-0.6569035	0.2931074	0.02502	0	------	4759	14	0	569982	3278	2	3296	0.047041231661885924
Hospitalized	ENSG00000073060	SCARB1	12	124776856	Hospitalized.M1.MAF_0.1.perc	reference	0	0.5702	1.1709376	0.522523	0.02503	0	?+-?-?	6787	4	0	563791	202	0	206	0.15629725775313244
Hospitalized	ENSG00000073060	SCARB1	12	124776856	Hospitalized.M1.MAF_1.perc	reference	0	0.5702	1.1709376	0.522523	0.02503	0	?+-?-?	6787	4	0	563791	202	0	206	0.15629725775313244
Severe	ENSG00000164402	SEPTIN8	5	132750819	Severe.M3.MAF_0.1.perc	reference	0	0.8191	-0.6282279	0.2803722	0.02505	0	?---++	4380	7	0	566802	2725	0	2732	0.046055998241227816
Severe	ENSG00000150961	SEC24D	4	118722823	Severe.M3.MAF_1.perc	reference	0	0.4768	-0.5205066	0.232298	0.02505	0	+-----	4695	22	0	568874	3091	3	3119	0.9930748624262467
Hospitalized	ENSG00000104522	GFUS	8	143612618	Hospitalized.M3.MAF_1.perc	reference	0	0.6658	0.4268938	0.1905211	0.02505	0	?++-++	11576	45	0	570616	1528	1	1575	0.09376423767646207
Severe	ENSG00000116455	WDR77	1	111439890	Severe.M4.MAF_0.1.perc	reference	0	0.8269	0.8032379	0.3584828	0.02505	0	?++---	4361	20	0	565619	1254	0	1274	0.044331744332739675
Susceptibility	ENSG00000104763	ASAH1	8	18055992	Susceptibility.M1.MAF_0.1.perc	reference	0	0.6216	0.3245719	0.144872	0.02506	0	+?++--	25730	63	0	587652	1203	0	1266	0.18034724477935596
Severe	ENSG00000087842	PIR	23	15384799	Severe.M4.MAF_1.perc	reference	0	0.9904	-0.9189896	0.4101742	0.02506	0	---?--	4094	1	1	525388	432	100	635	0.08864537328647366
Severe	ENSG00000196378	ZNF34	8	144772224	Severe.M1.MAF_0.1.perc	reference	0	0.6164	1.6196847	0.722958	0.02507	0	?+--+-	2811	5	0	565189	198	1	205	0.03135965878487823
Hospitalized	ENSG00000261787	TCF24	8	66946501	Hospitalized.M4.MAF_1.perc	reference	0	0.6471	0.6185744	0.276102	0.02507	0	-++--+	8605	25	0	459405	824	1	851	0.15446514255545857
Susceptibility	ENSG00000152503	TRIM36	5	115124762	Susceptibility.M4.MAF_1.perc	reference	0	0.9606	0.1584212	0.0707129	0.02507	0	++++++	27803	272	1	596161	4801	5	5085	0.050366293190917955
Susceptibility	ENSG00000141519	CCDC40	17	80036632	Susceptibility.M3.MAF_0.1.perc	reference	0	0.8681	-0.2217274	0.0989807	0.02508	0	+?----	27033	93	0	591489	2816	3	2915	0.08317482522340121
Hospitalized	ENSG00000153822	KCNJ16	17	70053429	Hospitalized.M1.MAF_1.perc	reference	0	0.5815	0.6834111	0.3050992	0.02509	0	?++---	9183	16	0	567744	647	0	663	0.07802108731758957
Severe	ENSG00000227059	ANHX	12	133218312	Severe.M3.MAF_1.perc	reference	2.9	0.3569	1.4533622	0.648851	0.0251	0.0514886	?++??+	2102	3	0	455256	221	0	224	0.03882508407400695
Hospitalized	ENSG00000147852	VLDLR	9	2621182	Hospitalized.M4.MAF_0.1.perc	reference	0	0.7833	0.2408987	0.1075502	0.0251	0	?+-+--	11496	127	0	581140	6479	2	6610	0.5315703705695984
Susceptibility	ENSG00000102678	FGF9	13	21671073	Susceptibility.M4.MAF_0.1.perc	reference	0	0.4297	0.4572645	0.2041441	0.0251	0	-?+---	24350	31	0	573948	499	1	532	0.10814039316441887
Hospitalized	ENSG00000089053	ANAPC5	12	121308245	Hospitalized.M4.MAF_1.perc	reference	0	0.8479	-0.2029952	0.0906273	0.0251	0	?----+	11888	127	0	583117	9486	5	9623	0.9285552111575432
Susceptibility	ENSG00000146938	NLGN4X	23	5840637	Susceptibility.M4.MAF_1.perc	reference	19.3	0.2916	0.4478437	0.1999416	0.0251	0.0450279	+?++++	24051	39	14	532246	423	191	872	0.01229091245804603
Hospitalized	ENSG00000170162	VGLL2	6	117265558	Hospitalized.M3.MAF_1.perc	reference	0	0.9286	-0.8091923	0.361298	0.02511	0	?--+?-	9397	10	0	564735	514	0	524	0.07428738043676102
Susceptibility	ENSG00000158717	RNF166	16	88696499	Susceptibility.M3.MAF_1.perc	reference	0	0.8837	0.4579016	0.204454	0.02511	0	+?++--	25844	40	0	575240	547	0	587	0.1367156074546689
Susceptibility	ENSG00000113387	SUB1	5	32531633	Susceptibility.M4.MAF_0.1.perc	reference	0	0.9654	0.6857319	0.3061737	0.02511	0	-?++-?	22884	14	0	571935	192	0	206	0.054032286069944674
Severe	ENSG00000110344	UBE4A	11	118359600	Severe.M1.MAF_1.perc	reference	0	0.9134	1.1535311	0.5150756	0.02512	0	?++??-	3523	5	0	561289	550	0	555	0.047119660222475046
Severe	ENSG00000160783	PMF1	1	156212993	Severe.M3.MAF_1.perc	reference	0	0.5922	1.2418418	0.5545056	0.02512	0	?++?--	2323	4	0	565846	257	0	261	0.06267673455887235
Susceptibility	ENSG00000164508	H2AC1	6	25726063	Susceptibility.M3.MAF_1.perc	reference	0	0.8498	-0.5768893	0.2575883	0.02512	0	-?----	23919	6	0	585760	377	0	383	0.07723855944874673
Susceptibility	ENSG00000011590	ZBTB32	19	35704558	Susceptibility.M3.MAF_0.1.perc	reference	0	0.673	-0.503865	0.2250027	0.02513	0	-?-+--	25662	14	0	588669	515	0	529	0.07473832632015763
Hospitalized	ENSG00000167103	PIP5KL1	9	127920881	Hospitalized.M4.MAF_1.perc	reference	0	0.5531	0.2545353	0.1136596	0.02513	0	?+++-+	11572	113	0	581596	5402	7	5529	0.03349511474908112
Hospitalized	ENSG00000162032	SPSB3	16	1776712	Hospitalized.M4.MAF_1.perc	reference	0	0.6232	0.2251502	0.1005435	0.02513	0	?++-+-	12025	169	0	583211	8554	19	8761	0.16181139548791867
Severe	ENSG00000075073	TACR2	10	69403903	Severe.M1.MAF_0.1.perc	reference	0	0.674	1.2426049	0.5549066	0.02514	0	?+-?--	2384	4	0	566016	371	0	375	0.10504345344319185
Susceptibility	ENSG00000104695	PPP2CB	8	30774457	Susceptibility.M1.MAF_0.1.perc	reference	0	0.6896	1.2832441	0.5730887	0.02514	0	??+-??	20768	5	0	533479	32	0	37	0.03152422705613183
Severe	ENSG00000196378	ZNF34	8	144772224	Severe.M1.MAF_1.perc	reference	0	0.6161	1.6186318	0.7228543	0.02514	0	?+--+-	2811	5	0	565189	199	1	206	0.03135965878487823
Susceptibility	ENSG00000104695	PPP2CB	8	30774457	Susceptibility.M1.MAF_1.perc	reference	0	0.6896	1.2832441	0.5730887	0.02514	0	??+-??	20768	5	0	533479	32	0	37	0.03152422705613183
Hospitalized	ENSG00000219073	CELA3B	1	21977022	Hospitalized.M3.MAF_1.perc	reference	0	0.9752	-0.4235758	0.1891722	0.02515	0	?-----	10360	34	0	580770	2360	4	2402	0.1540316214585796
Severe	ENSG00000124160	NCOA5	20	46060991	Severe.M4.MAF_1.perc	reference	0	0.9262	-0.3309889	0.1478231	0.02515	0	---+--	4419	43	0	564519	8887	16	8962	0.07186795511249601
Hospitalized	ENSG00000172324	OR5A2	11	59416969	Hospitalized.M4.MAF_1.perc	reference	0	0.4205	0.3975807	0.1775681	0.02515	0	?++++-	11658	61	0	570521	2185	7	2260	0.1293282768088952
Hospitalized	ENSG00000175318	GRAMD2A	15	72159806	Hospitalized.M4.MAF_1.perc	reference	0	0.9121	0.1692335	0.0755799	0.02515	0	?++---	12124	246	0	583311	13756	41	14084	0.07440446391982831
Severe	ENSG00000119408	NEK6	9	124257606	Severe.M1.MAF_1.perc	reference	0	0.963	2.0354849	0.9091448	0.02516	0	?++?--	2388	4	0	553002	152	0	156	0.08688580823056781
Severe	ENSG00000129255	MPDU1	17	7583529	Severe.M4.MAF_1.perc	reference	0	0.8204	-0.4317549	0.192839	0.02516	0	?----+	4620	21	0	567766	5016	3	5043	0.16356981056531497
Hospitalized	ENSG00000105371	ICAM4	19	10286955	Hospitalized.M4.MAF_1.perc	reference	0	0.8237	0.314019	0.1402526	0.02516	0	?+++++	11299	86	0	581038	3646	2	3736	0.017050420041428163
Severe	ENSG00000158246	TENT5B	1	27005020	Severe.M1.MAF_0.1.perc	reference	0	0.8343	2.15201	0.9612663	0.02517	0	?+++??	2175	2	0	551040	102	0	104	0.06061884569589371
Severe	ENSG00000158246	TENT5B	1	27005020	Severe.M1.MAF_1.perc	reference	0	0.8343	2.15201	0.9612663	0.02517	0	?+++??	2175	2	0	551040	102	0	104	0.06061884569589371
Susceptibility	ENSG00000124596	OARD1	6	41033627	Susceptibility.M1.MAF_1.perc	reference	0	0.991	0.2020832	0.0902645	0.02517	0	++++--	27650	157	0	593889	2838	2	2999	0.07901595295107988
Severe	ENSG00000182077	PTCHD3	10	27397121	Severe.M3.MAF_0.1.perc	reference	0	0.778	0.7185213	0.3209343	0.02517	0	++++--	4552	19	0	569228	1262	3	1287	0.029964401498344152
Hospitalized	ENSG00000172640	OR10AD1	12	48202083	Hospitalized.M4.MAF_0.1.perc	reference	0	0.4618	-1.3230085	0.590967	0.02517	0	?--+-?	5070	12	0	4971	16	0	28	0.07487250564435012
Hospitalized	ENSG00000156876	SASS6	1	100083563	Hospitalized.M4.MAF_1.perc	reference	21.6	0.2715	0.4592705	0.2051403	0.02517	0.0585229	-+++++	12184	133	0	588228	5991	6	6136	0.026845776085915204
Susceptibility	ENSG00000170633	RNF34	12	121400041	Susceptibility.M4.MAF_1.perc	reference	0	0.4755	-0.1592078	0.0711114	0.02517	0	+?-+--	27268	215	0	591872	5778	5	6003	0.016879837231544268
Susceptibility	ENSG00000166750	SLFN5	17	35243071	Susceptibility.M3.MAF_0.1.perc	reference	0	0.7746	-0.4427721	0.197785	0.02518	0	-?--+-	26986	23	0	591301	669	0	692	0.09257780983181942
Susceptibility	ENSG00000083937	CHMP2B	3	87227271	Susceptibility.M3.MAF_1.perc	reference	0	0.5664	-0.4123501	0.1841956	0.02518	0	+?-+?+	24415	23	0	575072	742	1	767	0.04342720533049591
Susceptibility	ENSG00000257987	TEX49	12	48727435	Susceptibility.M4.MAF_1.perc	reference	0	0.4367	1.0375313	0.4634701	0.02518	0	??+?-+	1636	10	0	19251	78	0	88	0.27997758612700385
Susceptibility	ENSG00000054179	ENTPD2	9	137048107	Susceptibility.M3.MAF_0.1.perc	reference	0	0.7433	0.2072834	0.0926024	0.02519	0	+-++-+	27255	157	0	594270	2867	1	3026	7.25122949344685e-4
Susceptibility	ENSG00000161281	COX7A1	19	36150922	Susceptibility.M3.MAF_0.1.perc	reference	0	0.4925	-0.510955	0.2282531	0.02519	0	+?----	24236	12	0	589359	476	0	488	0.06595153657836134
Susceptibility	ENSG00000177807	KCNJ10	1	159998651	Susceptibility.M4.MAF_0.1.perc	reference	5.3	0.3766	0.3784508	0.1690711	0.02519	0.0142564	-?++++	26377	79	0	587317	1242	0	1321	0.03281935298106277
Hospitalized	ENSG00000132881	CPLANE2	1	16231692	Hospitalized.M1.MAF_0.1.perc	reference	12.7	0.3289	1.7360979	0.7756267	0.0252	0.3634291	?+--?+	6300	4	0	562093	148	0	152	0.1342119641871961
Hospitalized	ENSG00000132881	CPLANE2	1	16231692	Hospitalized.M1.MAF_1.perc	reference	12.7	0.3289	1.7360979	0.7756267	0.0252	0.3634291	?+--?+	6300	4	0	562093	148	0	152	0.1342119641871961
Susceptibility	ENSG00000165383	LRRC18	10	48909483	Susceptibility.M4.MAF_1.perc	reference	0	0.5084	0.1835407	0.082002	0.0252	0	-?++--	25501	183	0	577131	3395	5	3588	0.1594799326309234
Susceptibility	ENSG00000091073	DTX2	7	76461676	Susceptibility.M1.MAF_0.1.perc	reference	0	0.5406	0.3671972	0.1640562	0.02521	0	+?++--	24108	46	0	576844	771	0	817	0.09407212310429346
Severe	ENSG00000150961	SEC24D	4	118722823	Severe.M4.MAF_0.1.perc	reference	0	0.5981	-0.4952526	0.2212802	0.02521	0	+---+-	4718	27	0	569005	4977	2	5008	0.9930748624262467
Severe	ENSG00000185129	PURA	5	140107777	Severe.M4.MAF_1.perc	reference	0	0.5637	0.8797585	0.3930803	0.02521	0	?+++--	4132	13	0	562711	543	1	558	0.042993724504746096
Severe	ENSG00000163840	DTX3L	3	122564338	Severe.M1.MAF_0.1.perc	reference	0	0.9523	1.5029634	0.6715458	0.02522	0	?++?--	2271	2	0	564460	238	0	240	0.20498045407864404
Severe	ENSG00000284862	CCDC39	3	180602858	Severe.M1.MAF_0.1.perc	reference	0	0.5375	1.3646637	0.6098178	0.02523	0	?++?+?	2607	10	0	51070	82	0	92	0.04159216057845156
Hospitalized	ENSG00000204889	KRT40	17	40977716	Hospitalized.M1.MAF_1.perc	reference	0	0.9291	0.6111712	0.2731064	0.02523	0	?+--++	9688	27	0	580547	778	0	805	0.020159039832104632
Susceptibility	ENSG00000153404	PLEKHG4B	5	92151	Susceptibility.M4.MAF_0.1.perc	reference	0	0.5297	-0.1286101	0.0574691	0.02523	0	+?-+-+	27126	328	1	591861	8789	4	9127	0.2217478743241243
Hospitalized	ENSG00000186265	BTLA	3	112463966	Hospitalized.M3.MAF_0.1.perc	reference	0	0.486	1.5722564	0.7026133	0.02524	0	?+-???	7748	6	0	553349	116	0	122	0.00959900914895582
Susceptibility	ENSG00000178226	PRSS36	16	31138926	Susceptibility.M3.MAF_0.1.perc	reference	0	0.413	0.2599838	0.1161864	0.02524	0	+?++++	25940	102	0	591631	1765	0	1867	0.03563351446370029
Susceptibility	ENSG00000164362	TERT	5	1253147	Susceptibility.M3.MAF_1.perc	reference	0	0.7191	0.4618285	0.2063964	0.02525	0	+?++++	26529	48	0	580636	590	0	638	0.2066076214037273
Hospitalized	ENSG00000104960	PTOV1	19	49850735	Hospitalized.M1.MAF_0.1.perc	reference	0	0.7444	1.6050509	0.7173572	0.02526	0	?+-??-	6435	3	0	559283	77	0	80	0.04756681869065508
Severe	ENSG00000110987	BCL7A	12	122019422	Severe.M3.MAF_0.1.perc	reference	0	0.8481	1.3898662	0.6211926	0.02526	0	?+----	3396	5	0	522728	216	0	221	0.11383601565611284
Susceptibility	ENSG00000177352	CCDC71	3	49162535	Susceptibility.M3.MAF_1.perc	reference	6.2	0.3622	0.6999648	0.3128497	0.02526	0.0572261	??++--	25078	31	0	568270	377	1	410	0.019952622116455866
Susceptibility	ENSG00000083828	ZNF586	19	57769655	Susceptibility.M3.MAF_1.perc	reference	0	0.6386	-0.2902077	0.1297044	0.02526	0	-?---+	25290	51	0	580202	1496	2	1551	0.10064456664378105
Hospitalized	ENSG00000100852	ARHGAP5	14	32076114	Hospitalized.M1.MAF_1.perc	reference	0	0.5973	0.4695962	0.2098921	0.02527	0	?+++?+	5847	29	0	560479	1579	0	1608	0.12780181948577643
Severe	ENSG00000162494	LRRC38	1	13474973	Severe.M4.MAF_1.perc	reference	0	0.842	-0.3648102	0.1630611	0.02527	0	?----+	4522	51	0	566369	6267	11	6340	0.07148080274812894
Severe	ENSG00000034533	ASTE1	3	131013875	Severe.M3.MAF_1.perc	reference	0	0.9921	-0.4699662	0.2100825	0.02528	0	------	4822	22	0	570319	6498	2	6524	0.03951569960614297
Susceptibility	ENSG00000115607	IL18RAP	2	102418689	Susceptibility.M4.MAF_0.1.perc	reference	0	0.755	0.2393964	0.1070086	0.02528	0	+?++++	26918	107	0	589161	1956	2	2067	0.0052422137961597145
Hospitalized	ENSG00000143257	NR1I3	1	161229666	Hospitalized.M1.MAF_1.perc	reference	0	0.8743	0.6216226	0.2778831	0.02529	0	?++-++	9494	25	0	577537	869	0	894	0.08086006969955421
Hospitalized	ENSG00000130413	STK33	11	8391868	Hospitalized.M1.MAF_1.perc	reference	0	0.9912	-0.5737276	0.2564719	0.02529	0	?---?-	8007	10	0	564396	1466	0	1476	0.05543765740907048
Severe	ENSG00000107187	LHX3	9	136196250	Severe.M1.MAF_0.1.perc	reference	0	0.9137	1.7495149	0.7821739	0.0253	0	?+-??-	1676	2	0	547446	235	0	237	0.1085910323647836
Hospitalized	ENSG00000143036	SLC44A3	1	94820342	Hospitalized.M1.MAF_0.1.perc	reference	0	0.6095	-0.6822051	0.3049975	0.0253	0	?-----	10537	11	0	579618	772	1	785	0.044773484423626275
Hospitalized	ENSG00000183011	NAA38	17	7856685	Hospitalized.M1.MAF_0.1.perc	reference	0	0.397	1.1925171	0.5331346	0.0253	0	?+-???	7654	8	0	564648	310	0	318	0.23219579816825064
Severe	ENSG00000107187	LHX3	9	136196250	Severe.M1.MAF_1.perc	reference	0	0.9137	1.7495149	0.7821739	0.0253	0	?+-??-	1676	2	0	547446	235	0	237	0.1085910323647836
Hospitalized	ENSG00000131732	ZCCHC9	5	81301587	Hospitalized.M3.MAF_0.1.perc	reference	0	0.9924	-0.9723837	0.4347258	0.0253	0	?---+-	8441	2	0	554319	430	0	432	0.10274954063393925
Severe	ENSG00000204278	TMEM235	17	78231310	Severe.M4.MAF_0.1.perc	reference	0	0.8266	0.7410926	0.331325	0.0253	0	?++-?-	4161	17	0	564920	1338	1	1357	0.09291097763328399
Severe	ENSG00000164332	UBLCP1	5	159263290	Severe.M1.MAF_0.1.perc	reference	0	0.7542	2.7934044	1.2489248	0.02531	0	?+-??-	1749	1	0	558569	80	0	81	0.06351198510643374
Severe	ENSG00000164332	UBLCP1	5	159263290	Severe.M1.MAF_1.perc	reference	0	0.7542	2.7934044	1.2489248	0.02531	0	?+-??-	1749	1	0	558569	80	0	81	0.06351198510643374
Severe	ENSG00000159915	ZNF233	19	44259880	Severe.M3.MAF_1.perc	reference	0	0.8358	-0.478826	0.2140773	0.02531	0	?-----	4551	24	0	569730	2730	1	2756	0.06335447253769655
Susceptibility	ENSG00000169231	THBS3	1	155195588	Susceptibility.M3.MAF_1.perc	reference	0	0.9348	-0.1177135	0.0526282	0.02531	0	-?--+-	27126	386	1	591861	10193	1	10583	0.06726672140794383
Susceptibility	ENSG00000092439	TRPM7	15	50552473	Susceptibility.M3.MAF_1.perc	reference	0	0.5123	0.1499853	0.0670605	0.02531	0	-?+--+	27126	293	0	591861	5821	2	6118	0.9381445143856029
Susceptibility	ENSG00000129151	BBOX1	11	27040725	Susceptibility.M3.MAF_1.perc	reference	0	0.4859	0.243816	0.1090175	0.02532	0	-?++--	26436	114	0	580264	2029	1	2145	0.06450537817220356
Susceptibility	ENSG00000143575	HAX1	1	154272589	Susceptibility.M1.MAF_0.1.perc	reference	0	0.4275	-0.3965092	0.1773204	0.02534	0	-?----	23936	22	0	584796	919	1	943	0.060968753456070064
Severe	ENSG00000169239	CA5B	23	15688830	Severe.M3.MAF_1.perc	reference	0	0.6431	-0.8714479	0.3897085	0.02534	0	---?--	3857	2	1	524612	224	69	366	0.06782480890319618
Susceptibility	ENSG00000198860	TSEN15	1	184051651	Susceptibility.M4.MAF_0.1.perc	reference	0	0.8009	0.3518314	0.1573328	0.02534	0	+?+---	23572	50	0	584195	892	1	944	0.028937177384248666
Hospitalized	ENSG00000089041	P2RX7	12	121132819	Hospitalized.M1.MAF_0.1.perc	reference	7.8	0.3622	0.8271643	0.3699346	0.02535	0.0632702	?++-++	9418	13	0	580064	450	0	463	0.002512020281787874
Hospitalized	ENSG00000139998	RAB15	14	64945814	Hospitalized.M3.MAF_0.1.perc	reference	0	0.9833	1.327423	0.5936381	0.02535	0	?++-?-	6826	4	0	563479	97	0	101	0.149663310760173
Hospitalized	ENSG00000095203	EPB41L4B	9	109171974	Hospitalized.M4.MAF_1.perc	reference	0	0.718	-0.1927983	0.0862231	0.02535	0	?----+	12124	159	0	583311	11714	16	11905	0.10371980903065917
Susceptibility	ENSG00000121895	TMEM156	4	38966744	Susceptibility.M1.MAF_0.1.perc	reference	0	0.9989	-1.2105352	0.5414074	0.02536	0	-?--??	23140	0	0	568729	99	0	99	0.003480949314791796
Susceptibility	ENSG00000121895	TMEM156	4	38966744	Susceptibility.M1.MAF_1.perc	reference	0	0.9989	-1.2105352	0.5414074	0.02536	0	-?--??	23140	0	0	568729	99	0	99	0.003480949314791796
Susceptibility	ENSG00000068985	PAGE1	23	49687447	Susceptibility.M4.MAF_1.perc	reference	0	0.5088	0.4373226	0.195595	0.02536	0	-?++-+	23824	20	8	537220	204	112	464	0.16069414875873464
Severe	ENSG00000107295	SH3GL2	9	17579066	Severe.M1.MAF_0.1.perc	reference	0	0.7229	2.1290987	0.9523289	0.02537	0	?++???	2017	1	0	520254	61	0	62	0.12464797169537645
Hospitalized	ENSG00000181577	C6orf223	6	44000580	Hospitalized.M1.MAF_0.1.perc	reference	0	0.9963	-0.8983237	0.4018049	0.02537	0	?-----	6255	1	0	535394	591	0	592	0.04716096763280016
Severe	ENSG00000107295	SH3GL2	9	17579066	Severe.M1.MAF_1.perc	reference	0	0.7229	2.1290987	0.9523289	0.02537	0	?++???	2017	1	0	520254	61	0	62	0.12464797169537645
Susceptibility	ENSG00000204612	FOXB2	9	77019655	Susceptibility.M3.MAF_0.1.perc	reference	0	0.5361	0.2974385	0.1330414	0.02537	0	+?++--	24980	73	0	573490	1275	0	1348	0.018176694276261236
Severe	ENSG00000167754	KLK5	19	50943303	Severe.M4.MAF_0.1.perc	reference	0	0.9791	-0.712676	0.3187735	0.02537	0	?-----	4314	6	0	566276	1706	0	1712	0.12613582527054765
Hospitalized	ENSG00000130779	CLIP1	12	122271432	Hospitalized.M4.MAF_1.perc	reference	0	0.7579	0.2005181	0.0896909	0.02537	0	?+-++-	12124	194	0	583311	9760	11	9976	0.1335289203594423
Susceptibility	ENSG00000090776	EFNB1	23	68829021	Susceptibility.M3.MAF_0.1.perc	reference	0	0.7126	0.6818917	0.3050113	0.02538	0	+?++--	22553	5	5	525727	67	37	156	0.05252468363696067
Hospitalized	ENSG00000079134	THOC1	18	214520	Hospitalized.M4.MAF_0.1.perc	reference	0	0.4861	0.4432391	0.1982669	0.02538	0	?+++-+	11595	49	0	581933	1959	1	2010	0.22364098754291395
Hospitalized	ENSG00000162521	RBBP4	1	32651142	Hospitalized.M4.MAF_1.perc	reference	0	0.632	0.4805058	0.2149697	0.0254	0	?++-?-	8848	28	0	575726	1462	0	1490	0.04172634958645463
Hospitalized	ENSG00000149485	FADS1	11	61799627	Hospitalized.M4.MAF_1.perc	reference	0	0.9201	-0.5176041	0.2315573	0.0254	0	?-----	9795	24	0	576788	1585	0	1609	0.045373856552097074
Hospitalized	ENSG00000176732	PFN4	2	24114809	Hospitalized.M1.MAF_0.1.perc	reference	0	0.8374	1.6874559	0.7549777	0.02541	0	?+-+?-	7889	5	0	573611	111	0	116	0.03932078166429715
Hospitalized	ENSG00000106004	HOXA5	7	27141052	Hospitalized.M4.MAF_0.1.perc	reference	0	0.8623	0.4879036	0.2183026	0.02542	0	?++-+-	10669	36	0	576865	1340	1	1378	0.06830952624649503
Susceptibility	ENSG00000159184	HOXB13	17	48724763	Susceptibility.M4.MAF_0.1.perc	reference	0	0.4924	0.2459244	0.110035	0.02542	0	+?++-+	26314	102	0	588915	1909	0	2011	0.12203867488452602
Hospitalized	ENSG00000196739	COL27A1	9	114155537	Hospitalized.M1.MAF_0.1.perc	reference	39.3	0.1592	1.7187729	0.7690925	0.02543	1.0072763	?+++-+	8499	11	0	576398	303	0	314	0.058521529633646305
Hospitalized	ENSG00000196739	COL27A1	9	114155537	Hospitalized.M1.MAF_1.perc	reference	39.3	0.1592	1.7187729	0.7690925	0.02543	1.0072763	?+++-+	8499	11	0	576398	303	0	314	0.058521529633646305
Severe	ENSG00000012660	ELOVL5	6	53267398	Severe.M1.MAF_0.1.perc	reference	0	0.42	1.5361495	0.6874122	0.02544	0	?+-?-+	3803	4	0	563901	179	0	183	0.0805289650534658
Hospitalized	ENSG00000143226	FCGR2A	1	161505430	Hospitalized.M1.MAF_0.1.perc	reference	0	0.9779	1.2819954	0.5736861	0.02544	0	?++??-	6302	5	0	571806	167	0	172	0.054316931992397344
Severe	ENSG00000158747	NBL1	1	19596979	Severe.M1.MAF_1.perc	reference	0	0.7214	1.2160764	0.5441931	0.02544	0	?++??-	2195	5	0	559970	476	0	481	0.03677853598372714
Hospitalized	ENSG00000123728	RAP2C	23	132203024	Hospitalized.M4.MAF_0.1.perc	reference	0	0.6485	1.1004136	0.4924197	0.02544	0	?+-??+	5598	2	1	517258	53	17	91	0.08523442067284975
Hospitalized	ENSG00000123728	RAP2C	23	132203024	Hospitalized.M4.MAF_1.perc	reference	0	0.6485	1.1004136	0.4924197	0.02544	0	?+-??+	5598	2	1	517258	53	17	91	0.08523442067284975
Susceptibility	ENSG00000058063	ATP11B	3	182793503	Susceptibility.M1.MAF_0.1.perc	reference	0	0.9969	-0.899388	0.4024998	0.02545	0	-?--+-	24638	6	0	576151	264	0	270	0.06858982596910727
Susceptibility	ENSG00000058063	ATP11B	3	182793503	Susceptibility.M1.MAF_1.perc	reference	0	0.9969	-0.899388	0.4024998	0.02545	0	-?--+-	24638	6	0	576151	264	0	270	0.06858982596910727
Severe	ENSG00000112335	SNX3	6	108211222	Severe.M1.MAF_0.1.perc	reference	0	0.8785	2.7930565	1.2500311	0.02546	0	?++???	1597	1	0	510956	37	0	38	0.0654464912822555
Severe	ENSG00000112335	SNX3	6	108211222	Severe.M1.MAF_1.perc	reference	0	0.8785	2.7930565	1.2500311	0.02546	0	?++???	1597	1	0	510956	37	0	38	0.0654464912822555
Severe	ENSG00000144035	NAT8	2	73640723	Severe.M1.MAF_0.1.perc	reference	0	0.9992	-1.6629611	0.7443057	0.02547	0	?-----	4112	1	0	565733	165	0	166	0.1185560838549374
Severe	ENSG00000135636	DYSF	2	71453722	Severe.M1.MAF_1.perc	reference	0	0.9328	-0.7055505	0.3158025	0.02547	0	----+-	4518	5	0	569020	1540	1	1547	0.02745883625527907
Hospitalized	ENSG00000180061	TMEM150B	19	55312801	Hospitalized.M1.MAF_1.perc	reference	0	0.9104	0.9537665	0.4269007	0.02547	0	?++-?+	9802	10	0	578240	206	0	216	0.1013582163864705
Severe	ENSG00000147669	POLR2K	8	100150623	Severe.M1.MAF_0.1.perc	reference	0	0.9122	2.1614807	0.9675247	0.02548	0	?+-??-	1749	1	0	558568	102	0	103	0.05111274963546692
Severe	ENSG00000147669	POLR2K	8	100150623	Severe.M1.MAF_1.perc	reference	0	0.9122	2.1614807	0.9675247	0.02548	0	?+-??-	1749	1	0	558568	102	0	103	0.05111274963546692
Susceptibility	ENSG00000171735	CAMTA1	1	6785454	Susceptibility.M1.MAF_1.perc	reference	0	0.7356	-0.5623152	0.25171	0.02548	0	+?-?+-	20639	10	0	510826	387	0	397	0.177554505690228
Severe	ENSG00000111727	HCFC2	12	104064531	Severe.M3.MAF_0.1.perc	reference	0	0.5334	1.1842058	0.5300586	0.02548	0	?++??-	2179	4	0	562377	357	0	361	0.05140269204900213
Severe	ENSG00000111727	HCFC2	12	104064531	Severe.M3.MAF_1.perc	reference	0	0.5334	1.1842058	0.5300586	0.02548	0	?++??-	2179	4	0	562377	357	0	361	0.05140269204900213
Severe	ENSG00000170310	STX8	17	9250471	Severe.M3.MAF_1.perc	reference	0	0.9957	-0.9427243	0.4219773	0.02548	0	?-----	3943	2	0	567064	792	1	796	0.05591564139877805
Susceptibility	ENSG00000178997	EXD1	15	41182725	Susceptibility.M3.MAF_1.perc	reference	0	0.8687	0.1189649	0.0532511	0.02548	0	-?++--	27024	416	3	591483	9256	34	9746	0.09062838871728324
Severe	ENSG00000176788	BASP1	5	17065598	Severe.M4.MAF_0.1.perc	reference	0	0.8291	0.567125	0.2538632	0.02548	0	?+++--	4062	22	0	563753	2563	3	2591	0.18083528829118908
Susceptibility	ENSG00000165821	SALL2	14	21521080	Susceptibility.M4.MAF_0.1.perc	reference	0	0.802	-0.1470876	0.065841	0.02548	0	++----	27255	247	0	594271	6597	1	6846	0.09174070014946407
Hospitalized	ENSG00000155875	SAXO1	9	18858906	Hospitalized.M4.MAF_1.perc	reference	0	0.6505	-0.2459842	0.1101173	0.02549	0	?-----	12034	117	0	571426	6070	8	6203	0.15639924366814095
Susceptibility	ENSG00000198870	STKLD1	9	133376366	Susceptibility.M3.MAF_1.perc	reference	0	0.9653	-0.2939819	0.1316084	0.0255	0	-?----	27024	56	0	591484	1298	3	1360	0.058087579373221655
Severe	ENSG00000109610	SOD3	4	24789912	Severe.M1.MAF_0.1.perc	reference	0	0.8586	2.304544	1.0317715	0.02551	0	?+-?-+	1751	1	0	550582	47	0	48	0.11614034728180682
Severe	ENSG00000169067	ACTBL2	5	57480018	Severe.M1.MAF_0.1.perc	reference	3.9	0.3532	1.1580695	0.5184823	0.02551	0.0695558	?++?-?	4256	17	0	558553	603	0	620	0.06431383732770117
Severe	ENSG00000173451	THAP2	12	71664301	Severe.M1.MAF_0.1.perc	reference	0	0.5558	1.668891	0.7471807	0.02551	0	?++?--	3748	2	0	564773	119	0	121	0.0617126548720157
Susceptibility	ENSG00000214376	VSTM5	11	93818232	Susceptibility.M1.MAF_0.1.perc	reference	0	0.8322	0.5599427	0.2506958	0.02551	0	-?+--+	24599	27	0	583117	389	0	416	0.03946330150816177
Severe	ENSG00000173451	THAP2	12	71664301	Severe.M1.MAF_1.perc	reference	0	0.5558	1.668891	0.7471807	0.02551	0	?++?--	3748	2	0	564773	119	0	121	0.0617126548720157
Severe	ENSG00000101003	GINS1	20	25407673	Severe.M1.MAF_0.1.perc	reference	0	0.6658	1.6644221	0.7452519	0.02552	0	?++??-	3472	4	0	560417	215	0	219	0.060070124562331774
Hospitalized	ENSG00000104671	DCTN6	8	30156319	Hospitalized.M1.MAF_0.1.perc	reference	0	0.6803	1.9294078	0.8638938	0.02552	0	?+--?+	6330	2	0	573886	95	0	97	0.11765960239220043
Severe	ENSG00000102076	OPN1LW	23	154144243	Severe.M3.MAF_0.1.perc	reference	0	0.9996	-1.2767135	0.5716263	0.02552	0	---??-	3557	0	0	519168	102	55	212	0.03738817000959148
Severe	ENSG00000114796	KLHL24	3	183635610	Severe.M4.MAF_0.1.perc	reference	0	0.9995	-0.5672963	0.2539994	0.02552	0	------	4373	10	0	564127	2751	1	2763	0.04760104965976825
Hospitalized	ENSG00000137727	ARHGAP20	11	110577042	Hospitalized.M4.MAF_0.1.perc	reference	0	0.9001	0.2907537	0.1301793	0.02552	0	?++---	12064	106	0	583218	5069	0	5175	0.022720440984031545
Severe	ENSG00000275572	GRIFIN	7	2474844	Severe.M1.MAF_0.1.perc	reference	0	0.7023	2.4719122	1.1068457	0.02553	0	-++-??	1726	3	0	442699	90	0	93	0.05799360780767303
Severe	ENSG00000275572	GRIFIN	7	2474844	Severe.M3.MAF_0.1.perc	reference	0	0.7023	2.4719122	1.1068457	0.02553	0	-++-??	1726	3	0	442699	90	0	93	0.05799360780767303
Severe	ENSG00000267673	FDX2	19	10310045	Severe.M3.MAF_0.1.perc	reference	0	0.7861	1.0735324	0.4806808	0.02553	0	?+++--	2782	5	0	564257	516	0	521	0.07690382647489719
Severe	ENSG00000275572	GRIFIN	7	2474844	Severe.M4.MAF_0.1.perc	reference	0	0.7023	2.4719122	1.1068457	0.02553	0	-++-??	1726	3	0	442699	90	0	93	0.05799360780767303
Susceptibility	ENSG00000127527	EPS15L1	19	16355239	Susceptibility.M4.MAF_0.1.perc	reference	0	0.6433	-0.1491953	0.0668071	0.02553	0	+?--++	27340	231	0	591878	6103	4	6342	0.030694980018982902
Severe	ENSG00000159915	ZNF233	19	44259880	Severe.M1.MAF_1.perc	reference	0	0.8868	-0.5180324	0.2319678	0.02554	0	?-----	4551	17	0	569726	2653	1	2672	0.06335447253769655
Hospitalized	ENSG00000176020	AMIGO3	3	49716829	Hospitalized.M4.MAF_0.1.perc	reference	0	0.4952	0.3227593	0.1445312	0.02554	0	?+++--	11675	89	0	570709	3078	1	3169	0.04908002005191011
Severe	ENSG00000172819	RARG	12	53210567	Severe.M1.MAF_0.1.perc	reference	0	0.4529	0.8722185	0.3906353	0.02556	0	?++??-	3261	11	0	530609	1033	1	1046	0.03755841879588139
Severe	ENSG00000172819	RARG	12	53210567	Severe.M1.MAF_1.perc	reference	0	0.4529	0.8722185	0.3906353	0.02556	0	?++??-	3261	11	0	530609	1033	1	1046	0.03755841879588139
Severe	ENSG00000154429	CCSAP	1	229321011	Severe.M1.MAF_0.1.perc	reference	0	0.9951	2.993691	1.3408501	0.02557	0	?+----	2020	2	0	549837	56	0	58	0.04854604120405629
Severe	ENSG00000154429	CCSAP	1	229321011	Severe.M1.MAF_1.perc	reference	0	0.9951	2.993691	1.3408501	0.02557	0	?+----	2020	2	0	549837	56	0	58	0.04854604120405629
Susceptibility	ENSG00000121351	IAPP	12	21354959	Susceptibility.M3.MAF_0.1.perc	reference	0	0.9999	-1.0697359	0.4791216	0.02557	0	-?--?-	23925	0	0	585415	123	0	123	0.12516492906058396
Hospitalized	ENSG00000213625	LEPROT	1	65420587	Hospitalized.M3.MAF_0.1.perc	reference	0	0.9502	1.888007	0.8456898	0.02558	0	?+++?-	9592	6	0	565355	86	0	92	0.03321402052059877
Hospitalized	ENSG00000213625	LEPROT	1	65420587	Hospitalized.M3.MAF_1.perc	reference	0	0.9502	1.888007	0.8456898	0.02558	0	?+++?-	9592	6	0	565355	86	0	92	0.03321402052059877
Hospitalized	ENSG00000168216	LMBRD1	6	69672757	Hospitalized.M4.MAF_0.1.perc	reference	0	0.8517	-0.3317309	0.1485858	0.02558	0	?---+-	12025	58	0	583206	3795	3	3859	0.12665651833156666
Susceptibility	ENSG00000146938	NLGN4X	23	5840637	Susceptibility.M3.MAF_0.1.perc	reference	0	1	1.6318842	0.7309889	0.02559	0	??+???	21385	5	0	507960	9	2	18	0.01229091245804603
Susceptibility	ENSG00000146938	NLGN4X	23	5840637	Susceptibility.M3.MAF_1.perc	reference	0	1	1.6318842	0.7309889	0.02559	0	??+???	21385	5	0	507960	9	2	18	0.01229091245804603
Hospitalized	ENSG00000117560	FASLG	1	172659103	Hospitalized.M4.MAF_1.perc	reference	0	0.5953	0.5315467	0.2381038	0.02559	0	?+++-+	9446	37	0	577229	1441	1	1480	0.011926502998076665
Susceptibility	ENSG00000166313	APBB1	11	6395124	Susceptibility.M3.MAF_0.1.perc	reference	0	0.7321	-0.3247682	0.1454893	0.0256	0	+?-+--	24995	50	0	573350	1493	1	1545	0.18037088073578045
Susceptibility	ENSG00000167098	SUN5	20	32983773	Susceptibility.M3.MAF_1.perc	reference	0	0.9823	0.3623859	0.1623465	0.0256	0	+?++++	25676	57	0	590574	829	0	886	0.02514613176587495
Severe	ENSG00000102804	TSC22D1	13	44432143	Severe.M4.MAF_0.1.perc	reference	0	0.6527	-0.3915951	0.1754432	0.02561	0	---++-	4630	36	0	566264	6195	5	6241	0.10505501699380908
Susceptibility	ENSG00000186146	DEFB131A	4	9444534	Susceptibility.M4.MAF_1.perc	reference	0	0.8903	-0.2560177	0.1147012	0.02561	0	------	24769	69	0	580313	1926	8	2011	0.5171028099997663
Susceptibility	ENSG00000214376	VSTM5	11	93818232	Susceptibility.M1.MAF_1.perc	reference	0	0.8301	0.5594287	0.2506515	0.02562	0	-?+--+	24599	27	0	583117	390	0	417	0.03946330150816177
Hospitalized	ENSG00000144290	SLC4A10	2	161424332	Hospitalized.M3.MAF_1.perc	reference	0	0.7156	-0.5637892	0.2526046	0.02562	0	----+-	10430	11	0	564074	1347	1	1360	0.13290206134181878
Severe	ENSG00000249481	SPATS1	6	44342650	Severe.M1.MAF_0.1.perc	reference	0	0.8012	1.3673823	0.6126869	0.02563	0	?+-?+-	3239	5	0	559526	217	0	222	0.0868615193308881
Hospitalized	ENSG00000153531	ADPRHL1	13	113399610	Hospitalized.M1.MAF_1.perc	reference	0	0.6745	0.1982951	0.0888562	0.02564	0	?+-+-+	9329	141	2	579982	9759	43	9990	0.08196397960760754
Hospitalized	ENSG00000182154	MRPL41	9	137551879	Hospitalized.M4.MAF_0.1.perc	reference	0	0.8283	0.4609671	0.2065669	0.02564	0	?++--+	9470	29	0	566109	1410	0	1439	0.027489158260811594
Severe	ENSG00000095319	NUP188	9	128947699	Severe.M4.MAF_1.perc	reference	1.4	0.4074	0.184834	0.0828258	0.02564	0.0016155	-+++++	4906	271	0	570620	44915	100	45386	0.20017746228335404
Hospitalized	ENSG00000004487	KDM1A	1	23019443	Hospitalized.M4.MAF_1.perc	reference	0	0.7984	0.3940161	0.1765649	0.02564	0	?++-++	12017	68	0	583028	1935	0	2003	0.004187093673921012
Hospitalized	ENSG00000182154	MRPL41	9	137551879	Hospitalized.M4.MAF_1.perc	reference	0	0.8283	0.4609671	0.2065669	0.02564	0	?++--+	9470	29	0	566109	1410	0	1439	0.027489158260811594
Susceptibility	ENSG00000068650	ATP11A	13	112690329	Susceptibility.M4.MAF_1.perc	reference	0	0.4995	0.1116545	0.0500313	0.02564	0	+?+++-	27340	530	0	591878	10245	10	10795	0.9761595981930207
Susceptibility	ENSG00000116514	RNF19B	1	32936445	Susceptibility.M3.MAF_1.perc	reference	0	0.926	0.3067173	0.1374578	0.02566	0	+?++-+	26181	70	0	589366	1174	1	1246	0.07966542367017612
Severe	ENSG00000229809	ZNF688	16	30569672	Severe.M4.MAF_1.perc	reference	0	0.9949	-0.4768158	0.2136892	0.02566	0	+---+-	4516	17	0	565901	4831	0	4848	0.21413490197148288
Susceptibility	ENSG00000104976	SNAPC2	19	7920338	Susceptibility.M4.MAF_1.perc	reference	0	0.6621	-0.2069541	0.0927484	0.02566	0	+?---+	26972	123	0	589395	3444	1	3569	0.5410633258311496
Susceptibility	ENSG00000173889	PHC3	3	170086732	Susceptibility.M1.MAF_1.perc	reference	0	0.488	0.9577029	0.4292311	0.02567	0	??+--?	21411	12	0	550860	79	0	91	0.08564434194859573
Severe	ENSG00000103056	SMPD3	16	68358327	Severe.M3.MAF_1.perc	reference	0	0.861	-0.4366712	0.1957147	0.02567	0	+----+	4516	22	0	565901	5479	5	5511	0.053064327199036455
Susceptibility	ENSG00000055950	MRPL43	10	100969458	Susceptibility.M1.MAF_0.1.perc	reference	0	0.9427	-0.8515055	0.3816565	0.02568	0	-?---?	22385	4	0	572765	311	0	315	0.06310744153581813
Susceptibility	ENSG00000148346	LCN2	9	128149071	Susceptibility.M1.MAF_1.perc	reference	0	0.5456	0.6870435	0.3079566	0.02568	0	-?++?+	23697	18	0	539145	203	1	223	0.0015958086515703216
Severe	ENSG00000112294	ALDH5A1	6	24494867	Severe.M3.MAF_1.perc	reference	0	0.7292	-0.3797842	0.1702245	0.02568	0	?--++-	4169	24	0	568194	8074	10	8118	0.16688433286426507
Hospitalized	ENSG00000239306	RBM14	11	66616626	Hospitalized.M1.MAF_1.perc	reference	32.2	0.2288	2.984272	1.3376997	0.02569	1.971274	?+-+??	5903	9	0	549719	16	0	25	0.09685694659466021
Susceptibility	ENSG00000204540	PSORS1C1	6	31114750	Susceptibility.M1.MAF_1.perc	reference	0	0.9504	0.2446403	0.1096652	0.02569	0	+?+---	25774	107	0	578689	2060	1	2169	0.05330253139118892
Severe	ENSG00000204195	AWAT1	23	70234655	Severe.M4.MAF_0.1.perc	reference	0	0.998	-0.7989158	0.3581208	0.02569	0	?--?--	4279	1	1	525209	348	182	715	0.04370539348787008
Susceptibility	ENSG00000267855	NDUFA7	19	8308768	Susceptibility.M4.MAF_0.1.perc	reference	0	0.9224	0.3180386	0.1425592	0.02569	0	+?++--	25268	65	0	576260	1017	0	1082	0.07657550629628987
Hospitalized	ENSG00000122224	LY9	1	160796074	Hospitalized.M4.MAF_1.perc	reference	0	0.9046	0.2126158	0.0953051	0.02569	0	?+++++	12064	193	0	583218	7457	9	7668	0.197330172202334
Hospitalized	ENSG00000198909	MAP3K3	17	63622415	Hospitalized.M3.MAF_1.perc	reference	0	0.8854	-0.5974177	0.2678178	0.0257	0	?----+	8286	9	0	565379	1285	2	1298	0.10792770505503377
Hospitalized	ENSG00000156414	TDRD9	14	103928456	Hospitalized.M4.MAF_1.perc	reference	0	0.9645	-0.1772365	0.0794512	0.0257	0	?--+-+	12124	236	0	583311	13706	10	13962	0.14016687090335436
Susceptibility	ENSG00000164896	FASTK	7	151076593	Susceptibility.M3.MAF_1.perc	reference	0	0.4674	-0.5780022	0.2591223	0.02571	0	+?----	24258	14	0	574611	451	0	465	0.06495415998605909
Susceptibility	ENSG00000139540	SLC39A5	12	56230049	Susceptibility.M4.MAF_0.1.perc	reference	0	0.4597	-0.1605713	0.0719851	0.02571	0	-?--++	27126	186	1	591861	5028	0	5216	0.07770234665423192
Susceptibility	ENSG00000214376	VSTM5	11	93818232	Susceptibility.M3.MAF_0.1.perc	reference	0	0.8324	0.559018	0.250638	0.02572	0	-?+--+	24599	27	0	583117	390	0	417	0.03946330150816177
Susceptibility	ENSG00000158604	TMED4	7	44577894	Susceptibility.M3.MAF_1.perc	reference	0	0.4805	0.2856529	0.1280687	0.02572	0	+?+--?	25380	75	0	582772	1390	2	1469	0.060243990351547934
Susceptibility	ENSG00000121749	TBC1D15	12	71839707	Susceptibility.M3.MAF_1.perc	reference	0	0.826	0.3343841	0.1499186	0.02572	0	+?+-++	26177	70	0	579321	1105	0	1175	0.14991916107417974
Susceptibility	ENSG00000005249	PRKAR2B	7	107044705	Susceptibility.M1.MAF_0.1.perc	reference	0	0.3891	1.1055843	0.4957306	0.02573	0	-?+-??	22146	6	0	568219	60	0	66	0.05004696145917893
Susceptibility	ENSG00000005249	PRKAR2B	7	107044705	Susceptibility.M1.MAF_1.perc	reference	0	0.3891	1.1055843	0.4957306	0.02573	0	-?+-??	22146	6	0	568219	60	0	66	0.05004696145917893
Susceptibility	ENSG00000173486	FKBP2	11	64241003	Susceptibility.M3.MAF_0.1.perc	reference	0	0.444	0.3921893	0.1758512	0.02573	0	+?+--+	26683	47	0	589234	800	0	847	0.012008257949128968
Susceptibility	ENSG00000173486	FKBP2	11	64241003	Susceptibility.M3.MAF_1.perc	reference	0	0.444	0.3921893	0.1758512	0.02573	0	+?+--+	26683	47	0	589234	800	0	847	0.012008257949128968
Susceptibility	ENSG00000121858	TNFSF10	3	172505508	Susceptibility.M1.MAF_0.1.perc	reference	0	0.9997	-0.7939414	0.3560047	0.02574	0	-?--+-	24144	5	0	568829	228	0	233	0.9367245807082809
Susceptibility	ENSG00000121858	TNFSF10	3	172505508	Susceptibility.M1.MAF_1.perc	reference	0	0.9997	-0.7939414	0.3560047	0.02574	0	-?--+-	24144	5	0	568829	228	0	233	0.9367245807082809
Severe	ENSG00000117335	CD46	1	207752054	Severe.M4.MAF_1.perc	reference	0	0.7824	0.5080764	0.2278193	0.02574	0	?++-++	4115	35	0	568216	3483	2	3522	0.12028523950691233
Hospitalized	ENSG00000156282	CLDN17	21	30165565	Hospitalized.M4.MAF_1.perc	reference	0	0.8886	-0.4583391	0.2055206	0.02574	0	?-----	11934	34	0	571324	2252	2	2290	0.12772060369752875
Severe	ENSG00000143157	POGK	1	166839447	Severe.M3.MAF_1.perc	reference	0	0.9732	-0.6063149	0.2718947	0.02575	0	?--??-	3708	7	0	551153	3334	7	3355	0.13477785222602176
Susceptibility	ENSG00000109762	SNX25	4	185204237	Susceptibility.M3.MAF_1.perc	reference	0	0.7155	-0.1633578	0.0732538	0.02575	0	-?-+--	26435	192	0	580258	5815	3	6013	0.0597384941217009
Susceptibility	ENSG00000046653	GPM6B	23	13770939	Susceptibility.M4.MAF_0.1.perc	reference	0	0.9198	0.3797616	0.1702954	0.02575	0	+?++--	24534	17	8	535838	252	107	499	0.10963260137067264
Severe	ENSG00000140332	TLE3	15	70047790	Severe.M4.MAF_1.perc	reference	0	0.9827	-0.3344549	0.149979	0.02575	0	-----+	4845	54	0	570450	8625	10	8699	0.1433186791915204
Susceptibility	ENSG00000198759	EGFL6	23	13569601	Susceptibility.M1.MAF_0.1.perc	reference	45.8	0.1364	1.1185877	0.5016442	0.02576	0.4322275	+?+-+?	23537	6	6	521292	66	32	148	0.07493572170259963
Susceptibility	ENSG00000138755	CXCL9	4	76001275	Susceptibility.M1.MAF_1.perc	reference	0	0.7113	-0.7569336	0.339459	0.02576	0	-?---+	23625	4	0	578073	208	0	212	0.018733334475129
Susceptibility	ENSG00000198759	EGFL6	23	13569601	Susceptibility.M1.MAF_1.perc	reference	45.8	0.1364	1.1185877	0.5016442	0.02576	0.4322275	+?+-+?	23537	6	6	521292	66	32	148	0.07493572170259963
Hospitalized	ENSG00000168061	SAC3D1	11	65040901	Hospitalized.M4.MAF_0.1.perc	reference	0	0.6529	0.405394	0.1818075	0.02576	0	?+++--	9499	46	0	576079	1987	3	2039	0.09317411855851758
Severe	ENSG00000171798	KNDC1	10	133160219	Severe.M4.MAF_1.perc	reference	0	0.4622	-0.2029649	0.0910263	0.02576	0	--+-+-	4906	174	1	570620	31660	82	32000	0.10450465874943993
Severe	ENSG00000111321	LTBR	12	6375045	Severe.M3.MAF_1.perc	reference	0	0.8697	2.4203058	1.0855845	0.02578	0	?++?+-	1897	2	0	549336	179	0	181	0.09964575252759192
Susceptibility	ENSG00000163249	CCNYL1	2	207711540	Susceptibility.M3.MAF_1.perc	reference	0	0.7752	0.7339909	0.32921280000000003	0.02578	0	-?+---	24242	15	0	574821	139	0	154	0.018282057063746384
Hospitalized	ENSG00000023572	GLRX2	1	193090866	Hospitalized.M1.MAF_0.1.perc	reference	24.9	0.2551	1.6379454	0.7347358	0.02579	0.7191749	?+++-+	6933	8	0	577645	291	0	299	0.052659804207171354
Hospitalized	ENSG00000023572	GLRX2	1	193090866	Hospitalized.M1.MAF_1.perc	reference	24.9	0.2551	1.6379454	0.7347358	0.02579	0.7191749	?+++-+	6933	8	0	577645	291	0	299	0.052659804207171354
Susceptibility	ENSG00000143226	FCGR2A	1	161505430	Susceptibility.M3.MAF_0.1.perc	reference	22.4	0.2716	1.0860476	0.4871637	0.02579	0.2868691	+?++--	23776	18	0	583245	220	0	238	0.04576584688265565
Hospitalized	ENSG00000164325	TMEM174	5	73173193	Hospitalized.M4.MAF_0.1.perc	reference	0	0.983	0.535884	0.2403752	0.02579	0	-+++-+	11556	36	0	586053	1211	1	1249	0.11286875649967168
Hospitalized	ENSG00000174015	CBY2	13	45702320	Hospitalized.M3.MAF_0.1.perc	reference	0	0.6186	0.5999324	0.2691243	0.0258	0	?+----	10617	25	0	570351	1183	0	1208	0.06168383332694854
Severe	ENSG00000108528	SLC25A11	17	4937130	Severe.M4.MAF_0.1.perc	reference	0	0.771	0.7527924	0.3376972	0.0258	0	+++++-	4288	21	0	566180	1309	0	1330	0.09329815282156198
Hospitalized	ENSG00000132196	HSD17B7	1	162790702	Hospitalized.M4.MAF_0.1.perc	reference	0	0.5755	0.4843844	0.2172847	0.0258	0	?+++-+	9953	35	0	580921	1693	0	1728	0.016078584193210413
Susceptibility	ENSG00000138755	CXCL9	4	76001275	Susceptibility.M1.MAF_0.1.perc	reference	0	0.7113	-0.7568773	0.3395511	0.02581	0	-?---+	23625	4	0	578073	207	0	211	0.018733334475129
Susceptibility	ENSG00000205642	VCX3B	23	8464830	Susceptibility.M3.MAF_1.perc	reference	0	0.4618	0.5817603	0.2609806	0.02581	0	??+--+	22310	36	3	523783	150	69	330	0.12300092102265223
Susceptibility	ENSG00000135253	KCP	7	128862042	Susceptibility.M1.MAF_1.perc	reference	0	0.6233	-0.1661893	0.0745585	0.02582	0	+?---+	27340	192	0	591878	4768	6	4972	0.006797704308727287
Susceptibility	ENSG00000080845	DLGAP4	20	36306336	Susceptibility.M3.MAF_1.perc	reference	0	0.604	0.2400836	0.1077169	0.02582	0	+?+--+	26470	141	0	577993	2091	1	2234	0.1416495626263758
Severe	ENSG00000177485	ZBTB33	23	120250752	Severe.M1.MAF_0.1.perc	reference	0	0.5992	1.7827767	0.799902	0.02583	0	?+-???	2238	2	0	506362	31	10	53	0.07162751401765464
Hospitalized	ENSG00000035720	STAP1	4	67558727	Hospitalized.M1.MAF_0.1.perc	reference	0	0.7871	1.0525115	0.4722526	0.02583	0	?+-?--	8920	7	0	573956	241	0	248	0.0712905944318342
Severe	ENSG00000106123	EPHB6	7	142855061	Severe.M1.MAF_1.perc	reference	0	0.8606	1.132288	0.508024	0.02583	0	?+++--	4260	14	0	565473	194	0	208	0.131451766148733
Severe	ENSG00000177485	ZBTB33	23	120250752	Severe.M1.MAF_1.perc	reference	0	0.5992	1.7827767	0.799902	0.02583	0	?+-???	2238	2	0	506362	31	10	53	0.07162751401765464
Hospitalized	ENSG00000035720	STAP1	4	67558727	Hospitalized.M1.MAF_1.perc	reference	0	0.7871	1.0525115	0.4722526	0.02583	0	?+-?--	8920	7	0	573956	241	0	248	0.0712905944318342
Susceptibility	ENSG00000214376	VSTM5	11	93818232	Susceptibility.M3.MAF_1.perc	reference	0	0.8304	0.5585046	0.2505937	0.02583	0	-?+--+	24599	27	0	583117	391	0	418	0.03946330150816177
Hospitalized	ENSG00000124786	SLC35B3	6	8411435	Hospitalized.M4.MAF_0.1.perc	reference	0	0.6876	0.3673108	0.1648042	0.02583	0	?++---	11940	64	1	583027	2207	0	2273	0.16079669502271454
Severe	ENSG00000180104	EXOC3	5	443175	Severe.M1.MAF_0.1.perc	reference	0	0.9695	1.7279557	0.7753342	0.02584	0	?+?+?-	3621	5	0	511919	62	0	67	0.06556106701374062
Severe	ENSG00000180104	EXOC3	5	443175	Severe.M1.MAF_1.perc	reference	0	0.9695	1.7279557	0.7753342	0.02584	0	?+?+?-	3621	5	0	511919	62	0	67	0.06556106701374062
Hospitalized	ENSG00000112335	SNX3	6	108211222	Hospitalized.M3.MAF_0.1.perc	reference	0	0.9591	1.5678184	0.7035163	0.02584	0	?+-??-	6107	3	0	550525	102	0	105	0.0010103497616987048
Hospitalized	ENSG00000112335	SNX3	6	108211222	Hospitalized.M3.MAF_1.perc	reference	0	0.9591	1.5678184	0.7035163	0.02584	0	?+-??-	6107	3	0	550525	102	0	105	0.0010103497616987048
Severe	ENSG00000261115	TMEM178B	7	141074064	Severe.M4.MAF_0.1.perc	reference	0	0.9655	0.8134276	0.3649903	0.02584	0	?++--+	3669	12	0	455506	1030	1	1044	0.18299316806484145
Susceptibility	ENSG00000212916	MAP10	1	232804892	Susceptibility.M4.MAF_0.1.perc	reference	0	0.568	-0.153809	0.0690175	0.02584	0	------	27206	236	0	584936	5954	0	6190	0.025627407020981836
Hospitalized	ENSG00000110848	CD69	12	9752486	Hospitalized.M4.MAF_1.perc	reference	0	0.9581	0.528704	0.2372275	0.02584	0	?++--+	10647	32	0	564662	1008	2	1044	0.07882354415159305
Severe	ENSG00000118007	STAG1	3	136336236	Severe.M1.MAF_0.1.perc	reference	0	0.9505	2.5268734	1.1339187	0.02585	0	?+?+?-	1702	2	0	509514	93	0	95	0.09132853219235591
Severe	ENSG00000118007	STAG1	3	136336236	Severe.M1.MAF_1.perc	reference	0	0.9505	2.5268734	1.1339187	0.02585	0	?+?+?-	1702	2	0	509514	93	0	95	0.09132853219235591
Susceptibility	ENSG00000259207	ITGB3	17	47253827	Susceptibility.M4.MAF_1.perc	reference	0	0.974	0.1126302	0.050541	0.02585	0	+?+++-	27186	473	0	589412	9791	10	10284	0.14751707268908792
Severe	ENSG00000175416	CLTB	5	176392501	Severe.M3.MAF_1.perc	reference	0	0.6045	0.840025	0.3769693	0.02586	0	++-+?-	4292	16	0	566570	734	1	752	0.1300136326929912
Severe	ENSG00000111834	RSPH4A	6	116616479	Severe.M3.MAF_1.perc	reference	0	0.4159	-0.5906843	0.2650797	0.02586	2e-6	----+-	4698	10	0	569812	2451	0	2461	0.01931108352178212
Hospitalized	ENSG00000136834	OR1J1	9	122476958	Hospitalized.M3.MAF_1.perc	reference	0	0.7942	-0.4346308	0.1950514	0.02586	0	?--+--	10585	34	0	570459	3080	0	3114	0.6738774086194115
Susceptibility	ENSG00000137252	HCRTR2	6	55106460	Susceptibility.M4.MAF_1.perc	reference	0	0.7958	0.1271347	0.0570553	0.02586	0	+-++-+	26722	382	1	583315	7851	12	8259	0.14800286573352595
Hospitalized	ENSG00000135451	TROAP	12	49323236	Hospitalized.M1.MAF_0.1.perc	reference	0	0.4928	0.8361734	0.3752638	0.02587	0	?+-+++	10146	16	0	580366	406	1	424	0.0739964830877679
Hospitalized	ENSG00000116882	HAO2	1	119368779	Hospitalized.M3.MAF_1.perc	reference	0	0.8234	-0.4439914	0.1992599	0.02587	0	?-----	11075	22	0	580781	1875	2	1901	0.07020173129855495
Severe	ENSG00000148702	HABP2	10	113550837	Severe.M4.MAF_1.perc	reference	0	0.5446	-0.2400335	0.1077298	0.02587	0	+---+-	4950	100	0	570572	16351	29	16509	0.16400787207442474
Severe	ENSG00000075420	FNDC3B	3	172039578	Severe.M1.MAF_0.1.perc	reference	0	0.9707	3.3909267	1.5220001	0.02588	0	?+?+??	1685	2	0	530607	50	0	52	0.09694251543218037
Hospitalized	ENSG00000100596	SPTLC2	14	77505997	Hospitalized.M1.MAF_0.1.perc	reference	0	0.737	2.4213944	1.0867911	0.02588	0	?+-???	5621	2	0	549221	55	0	57	0.04238274425603407
Susceptibility	ENSG00000114790	ARHGEF26	3	154121003	Susceptibility.M1.MAF_0.1.perc	reference	0	0.9359	0.4991548	0.2240296	0.02588	0	+?++--	26099	31	0	588156	415	0	446	0.08427587713092516
Susceptibility	ENSG00000173889	PHC3	3	170086732	Susceptibility.M1.MAF_0.1.perc	reference	0	0.4548	0.9575509	0.4297896	0.02588	0	??+--?	21411	9	0	550860	79	0	88	0.08564434194859573
Severe	ENSG00000075420	FNDC3B	3	172039578	Severe.M1.MAF_1.perc	reference	0	0.9707	3.3909267	1.5220001	0.02588	0	?+?+??	1685	2	0	530607	50	0	52	0.09694251543218037
Susceptibility	ENSG00000117475	BLZF1	1	169367970	Susceptibility.M1.MAF_1.perc	reference	0	0.6098	0.2239594	0.1005199	0.02588	0	+?++--	24992	128	1	578934	2372	4	2510	0.09719827901521821
Susceptibility	ENSG00000113946	CLDN16	3	190322541	Susceptibility.M1.MAF_1.perc	reference	0	0.62	0.9961896	0.4471227	0.02588	0	??++?-	23756	9	0	563686	77	1	88	0.10238996383436844
Susceptibility	ENSG00000160447	PKN3	9	128702503	Susceptibility.M3.MAF_1.perc	reference	0	0.7695	0.3895332	0.1748402	0.02588	0	-?++-+	27126	64	0	591861	578	0	642	0.056235216125100594
Hospitalized	ENSG00000197930	ERO1A	14	52639915	Hospitalized.M1.MAF_0.1.perc	reference	0	0.7456	1.0044657	0.4508591	0.02589	0	?+--+-	9050	8	0	565326	206	0	214	0.17603934483184602
Susceptibility	ENSG00000181409	AATK	17	81110487	Susceptibility.M3.MAF_0.1.perc	reference	0	0.4466	0.2520942	0.1131589	0.02589	0	+?++++	27079	109	0	591673	1935	0	2044	0.03940302963459468
Severe	ENSG00000132563	REEP2	5	138439057	Severe.M4.MAF_1.perc	reference	0	0.916	-0.7718527	0.3464661	0.02589	0	?--??-	3671	6	0	560970	1357	0	1363	0.7071368833872166
Hospitalized	ENSG00000109610	SOD3	4	24789912	Hospitalized.M1.MAF_1.perc	reference	0	0.6938	1.4969279	0.6719685	0.0259	0	?+--++	5801	4	0	552418	74	0	78	0.1303549168108989
Susceptibility	ENSG00000236446	CT47B1	23	120872603	Susceptibility.M3.MAF_0.1.perc	reference	3.3	0.3762	0.7724262	0.3467351	0.0259	0.0275903	+?++-?	22541	7	2	529614	41	29	110	0.019127882320458905
Susceptibility	ENSG00000236446	CT47B1	23	120872603	Susceptibility.M3.MAF_1.perc	reference	3.3	0.3762	0.7724262	0.3467351	0.0259	0.0275903	+?++-?	22541	7	2	529614	41	29	110	0.019127882320458905
Severe	ENSG00000198142	SOWAHC	2	109614364	Severe.M3.MAF_1.perc	reference	0	0.9458	0.852972	0.3829683	0.02593	0	?++---	4615	16	0	569811	628	1	646	0.19336505262095385
Severe	ENSG00000127540	UQCR11	19	1597169	Severe.M4.MAF_1.perc	reference	0	0.4286	1.153467	0.5178821	0.02593	0	?++??-	3846	9	0	561761	404	0	413	0.11597766581235404
Susceptibility	ENSG00000119396	RAB14	9	121178133	Susceptibility.M1.MAF_0.1.perc	reference	0	1	3.2772199	1.4714915	0.02594	0	??+???	19414	2	0	499833	9	0	11	0.0441081012436224
Susceptibility	ENSG00000103769	RAB11A	15	65726054	Susceptibility.M1.MAF_0.1.perc	reference	6.6	0.3601	1.8595868	0.8349965	0.02594	0.2392088	+?++-?	20392	4	0	514141	38	0	42	0.02249857684788334
Susceptibility	ENSG00000119396	RAB14	9	121178133	Susceptibility.M1.MAF_1.perc	reference	0	1	3.2772199	1.4714915	0.02594	0	??+???	19414	2	0	499833	9	0	11	0.0441081012436224
Susceptibility	ENSG00000103769	RAB11A	15	65726054	Susceptibility.M1.MAF_1.perc	reference	6.6	0.3601	1.8595868	0.8349965	0.02594	0.2392088	+?++-?	20392	4	0	514141	38	0	42	0.02249857684788334
Severe	ENSG00000109272	PF4V1	4	73853296	Severe.M3.MAF_0.1.perc	reference	0	0.719	1.9201691	0.862201	0.02594	0	?+-?++	3387	3	0	563630	172	0	175	0.021438235551451138
Hospitalized	ENSG00000175229	GAL3ST3	11	66040765	Hospitalized.M3.MAF_0.1.perc	reference	0	0.8017	-0.4617152	0.2073121	0.02594	0	?-++--	10098	23	0	568373	1942	0	1965	0.05225517247533558
Severe	ENSG00000109272	PF4V1	4	73853296	Severe.M3.MAF_1.perc	reference	0	0.719	1.9201691	0.862201	0.02594	0	?+-?++	3387	3	0	563630	172	0	175	0.021438235551451138
Severe	ENSG00000178201	VN1R1	19	57454790	Severe.M3.MAF_1.perc	reference	0	0.409	1.4212931	0.6381935	0.02594	0	?++---	3644	6	0	563286	230	1	238	0.9568501848734379
Severe	ENSG00000184302	SIX6	14	60509146	Severe.M4.MAF_0.1.perc	reference	0	0.7471	-0.7378021	0.3312725	0.02594	0	---+?-	4601	13	0	568429	1226	0	1239	0.12462187826867431
Susceptibility	ENSG00000085274	MYNN	3	169773396	Susceptibility.M4.MAF_1.perc	reference	0	0.7122	0.1913073	0.0859018	0.02594	0	++++--	26726	195	0	583321	3076	11	3293	0.030129157952432217
Susceptibility	ENSG00000181218	H2AW	1	228456979	Susceptibility.M3.MAF_0.1.perc	reference	0	0.8334	0.360034	0.1616673	0.02595	0	-?+---	22863	46	0	565464	799	0	845	0.021291107051198178
Hospitalized	ENSG00000167850	CD300C	17	74541073	Hospitalized.M3.MAF_1.perc	reference	0	0.9653	-0.9597216	0.4309515	0.02595	0	?-----	7378	3	0	576972	315	1	320	0.1065522377068747
Susceptibility	ENSG00000188338	SLC38A3	3	50205246	Susceptibility.M3.MAF_1.perc	reference	0	0.8581	0.9585013	0.430405	0.02595	0	??+-++	25286	18	0	568108	69	0	87	0.062197173955757856
Severe	ENSG00000127184	COX7C	5	86617928	Severe.M4.MAF_0.1.perc	reference	0	0.8864	1.7363137	0.7797024	0.02595	0	?+-??-	2110	2	0	559710	178	0	180	0.033906892167697614
Severe	ENSG00000127184	COX7C	5	86617928	Severe.M4.MAF_1.perc	reference	0	0.8864	1.7363137	0.7797024	0.02595	0	?+-??-	2110	2	0	559710	178	0	180	0.033906892167697614
Hospitalized	ENSG00000115977	AAK1	2	69457997	Hospitalized.M1.MAF_0.1.perc	reference	0	0.7339	1.483733	0.6662984	0.02596	0	?+--+?	7310	4	0	546438	97	0	101	2.2371377267173161e-4
Hospitalized	ENSG00000115977	AAK1	2	69457997	Hospitalized.M1.MAF_1.perc	reference	0	0.7339	1.483733	0.6662984	0.02596	0	?+--+?	7310	4	0	546438	97	0	101	2.2371377267173161e-4
Severe	ENSG00000036257	CUL3	2	224470150	Severe.M4.MAF_1.perc	reference	0	0.9947	-0.7827262	0.3515127	0.02596	0	------	4491	7	0	566621	1506	0	1513	0.0667603039883939
Hospitalized	ENSG00000247596	TWF2	3	52228612	Hospitalized.M4.MAF_1.perc	reference	0	0.6548	-0.3579103	0.1607305	0.02596	0	---+--	11594	53	0	586519	2999	3	3058	0.08931476659488281
Susceptibility	ENSG00000150667	FSIP1	15	39588357	Susceptibility.M4.MAF_0.1.perc	reference	0	0.4443	0.2001545	0.0898912	0.02597	0	+-++-+	27756	156	0	595973	3129	3	3291	0.02670292402342572
Severe	ENSG00000186895	FGF3	11	69809968	Severe.M1.MAF_1.perc	reference	0	0.8969	1.6637914	0.7472685	0.02598	0	?++??-	1749	2	0	558569	175	0	177	0.09759168599731273
Hospitalized	ENSG00000176723	ZNF843	16	31432593	Hospitalized.M1.MAF_1.perc	reference	0	0.9615	-0.8589344	0.3857881	0.02598	0	?-----	7210	11	0	564053	340	0	351	0.08679191955060864
Severe	ENSG00000166741	NNMT	11	114257787	Severe.M3.MAF_0.1.perc	reference	0	0.5782	-1.0484784	0.4708962	0.02598	0	?-+---	3894	2	0	566041	501	1	505	0.09674610213700133
Severe	ENSG00000156886	ITGAD	16	31393335	Severe.M4.MAF_0.1.perc	reference	0	0.8301	-0.34263	0.1538859	0.02598	0	----+-	4857	39	0	570171	7535	4	7582	0.31080819895841827
Severe	ENSG00000111341	MGP	12	14880864	Severe.M1.MAF_0.1.perc	reference	0	0.609	1.2093098	0.5431928	0.02599	0	-++?--	4435	7	0	565273	236	0	243	0.046725154765033965
Hospitalized	ENSG00000128973	CLN6	15	68206992	Hospitalized.M1.MAF_0.1.perc	reference	0	0.8427	1.2100971	0.543526	0.02599	0	?++-?-	5880	6	0	549975	251	0	257	0.07109058113686002
Severe	ENSG00000111341	MGP	12	14880864	Severe.M1.MAF_1.perc	reference	0	0.609	1.2093098	0.5431928	0.02599	0	-++?--	4435	7	0	565273	236	0	243	0.046725154765033965
Severe	ENSG00000059691	GATB	4	151670504	Severe.M3.MAF_1.perc	reference	0	0.7062	-0.3654783	0.1641552	0.02599	0	+---+-	4883	37	1	570490	6217	15	6286	0.03682643923433695
Severe	ENSG00000132911	NMUR2	5	152391546	Severe.M3.MAF_1.perc	reference	0	0.9098	-0.4768641	0.2142044	0.026	0	?----+	4076	21	0	566992	4823	8	4860	0.35310411084613624
Hospitalized	ENSG00000114742	WDR48	3	39052013	Hospitalized.M4.MAF_0.1.perc	reference	0	0.9378	0.446212	0.2004364	0.026	0	?+++-+	12025	52	0	583211	1825	0	1877	8.594523004497816e-5
Hospitalized	ENSG00000105472	CLEC11A	19	50723364	Hospitalized.M4.MAF_1.perc	reference	0	0.874	0.1411726	0.0634156	0.026	0	?++-+-	10928	358	1	580487	22535	52	22999	0.16004090692214806
Severe	ENSG00000163623	NKX6-1	4	84491985	Severe.M1.MAF_0.1.perc	reference	0	0.783	3.3031303	1.4838618	0.02601	0	?+-???	1635	1	0	541236	78	0	79	0.0760876561253177
Severe	ENSG00000104408	EIF3E	8	108162787	Severe.M1.MAF_0.1.perc	reference	0	0.6663	2.0911553	0.9393942	0.02601	0	?++-?-	1818	1	0	559091	91	0	92	0.08183699930004709
Severe	ENSG00000163623	NKX6-1	4	84491985	Severe.M1.MAF_1.perc	reference	0	0.783	3.3031303	1.4838618	0.02601	0	?+-???	1635	1	0	541236	78	0	79	0.0760876561253177
Severe	ENSG00000104408	EIF3E	8	108162787	Severe.M1.MAF_1.perc	reference	0	0.6663	2.0911553	0.9393942	0.02601	0	?++-?-	1818	1	0	559091	91	0	92	0.08183699930004709
Hospitalized	ENSG00000128973	CLN6	15	68206992	Hospitalized.M1.MAF_1.perc	reference	0	0.8421	1.2098887	0.54352	0.02601	0	?++-?-	6169	7	0	550467	251	0	258	0.07109058113686002
Susceptibility	ENSG00000186723	OR10H1	19	15804549	Susceptibility.M3.MAF_0.1.perc	reference	11.2	0.3423	0.6885303	0.3093065	0.02601	0.0641694	+?++--	23328	26	0	566342	326	0	352	0.00926077968694915
Susceptibility	ENSG00000153157	SYCP2L	6	10886831	Susceptibility.M3.MAF_1.perc	reference	0	0.4142	0.3623335	0.1627742	0.02601	0	+?++--	26816	58	0	590725	853	0	911	0.025473191591639202
Susceptibility	ENSG00000186723	OR10H1	19	15804549	Susceptibility.M3.MAF_1.perc	reference	11.2	0.3423	0.6885303	0.3093065	0.02601	0.0641694	+?++--	23328	26	0	566342	326	0	352	0.00926077968694915
Susceptibility	ENSG00000161677	JOSD2	19	50505998	Susceptibility.M3.MAF_1.perc	reference	0	0.5362	0.9136283	0.4104294	0.02601	0	??+--?	23689	10	0	573470	95	0	105	0.04245697351182042
Susceptibility	ENSG00000165821	SALL2	14	21521080	Susceptibility.M4.MAF_1.perc	reference	0	0.5772	-0.0921024	0.0413755	0.02601	0	-?----	26578	638	1	589971	15820	18	16496	0.09174070014946407
Susceptibility	ENSG00000090776	EFNB1	23	68829021	Susceptibility.M3.MAF_1.perc	reference	0	0.7021	0.6779128	0.3045614	0.02602	0	+?++--	22553	5	5	525727	68	38	159	0.05252468363696067
Hospitalized	ENSG00000168172	HOOK3	8	42896946	Hospitalized.M4.MAF_0.1.perc	reference	0	0.8723	-0.2911423	0.1307974	0.02602	0	?----+	11017	37	0	567906	3055	2	3096	0.0598920289811305
Susceptibility	ENSG00000136247	ZDHHC4	7	6577434	Susceptibility.M3.MAF_0.1.perc	reference	0	0.8856	0.2857061	0.1283646	0.02603	0	-?++++	26495	80	0	590410	1406	2	1490	0.0718254002558342
Hospitalized	ENSG00000123560	PLP1	23	103773718	Hospitalized.M4.MAF_0.1.perc	reference	0	0.8305	1.0473712	0.4705571	0.02603	0	?+---+	7760	2	2	521683	93	38	175	0.08166416226826329
Susceptibility	ENSG00000169629	RGPD8	2	112368369	Susceptibility.M4.MAF_0.1.perc	reference	0	0.4653	0.1147298	0.0515465	0.02603	0	-?+-++	25563	519	65	585361	8917	269	10104	0.5865045361424269
Hospitalized	ENSG00000123560	PLP1	23	103773718	Hospitalized.M4.MAF_1.perc	reference	0	0.8305	1.0473712	0.4705571	0.02603	0	?+---+	7760	2	2	521683	93	38	175	0.08166416226826329
Severe	ENSG00000006459	KDM7A	7	140084746	Severe.M1.MAF_0.1.perc	reference	0	0.973	1.7882184	0.8034823	0.02604	0	?+++?-	1873	2	0	559070	151	0	153	0.12490174348872321
Severe	ENSG00000006459	KDM7A	7	140084746	Severe.M1.MAF_1.perc	reference	0	0.973	1.7882184	0.8034823	0.02604	0	?+++?-	1873	2	0	559070	151	0	153	0.12490174348872321
Severe	ENSG00000189114	BLOC1S3	19	45178784	Severe.M3.MAF_1.perc	reference	0	0.7928	1.0025692	0.4504739	0.02604	0	?++?--	3907	11	0	561928	732	0	743	0.9723510600927816
Hospitalized	ENSG00000148291	SURF2	9	133356550	Hospitalized.M3.MAF_0.1.perc	reference	0	0.6538	-0.7589154	0.3410216	0.02605	0	?-+---	11376	10	0	582373	960	0	970	0.06277957931110335
Susceptibility	ENSG00000103199	ZNF500	16	4748239	Susceptibility.M3.MAF_1.perc	reference	0	0.6138	-0.6012339	0.2701623	0.02605	0	-?-+--	27038	11	0	590554	322	0	333	0.022585149483865533
Hospitalized	ENSG00000136052	SLC41A2	12	104802553	Hospitalized.M4.MAF_1.perc	reference	0	0.9763	-0.4046687	0.1818384	0.02605	0	?--+--	12001	39	0	571147	2300	0	2339	0.03788085184713493
Hospitalized	ENSG00000034053	APBA2	15	28884483	Hospitalized.M3.MAF_1.perc	reference	0.4	0.4037	0.5023932	0.2257672	0.02606	0.0041006	?+-+--	11123	42	0	567188	1824	1	1868	0.07954500141614054
Susceptibility	ENSG00000100083	GGA1	22	37608725	Susceptibility.M4.MAF_1.perc	reference	0	0.6346	-0.1580014	0.0710039	0.02606	0	-?--++	27126	213	0	591861	5529	1	5744	0.07564613222066073
Hospitalized	ENSG00000188766	SPRED3	19	38388421	Hospitalized.M1.MAF_0.1.perc	reference	0	0.888	1.4633756	0.6576314	0.02607	0	?+?+--	6106	4	0	511396	82	0	86	0.06779800378747115
Susceptibility	ENSG00000163331	DAPL1	2	158795317	Susceptibility.M3.MAF_0.1.perc	reference	0	0.9854	0.3430884	0.154182	0.02607	0	+?+++-	26164	61	0	576588	1074	0	1135	0.04594463817517764
Hospitalized	ENSG00000106328	FSCN3	7	127591409	Hospitalized.M1.MAF_0.1.perc	reference	1.2	0.3992	-0.8260948	0.3712763	0.02608	0.0200852	?-----	9878	7	0	579026	551	0	558	0.09137117610290546
Hospitalized	ENSG00000131931	THAP1	8	42836674	Hospitalized.M3.MAF_1.perc	reference	0	0.9785	-0.9124522	0.4101094	0.02609	0	?---?-	6233	5	0	551585	911	0	916	0.14832551175251638
Hospitalized	ENSG00000122299	ZC3H7A	16	11750586	Hospitalized.M4.MAF_0.1.perc	reference	0	0.4519	-0.3490512	0.1568825	0.02609	0	?--+--	11771	43	0	582494	3550	1	3595	0.02802635776789854
Susceptibility	ENSG00000157881	PANK4	1	2508537	Susceptibility.M1.MAF_1.perc	reference	0	0.998	-0.7949289	0.357322	0.0261	0	-?--+?	22369	3	0	565672	221	0	224	0.9912822071398337
Hospitalized	ENSG00000111799	COL12A1	6	75084326	Hospitalized.M3.MAF_1.perc	reference	0	0.9394	0.196463	0.088309	0.0261	0	?++-++	12034	221	0	571426	10870	4	11099	0.05880920125832626
Hospitalized	ENSG00000130224	LRCH2	23	115110616	Hospitalized.M1.MAF_1.perc	reference	0	1	1.0970227	0.493133	0.02611	0	?+????	7624	3	1	501858	33	19	76	0.06437976975648538
Susceptibility	ENSG00000166450	PRTG	15	55611544	Susceptibility.M3.MAF_1.perc	reference	0	0.5022	-0.1401563	0.0630046	0.02611	0	+?----	26986	253	1	591300	6428	14	6711	0.07738410605661632
Severe	ENSG00000162438	CTRC	1	15438442	Severe.M4.MAF_1.perc	reference	0	0.6478	-0.4020496	0.1807326	0.02611	0	?-+---	4619	29	0	567760	5632	7	5675	0.33749045483098916
Severe	ENSG00000167910	CYP7A1	8	58490178	Severe.M4.MAF_1.perc	reference	0	0.8334	-0.3105551	0.1395981	0.02611	0	------	4718	63	0	569004	9678	16	9773	0.1430727935431588
Susceptibility	ENSG00000137814	HAUS2	15	42548828	Susceptibility.M4.MAF_1.perc	reference	15.2	0.3175	0.4215395	0.18949	0.02611	0.0320997	+?+++-	25828	70	0	588498	1132	1	1204	0.02155665546047452
Severe	ENSG00000117713	ARID1A	1	26693236	Severe.M1.MAF_1.perc	reference	0	0.7404	1.2978892	0.5834688	0.02612	0	?+++?-	3069	6	0	559694	499	0	505	0.03722439293220617
Hospitalized	ENSG00000119599	DCAF4	14	72926377	Hospitalized.M4.MAF_0.1.perc	reference	0	0.8827	0.3133206	0.1408546	0.02612	0	-+++++	11504	91	2	586144	3986	2	4085	0.008174997116317416
Severe	ENSG00000163161	ERCC3	2	127257290	Severe.M1.MAF_0.1.perc	reference	0	0.586	0.7724229	0.3472695	0.02613	0	?+----	4543	13	0	569760	980	0	993	0.9427638356431814
Severe	ENSG00000122584	NXPH1	7	8433609	Severe.M1.MAF_0.1.perc	reference	0	0.5618	3.5004311	1.573724	0.02613	0	?++???	1635	0	0	541236	15	0	15	0.05283498502083808
Severe	ENSG00000134278	SPIRE1	18	12446512	Severe.M1.MAF_0.1.perc	reference	14	0.325	2.4183693	1.0872269	0.02613	0.953276	?+++--	2093	3	0	560961	149	0	152	0.05898975647731941
Severe	ENSG00000122584	NXPH1	7	8433609	Severe.M1.MAF_1.perc	reference	0	0.5618	3.5004311	1.573724	0.02613	0	?++???	1635	0	0	541236	15	0	15	0.05283498502083808
Severe	ENSG00000134278	SPIRE1	18	12446512	Severe.M1.MAF_1.perc	reference	14	0.325	2.4183693	1.0872269	0.02613	0.953276	?+++--	2093	3	0	560961	149	0	152	0.05898975647731941
Susceptibility	ENSG00000164134	NAA15	4	139301505	Susceptibility.M3.MAF_1.perc	reference	0	0.5145	0.4072792	0.183108	0.02613	0	-?+---	24591	49	0	572718	734	0	783	0.09165097035253593
Hospitalized	ENSG00000198081	ZBTB14	18	5289019	Hospitalized.M4.MAF_1.perc	reference	0	0.4127	0.4783828	0.2150729	0.02613	0	?++---	11324	38	0	581211	1388	0	1426	0.11778313151102583
Severe	ENSG00000039650	PNKP	19	49859882	Severe.M3.MAF_0.1.perc	reference	0	0.7828	0.5753437	0.2586768	0.02614	0	?++-++	4673	31	0	570232	1890	0	1921	0.06570630338642079
Hospitalized	ENSG00000189410	SH2D5	1	20719731	Hospitalized.M3.MAF_0.1.perc	reference	0	0.9637	-0.5470041	0.2459466	0.02614	0	?-----	11521	13	0	579594	1335	1	1350	0.12005437449637288
Hospitalized	ENSG00000100596	SPTLC2	14	77505997	Hospitalized.M1.MAF_1.perc	reference	0	0.9277	2.3904638	1.0749536	0.02616	0	?+-+??	5912	4	0	549721	55	0	59	0.04238274425603407
Severe	ENSG00000162494	LRRC38	1	13474973	Severe.M4.MAF_0.1.perc	reference	0	0.9128	-0.647104	0.2910127	0.02617	0	?-+---	4323	14	0	565447	1488	0	1502	0.07148080274812894
Severe	ENSG00000184792	OSBP2	22	30693782	Severe.M4.MAF_0.1.perc	reference	0	0.7807	-0.354745	0.1595311	0.02617	0	--++-+	4906	48	0	570620	6932	0	6980	0.3971330019070437
Susceptibility	ENSG00000171773	NXNL1	19	17455425	Susceptibility.M4.MAF_0.1.perc	reference	0	0.6491	-0.2057313	0.0925164	0.02617	0	-?----	25470	115	0	576450	3331	1	3448	0.08219024458654088
Susceptibility	ENSG00000133131	MORC4	23	106813871	Susceptibility.M3.MAF_0.1.perc	reference	0	0.9827	-0.6348744	0.2855339	0.02618	0	-?----	23883	3	0	535512	133	56	248	0.03644948382780053
Hospitalized	ENSG00000204130	RUFY2	10	68341107	Hospitalized.M3.MAF_0.1.perc	reference	0	0.9926	-0.7495987	0.3371477	0.02619	0	?---?-	10453	5	0	567969	897	0	902	0.13886702623816366
Hospitalized	ENSG00000161791	FMNL3	12	49636499	Hospitalized.M1.MAF_1.perc	reference	0	0.9673	1.0269115	0.4619101	0.0262	0	?++---	6685	7	0	562974	188	0	195	0.07257919454397521
Hospitalized	ENSG00000205309	NT5M	17	17303335	Hospitalized.M3.MAF_0.1.perc	reference	0	0.5704	0.7193729	0.3235659	0.0262	0	?+----	10539	18	0	566466	557	0	575	0.08229339192566562
Hospitalized	ENSG00000184271	POU6F1	12	51186936	Hospitalized.M3.MAF_1.perc	reference	0	0.6358	-1.0728173	0.4825326	0.0262	0	?-+---	9513	3	0	535000	307	0	310	0.09193649188356559
Hospitalized	ENSG00000087338	GMCL1	2	69829660	Hospitalized.M4.MAF_0.1.perc	reference	0	0.9746	-0.5147972	0.2315516	0.0262	0	?---+-	11797	24	0	571211	1748	1	1774	0.058496090809331235
Severe	ENSG00000171643	S100Z	5	76850001	Severe.M1.MAF_0.1.perc	reference	0	0.871	1.8419098	0.8285638	0.02621	0	?+-??-	2165	2	0	562178	103	0	105	0.05929196203068344
Susceptibility	ENSG00000165629	ATP5F1C	10	7788147	Susceptibility.M1.MAF_0.1.perc	reference	0	0.5295	0.9382851	0.422065	0.02621	0	-?+-+-	23164	9	0	578573	108	0	117	0.05746147882376971
Susceptibility	ENSG00000182934	SRPRA	11	126262938	Susceptibility.M1.MAF_0.1.perc	reference	0	0.8883	0.7591384	0.3414844	0.02621	0	-?+--?	23250	11	0	570225	140	0	151	0.9841178988072847
Susceptibility	ENSG00000171033	PKIA	8	78516340	Susceptibility.M1.MAF_1.perc	reference	0	0.3377	2.7753598	1.2484395	0.02621	0	??+-??	16618	2	0	441495	6	0	8	0.071173116606568193
Susceptibility	ENSG00000196440	ARMCX4	23	101418287	Susceptibility.M4.MAF_1.perc	reference	0	0.521	0.3441909	0.1548233	0.02621	0	-?++-?	19069	37	11	421925	244	93	489	0.31543372022502864
Susceptibility	ENSG00000010292	NCAPD2	12	6493356	Susceptibility.M4.MAF_0.1.perc	reference	0	0.8704	0.1174308	0.0528253	0.02622	0	-?++-+	27126	437	1	591861	8883	2	9326	0.12077225995285062
Severe	ENSG00000182521	TBPL2	14	55413541	Severe.M4.MAF_1.perc	reference	0	0.8612	-0.4966371	0.2234086	0.02622	0	--+-+-	4640	20	0	566409	3261	4	3289	0.08735467671170578
Severe	ENSG00000091879	ANGPT2	8	6499632	Severe.M3.MAF_1.perc	reference	0	0.8774	-0.4389698	0.1974845	0.02623	0	+-+---	4240	24	0	565171	4710	7	4748	0.31381809932401156
Severe	ENSG00000161526	SAP30BP	17	75667251	Severe.M4.MAF_0.1.perc	reference	0	0.8742	-0.7065244	0.3178585	0.02623	0	+-+---	4485	7	0	567808	1774	0	1781	0.13365950734592827
Susceptibility	ENSG00000173013	CCDC96	4	7040849	Susceptibility.M3.MAF_1.perc	reference	0	0.9633	-0.2884097	0.1297605	0.02624	0	-?--++	25643	54	0	588796	1497	2	1555	0.057842925258877007
Susceptibility	ENSG00000164818	DNAAF5	7	726699	Susceptibility.M4.MAF_0.1.perc	reference	0	0.9675	-0.1272751	0.0572642	0.02624	0	-?----	27126	303	1	591861	8356	1	8663	0.03758702383635349
Hospitalized	ENSG00000044574	HSPA5	9	125234853	Hospitalized.M1.MAF_0.1.perc	reference	0	0.5555	2.0231246	0.9102807	0.02625	0	?+-???	6038	2	0	540963	57	0	59	0.07241828327243222
Hospitalized	ENSG00000044574	HSPA5	9	125234853	Hospitalized.M1.MAF_1.perc	reference	0	0.5555	2.0231246	0.9102807	0.02625	0	?+-???	6038	2	0	540963	57	0	59	0.07241828327243222
Susceptibility	ENSG00000182934	SRPRA	11	126262938	Susceptibility.M1.MAF_1.perc	reference	0	0.8877	0.7589038	0.3414551	0.02625	0	-?+--?	23619	16	0	570727	140	0	156	0.9841178988072847
Susceptibility	ENSG00000127903	ZNF835	19	56661980	Susceptibility.M3.MAF_1.perc	reference	0	0.7197	-0.2674169	0.1203218	0.02625	0	-?----	25826	60	0	576280	1742	7	1816	0.06080292695525788
Hospitalized	ENSG00000171953	ATPAF2	17	17977409	Hospitalized.M1.MAF_1.perc	reference	0	0.9119	-1.038233	0.4671736	0.02626	0	?--++-	8010	2	0	576719	388	0	390	0.14398209375423776
Severe	ENSG00000013810	TACC3	4	1712891	Severe.M3.MAF_0.1.perc	reference	0	0.4848	0.9523529	0.428547	0.02626	0	?++---	4424	13	0	568011	773	0	786	0.0736270565383907
Severe	ENSG00000073712	FERMT2	14	52857268	Severe.M3.MAF_0.1.perc	reference	0	0.9959	-0.724832	0.3261688	0.02627	0	?---?-	2120	4	0	551482	1830	0	1834	0.05432241700697909
Severe	ENSG00000135953	MFSD9	2	102714630	Severe.M3.MAF_1.perc	reference	0	0.9802	-0.2871324	0.129215	0.02627	0	+-----	4958	62	0	570549	11486	31	11610	0.08640936861432748
Severe	ENSG00000161551	ZNF577	19	51804816	Severe.M4.MAF_0.1.perc	reference	0	0.9821	-0.594443	0.2674964	0.02627	0	?---+-	4375	10	0	568939	2320	4	2338	0.1247730708271864
Hospitalized	ENSG00000135423	GLS2	12	56470944	Hospitalized.M1.MAF_1.perc	reference	0	0.6118	1.0308272	0.4638966	0.02628	0	?++++-	9415	15	0	577811	305	0	320	0.0359321455633613
Hospitalized	ENSG00000136928	GABBR2	9	98288109	Hospitalized.M3.MAF_0.1.perc	reference	0	0.8006	0.7959948	0.358221	0.02628	0	?+---+	10562	19	0	567434	546	0	565	0.4874338831517449
Severe	ENSG00000107404	DVL1	1	1335276	Severe.M4.MAF_1.perc	reference	0	0.7377	-0.2502375	0.1126179	0.02628	0	?-----	4698	104	0	570368	17051	27	17209	0.09486106155265053
Hospitalized	ENSG00000220201	ZGLP1	19	10304803	Hospitalized.M4.MAF_1.perc	reference	0	0.5138	-0.5513379	0.2481283	0.02628	0	?-+--+	10111	23	0	578310	2094	1	2119	0.01990769347952439
Susceptibility	ENSG00000103034	NDRG4	16	58462846	Susceptibility.M4.MAF_0.1.perc	reference	0	0.9598	-0.1938092	0.0872257	0.02629	0	-?----	26098	123	0	588356	3452	1	3577	0.05304216785191724
Severe	ENSG00000167394	ZNF668	16	31060843	Severe.M1.MAF_1.perc	reference	0	0.824	1.9091053	0.8592799	0.0263	0	?++-?-	1994	4	0	559882	182	0	186	0.17065214303748752
Hospitalized	ENSG00000189433	GJB4	1	34759740	Hospitalized.M4.MAF_0.1.perc	reference	0	0.9971	-0.4096347	0.1843803	0.0263	0	?-----	11040	37	0	566351	3175	2	3216	0.09989812665469658
Susceptibility	ENSG00000197275	RAD54B	8	94371960	Susceptibility.M1.MAF_0.1.perc	reference	0	0.5333	-0.4615454	0.2077525	0.02631	0	-?---+	26858	20	0	590792	554	0	574	0.07777282312865046
Susceptibility	ENSG00000177595	PIDD1	11	799179	Susceptibility.M3.MAF_0.1.perc	reference	0	0.6215	-0.1996461	0.0898646	0.02631	0	+?-+--	26914	111	1	591106	3326	2	3443	0.2273732830705739
Hospitalized	ENSG00000169155	ZBTB43	9	126805006	Hospitalized.M3.MAF_0.1.perc	reference	0	0.9772	1.3041407	0.5870808	0.02632	0	?+--+-	7362	7	0	550300	216	0	223	0.10425348604431625
Susceptibility	ENSG00000116031	CD207	2	70830211	Susceptibility.M4.MAF_1.perc	reference	0	0.8563	0.13168	0.0592772	0.02632	0	+?+--+	27126	335	1	591860	7173	17	7544	0.09407316230840675
Severe	ENSG00000241794	SPRR2A	1	153056120	Severe.M1.MAF_0.1.perc	reference	0	0.8601	3.394093	1.5280046	0.02633	0	?++???	1635	1	0	541236	35	0	36	0.03995891993901328
Severe	ENSG00000241794	SPRR2A	1	153056120	Severe.M1.MAF_1.perc	reference	0	0.8601	3.394093	1.5280046	0.02633	0	?++???	1635	1	0	541236	35	0	36	0.03995891993901328
Susceptibility	ENSG00000145730	PAM	5	102753981	Susceptibility.M1.MAF_1.perc	reference	62.5	0.03042	1.7429553	0.7846727	0.02633	1.551686	+?++++	24616	33	0	584925	442	0	475	0.0644670644267452
Severe	ENSG00000241794	SPRR2A	1	153056120	Severe.M3.MAF_0.1.perc	reference	0	0.8601	3.394093	1.5280046	0.02633	0	?++???	1635	1	0	541236	35	0	36	0.03995891993901328
Severe	ENSG00000105419	MEIS3	19	47403124	Severe.M3.MAF_0.1.perc	reference	0	0.8936	-0.6406841	0.2884287	0.02633	0	?-+---	4490	11	0	569559	2127	0	2138	0.19497230956426173
Severe	ENSG00000241794	SPRR2A	1	153056120	Severe.M3.MAF_1.perc	reference	0	0.8601	3.394093	1.5280046	0.02633	0	?++???	1635	1	0	541236	35	0	36	0.03995891993901328
Hospitalized	ENSG00000115468	EFHD1	2	232606057	Hospitalized.M3.MAF_1.perc	reference	0	0.7656	0.6695795	0.3014272	0.02633	0	?+--++	11341	31	0	569615	696	0	727	0.0017542348728060077
Susceptibility	ENSG00000131480	AOC2	17	42844580	Susceptibility.M1.MAF_0.1.perc	reference	0	0.5728	-0.4063013	0.1829256	0.02634	0	-?-+-+	27126	33	0	591861	984	1	1019	0.011801750031098053
Hospitalized	ENSG00000073734	ABCB11	2	168915498	Hospitalized.M3.MAF_1.perc	reference	0	0.5911	0.344197	0.1549668	0.02634	0	?+-+--	10818	59	0	568747	2940	2	3003	0.04733838208035862
Severe	ENSG00000100330	MTMR3	22	29883169	Severe.M4.MAF_1.perc	reference	0	0.5571	0.4238297	0.1908189	0.02634	0	+++-++	3719	74	0	178251	2853	2	2931	0.19144446821886943
Hospitalized	ENSG00000078725	BRINP1	9	119153458	Hospitalized.M3.MAF_0.1.perc	reference	0	0.8598	0.409041	0.1841696	0.02635	0	?+---+	10209	47	0	552951	2518	1	2567	0.09441509085533288
Severe	ENSG00000231192	OR5H1	3	98130721	Severe.M3.MAF_1.perc	reference	0	0.4242	0.9327231	0.4199518	0.02635	0	?++?++	4135	11	1	566936	866	2	883	0.07191157295315535
Hospitalized	ENSG00000176401	EID2B	19	39530987	Hospitalized.M4.MAF_0.1.perc	reference	0	0.948	-0.7439602	0.3349726	0.02635	0	?-----	10705	7	0	568506	684	0	691	0.14088505340050794
Hospitalized	ENSG00000100558	PLEK2	14	67386984	Hospitalized.M4.MAF_0.1.perc	reference	0	0.9982	0.4277711	0.1926328	0.02637	0	?+++++	11834	55	0	582752	2322	2	2381	0.05652057070365232
Susceptibility	ENSG00000103067	ESRP2	16	68229033	Susceptibility.M3.MAF_0.1.perc	reference	0	0.8161	0.212694	0.0957829	0.02638	0	-?+-+-	25500	129	0	586721	2447	2	2580	0.10267575022155338
Susceptibility	ENSG00000137210	TMEM14B	6	10747759	Susceptibility.M1.MAF_0.1.perc	reference	0	0.4504	0.7884806	0.3551042	0.02639	0	+?++--	21899	14	0	566924	167	0	181	0.0031825323395639734
Hospitalized	ENSG00000188766	SPRED3	19	38388421	Hospitalized.M1.MAF_1.perc	reference	0	0.8881	1.4580353	0.6566345	0.02639	0	?+?+--	6484	6	0	542123	83	0	89	0.06779800378747115
Severe	ENSG00000168802	CHTF8	16	69118010	Severe.M4.MAF_1.perc	reference	0	0.8875	0.7936072	0.3574012	0.02639	0	++--?+	4057	15	0	563050	1314	2	1333	0.15231224073522848
Susceptibility	ENSG00000114812	VIPR1	3	42489299	Susceptibility.M4.MAF_1.perc	reference	0	0.5379	-0.1140895	0.051383	0.02639	0	++-++-	28159	412	2	596189	10944	10	11380	0.12228734533095359
Severe	ENSG00000100632	ERH	14	69380128	Severe.M3.MAF_0.1.perc	reference	0	0.9569	1.8616032	0.8384526	0.0264	0	?+-??-	1749	2	0	558569	144	0	146	0.042895147910337085
Susceptibility	ENSG00000126246	IGFLR1	19	35738801	Susceptibility.M4.MAF_0.1.perc	reference	0	0.6363	0.1844035	0.0830537	0.0264	0	+?++--	26986	184	0	591301	3491	0	3675	0.1074284013083219
Susceptibility	ENSG00000083828	ZNF586	19	57769655	Susceptibility.M1.MAF_1.perc	reference	0	0.6356	-0.2882917	0.1298565	0.02641	0	-?---+	24830	51	0	579338	1492	2	1547	0.10064456664378105
Severe	ENSG00000197454	OR2L5	1	248013660	Severe.M3.MAF_0.1.perc	reference	0	0.7545	1.3426416	0.6047718	0.02641	0	?++??-	3540	5	0	563084	281	0	286	0.029972060008598082
Susceptibility	ENSG00000145741	BTF3	5	73498408	Susceptibility.M3.MAF_0.1.perc	reference	0	0.7479	1.031627	0.4646544	0.02641	0	-?+++?	23491	8	0	572293	93	0	101	0.07674794490007304
Susceptibility	ENSG00000238243	OR2W3	1	247895587	Susceptibility.M3.MAF_1.perc	reference	0	0.8617	-0.4278595	0.1927193	0.02641	0	-?----	25015	22	0	568985	658	1	682	0.05738583632223026
Susceptibility	ENSG00000145741	BTF3	5	73498408	Susceptibility.M3.MAF_1.perc	reference	0	0.7479	1.031627	0.4646544	0.02641	0	-?+++?	23491	8	0	572293	93	0	101	0.07674794490007304
Severe	ENSG00000146433	TMEM181	6	158536436	Severe.M4.MAF_1.perc	reference	0	0.6213	-0.3152054	0.1419738	0.02641	0	-----+	4718	65	0	569005	13753	35	13888	0.10853384150232724
Hospitalized	ENSG00000156136	DCK	4	70992538	Hospitalized.M3.MAF_0.1.perc	reference	0	0.8911	0.9970528	0.4491316	0.02642	0	?+++--	8512	13	0	561735	413	0	426	0.06217550142261511
Hospitalized	ENSG00000165675	ENOX2	23	130622325	Hospitalized.M3.MAF_0.1.perc	reference	0	0.556	0.6075427	0.2736711	0.02642	0	?+++--	9211	6	5	523563	241	85	427	0.07388829500109553
Severe	ENSG00000115808	STRN	2	36837698	Severe.M4.MAF_1.perc	reference	7.9	0.3657	-0.5516295	0.2484906	0.02642	0.0400448	----++	4906	27	0	570620	5530	3	5563	0.1174789616164425
Hospitalized	ENSG00000170162	VGLL2	6	117265558	Hospitalized.M3.MAF_0.1.perc	reference	0	0.929	-0.8079696	0.3640032	0.02644	0	?--+?-	9397	9	0	564735	504	0	513	0.07428738043676102
Severe	ENSG00000062582	MRPS24	7	43866558	Severe.M4.MAF_0.1.perc	reference	0	0.8493	0.9264006	0.4173672	0.02644	0	+++--+	4241	13	0	563724	669	0	682	0.07768689207148545
Susceptibility	ENSG00000181273	OR5AK2	11	56988872	Susceptibility.M4.MAF_1.perc	reference	0	0.6357	-0.2836221	0.1277767	0.02644	0	+?----	24558	59	0	576489	1800	0	1859	0.11341747385957893
Severe	ENSG00000104327	CALB1	8	90058608	Severe.M3.MAF_1.perc	reference	0	0.9927	1.6063661	0.7237249	0.02645	0	?++?--	2085	3	0	550951	162	0	165	0.11341426243548156
Hospitalized	ENSG00000166855	CLPX	15	65148219	Hospitalized.M3.MAF_1.perc	reference	0	0.9467	-0.2582631	0.1163554	0.02645	0	?-----	11025	75	0	570801	6848	5	6933	0.03270372697005837
Susceptibility	ENSG00000110841	PPFIBP1	12	27523431	Susceptibility.M3.MAF_1.perc	reference	5.6	0.375	0.5544902	0.2498265	0.02645	0.0388312	+?++++	26642	44	0	590039	690	0	734	0.018068700001486502
Susceptibility	ENSG00000101040	ZMYND8	20	47209214	Susceptibility.M3.MAF_1.perc	reference	0	0.6167	0.2783195	0.1253911	0.02645	0	+?++--	25350	90	0	574455	1645	1	1737	0.04807583474655558
Susceptibility	ENSG00000121653	MAPK8IP1	11	45885651	Susceptibility.M1.MAF_0.1.perc	reference	0	0.8906	1.2781474	0.57595	0.02647	0	??+--?	20231	11	0	535557	74	0	85	0.10025227946524352
Hospitalized	ENSG00000203756	TMEM244	6	129831244	Hospitalized.M1.MAF_1.perc	reference	0	0.8575	1.0374471	0.4674857	0.02647	0	?++--?	8723	10	0	568446	195	1	207	0.11758935751648106
Susceptibility	ENSG00000064012	CASP8	2	201233443	Susceptibility.M1.MAF_1.perc	reference	0	0.4462	-0.4953406	0.2231956	0.02647	0	-+---+	25826	19	0	578318	488	0	507	0.05216574747019958
Susceptibility	ENSG00000160948	VPS28	8	144423601	Susceptibility.M1.MAF_1.perc	reference	0	0.669	0.6951267	0.313229	0.02647	0	-?+--+	24129	15	0	580038	238	0	253	0.18900857189591128
Severe	ENSG00000187553	CYP26C1	10	93060798	Severe.M3.MAF_0.1.perc	reference	0	0.7381	-0.535281	0.2412017	0.02647	0	?-+-+-	4211	15	0	564266	2604	2	2623	0.025999669239570943
Severe	ENSG00000112304	ACOT13	6	24667035	Severe.M3.MAF_1.perc	reference	0	0.9538	-0.4929098	0.2221136	0.02647	0	?---?-	4269	18	0	567670	3673	4	3699	0.09597726125808084
Severe	ENSG00000183631	PRR32	23	126819729	Severe.M4.MAF_1.perc	reference	0	0.7522	0.8038459	0.3622103	0.02647	0	++-?--	3911	3	5	521464	150	74	311	0.10602183265679607
Hospitalized	ENSG00000132196	HSD17B7	1	162790702	Hospitalized.M4.MAF_1.perc	reference	0	0.4744	0.4122961	0.185794	0.02648	0	?+++-+	10761	52	0	582650	2319	0	2371	0.016078584193210413
Severe	ENSG00000178826	TMEM139	7	143279957	Severe.M1.MAF_0.1.perc	reference	0	0.4737	1.490653	0.6717814	0.02649	0	?++??-	3577	3	0	556033	265	0	268	0.06008412180989065
Susceptibility	ENSG00000204130	RUFY2	10	68341107	Susceptibility.M1.MAF_0.1.perc	reference	0	0.9833	-0.6776097	0.3053744	0.02649	0	-?---?	25216	6	0	575804	290	0	296	0.04303050517054036
Susceptibility	ENSG00000143452	HORMAD1	1	150698060	Susceptibility.M1.MAF_1.perc	reference	0	0.8352	0.5575358	0.2512635	0.02649	0	-?+++-	23014	24	0	573552	304	0	328	0.001999728548643546
Susceptibility	ENSG00000204130	RUFY2	10	68341107	Susceptibility.M1.MAF_1.perc	reference	0	0.9833	-0.6776097	0.3053744	0.02649	0	-?---?	25216	6	0	575804	290	0	296	0.04303050517054036
Susceptibility	ENSG00000126752	SSX1	23	48255392	Susceptibility.M1.MAF_1.perc	reference	0	0.5288	0.3005538	0.1354461	0.02649	0	+?+++-	25230	22	15	538185	288	131	602	0.006650074288312781
Hospitalized	ENSG00000128059	PPAT	4	56393362	Hospitalized.M3.MAF_0.1.perc	reference	0	0.7845	0.8465782	0.3815214	0.02649	0	?+----	8938	14	0	567798	313	0	327	0.09335056356919551
Hospitalized	ENSG00000101180	HRH3	20	62214960	Hospitalized.M3.MAF_0.1.perc	reference	0	0.6834	0.7926799	0.3572231	0.02649	0	?+-+?-	8491	14	0	575059	481	0	495	9.922855317351664e-4
Severe	ENSG00000147488	ST18	8	52110839	Severe.M3.MAF_1.perc	reference	0	0.9275	-0.3204556	0.1444248	0.0265	0	+---++	4872	50	0	570473	8530	20	8620	0.15455042800391114
Severe	ENSG00000223443	USP17L2	8	12137168	Severe.M1.MAF_0.1.perc	reference	0	0.4414	1.0647878	0.479937	0.02651	0	?++?--	3763	3	2	550597	311	16	350	0.39884041632143896
Hospitalized	ENSG00000178607	ERN1	17	64039080	Hospitalized.M3.MAF_1.perc	reference	0	0.6744	0.2950765	0.1330013	0.02651	0	?++---	11778	93	0	570551	4988	4	5089	0.12966235853101218
Hospitalized	ENSG00000143217	NECTIN4	1	161070998	Hospitalized.M3.MAF_0.1.perc	reference	0.6	0.4025	0.4216065	0.1900371	0.02652	0.0045652	?+-++-	11840	47	0	580557	1888	0	1935	0.7710487732362475
Severe	ENSG00000121892	PDS5A	4	39822863	Severe.M3.MAF_1.perc	reference	0	0.6026	0.8210867	0.3701036	0.02652	0	?++-+-	3875	15	0	566544	1258	0	1273	0.021968547525449397
Susceptibility	ENSG00000005889	ZFX	23	24149173	Susceptibility.M4.MAF_1.perc	reference	0	0.726	-0.2909763	0.1311621	0.02652	0	-?-+--	24747	23	5	536592	391	194	812	0.11753026836994583
Hospitalized	ENSG00000164741	DLC1	8	13083361	Hospitalized.M3.MAF_1.perc	reference	0	0.9298	-0.2829584	0.1275554	0.02653	0	?-----	12025	77	0	583211	6227	6	6316	0.11863493049668866
Susceptibility	ENSG00000131143	COX4I1	16	85798633	Susceptibility.M4.MAF_1.perc	reference	0	0.7603	-0.3132084	0.1411903	0.02653	0	+?----	27124	53	0	591852	1515	1	1570	0.11271275498712277
Hospitalized	ENSG00000185264	TEX33	22	36991120	Hospitalized.M1.MAF_0.1.perc	reference	0	0.825	0.7097368	0.3199588	0.02654	0	?+--++	10576	20	0	572402	743	1	765	0.003095775985210641
Susceptibility	ENSG00000274180	NATD1	17	21238870	Susceptibility.M3.MAF_0.1.perc	reference	0	0.8629	1.1230387	0.5062876	0.02654	0	-?+--?	23657	8	0	530502	53	0	61	0.03668112024176396
Susceptibility	ENSG00000274180	NATD1	17	21238870	Susceptibility.M3.MAF_1.perc	reference	0	0.8629	1.1230387	0.5062876	0.02654	0	-?+--?	23657	8	0	530502	53	0	61	0.03668112024176396
Susceptibility	ENSG00000206177	HBM	16	153892	Susceptibility.M4.MAF_0.1.perc	reference	0	0.9732	-0.2966949	0.1337619	0.02655	0	-?----	25191	49	0	587087	1681	0	1730	0.6310848983882982
Severe	ENSG00000085365	SCAMP1	5	78360611	Severe.M1.MAF_0.1.perc	reference	0	0.9348	2.4807822	1.1185077	0.02656	0	?+???-	1634	1	0	511477	97	0	98	0.0730030138481718
Hospitalized	ENSG00000124205	EDN3	20	59300443	Hospitalized.M1.MAF_0.1.perc	reference	0	0.8153	1.369317	0.6174043	0.02656	0	?+--?-	9164	5	0	573971	105	0	110	0.11448785810923723
Hospitalized	ENSG00000100364	KIAA0930	22	45192244	Hospitalized.M1.MAF_0.1.perc	reference	0	0.6197	1.3138382	0.5923858	0.02656	0	?+-??-	7432	4	0	558853	107	0	111	0.11985786148753029
Severe	ENSG00000085365	SCAMP1	5	78360611	Severe.M1.MAF_1.perc	reference	0	0.9965	2.4806261	1.1184682	0.02656	0	?+?+?-	1754	3	0	511971	97	0	100	0.0730030138481718
Severe	ENSG00000164530	PI16	6	36948263	Severe.M3.MAF_0.1.perc	reference	0	0.9996	-1.0434168	0.470473	0.02657	0	?--??-	3365	0	0	562293	929	0	929	0.09013146747714414
Susceptibility	ENSG00000197256	KANK2	19	11164270	Susceptibility.M3.MAF_0.1.perc	reference	0	0.477	-0.50108	0.2259378	0.02657	0	-?---+	26502	18	0	589678	457	0	475	0.4801824399975166
Hospitalized	ENSG00000023734	STRAP	12	15882387	Hospitalized.M1.MAF_0.1.perc	reference	0	0.8578	1.4654468	0.6608346	0.02658	0	?+--?+	8076	6	0	561820	146	0	152	0.09223729627867226
Severe	ENSG00000104044	OCA2	15	27754875	Severe.M3.MAF_0.1.perc	reference	0	0.9672	-0.5073858	0.2287953	0.02658	0	+-----	4819	18	0	570313	3537	3	3561	0.9716369707105337
Hospitalized	ENSG00000165879	FRAT1	10	97319271	Hospitalized.M3.MAF_0.1.perc	reference	0	0.6608	1.434472	0.6468618	0.02658	0	?+--?-	7584	4	0	561425	89	0	93	0.026098223179877734
Susceptibility	ENSG00000113732	ATP6V0E1	5	172983771	Susceptibility.M3.MAF_0.1.perc	reference	0	0.9901	-0.8026606	0.3619339	0.02658	0	-?---?	23294	2	0	573167	194	0	196	0.04626416512195406
Susceptibility	ENSG00000006283	CACNA1G	17	50560715	Susceptibility.M3.MAF_0.1.perc	reference	0	0.6024	0.2381448	0.1073894	0.02658	0	-?+--+	26146	115	0	579197	2032	1	2149	0.015383776720573183
Severe	ENSG00000149308	NPAT	11	108157215	Severe.M3.MAF_1.perc	reference	0	0.7248	0.5147345	0.2321057	0.02658	0	-++-++	4950	37	0	570572	2621	1	2660	0.08509898573783334
Hospitalized	ENSG00000214324	C3orf56	3	127193131	Hospitalized.M3.MAF_1.perc	reference	0	0.9127	1.7027368	0.7678032	0.02658	0	?++???	3314	7	0	45005	36	0	43	0.15609237975543808
Hospitalized	ENSG00000165879	FRAT1	10	97319271	Hospitalized.M3.MAF_1.perc	reference	0	0.6608	1.434472	0.6468618	0.02658	0	?+--?-	7584	4	0	561425	89	0	93	0.026098223179877734
Susceptibility	ENSG00000135617	PRADC1	2	73228010	Susceptibility.M3.MAF_1.perc	reference	0	0.6144	0.3589097	0.1618418	0.02658	0	+-+---	24470	52	0	578031	712	0	764	0.06821916479126366
Susceptibility	ENSG00000113732	ATP6V0E1	5	172983771	Susceptibility.M3.MAF_1.perc	reference	0	0.9901	-0.8026606	0.3619339	0.02658	0	-?---?	23294	2	0	573167	194	0	196	0.04626416512195406
Severe	ENSG00000249481	SPATS1	6	44342650	Severe.M1.MAF_1.perc	reference	0	0.7866	1.354573	0.6108569	0.02659	0	?+-?+-	3239	5	0	559526	220	0	225	0.0868615193308881
Severe	ENSG00000128050	PAICS	4	56435741	Severe.M3.MAF_1.perc	reference	0	0.9876	-0.6580589	0.2967644	0.02659	0	?--?--	4121	5	0	567753	2517	0	2522	0.07073304659404124
Susceptibility	ENSG00000114861	FOXP1	3	70954708	Susceptibility.M3.MAF_1.perc	reference	0	0.8754	0.1995623	0.0899969	0.02659	0	+?+++-	26385	162	0	589030	3333	2	3499	0.018001167350501057
Hospitalized	ENSG00000197786	OR5B17	11	58358124	Hospitalized.M4.MAF_0.1.perc	reference	2.9	0.3902	0.5109646	0.2304307	0.02659	0.012743	?++--+	10805	44	1	569061	1354	1	1402	0.11149613137774583
Severe	ENSG00000145901	TNIP1	5	151029945	Severe.M4.MAF_1.perc	reference	0	0.738	-0.3972992	0.17916290000000001	0.02659	0	?---+-	4620	30	0	567772	6231	2	6265	0.13265362991660054
Susceptibility	ENSG00000106268	NUDT1	7	2242226	Susceptibility.M1.MAF_0.1.perc	reference	0	0.8426	0.572649	0.2582523	0.0266	0	+?+--?	24470	26	0	585504	406	0	432	0.07405326247138144
Susceptibility	ENSG00000106268	NUDT1	7	2242226	Susceptibility.M1.MAF_1.perc	reference	0	0.8426	0.572649	0.2582523	0.0266	0	+?+--?	24470	26	0	585504	406	0	432	0.07405326247138144
Severe	ENSG00000164736	SOX17	8	54457935	Severe.M3.MAF_1.perc	reference	0	0.7596	-0.4285817	0.1932845	0.0266	0	---++-	3979	19	0	564324	6133	14	6180	0.22319622450530044
Susceptibility	ENSG00000144026	ZNF514	2	95145000	Susceptibility.M4.MAF_1.perc	reference	0	0.4712	-0.1724665	0.0777816	0.0266	0	------	26827	172	0	593542	4348	7	4534	0.13591858052808556
Hospitalized	ENSG00000187135	VSTM2B	19	29526499	Hospitalized.M4.MAF_1.perc	reference	0	0.8268	-0.3700957	0.1669181	0.02661	0	?-----	11504	42	0	581321	3661	1	3705	0.1297404450115803
Hospitalized	ENSG00000127515	OR7A10	19	14840466	Hospitalized.M1.MAF_1.perc	reference	0	0.7718	1.0771979	0.4858942	0.02663	0	?+++--	7232	8	0	566972	182	0	190	0.019246676541676645
Susceptibility	ENSG00000164896	FASTK	7	151076593	Susceptibility.M3.MAF_0.1.perc	reference	0	0.4699	-0.5757347	0.2596976	0.02663	0	+?----	24258	14	0	574611	449	0	463	0.06495415998605909
Severe	ENSG00000185775	SPATA31A6	9	42183659	Severe.M3.MAF_1.perc	reference	0	0.8666	-0.483067	0.2179093	0.02663	0	?-----	4404	27	3	568140	1259	116	1524	0.10982184012014669
Hospitalized	ENSG00000127515	OR7A10	19	14840466	Hospitalized.M3.MAF_1.perc	reference	0	0.7718	1.0771979	0.4858942	0.02663	0	?+++--	7232	8	0	566972	182	0	190	0.019246676541676645
Hospitalized	ENSG00000126458	RRAS	19	49635292	Hospitalized.M3.MAF_1.perc	reference	0	0.9422	0.498254	0.2247579	0.02663	0	?++-+-	10125	36	0	581939	1653	1	1691	0.02798131380188857
Hospitalized	ENSG00000109208	SMR3A	4	70360760	Hospitalized.M1.MAF_0.1.perc	reference	0	0.9218	1.2420994	0.5603183	0.02664	0	?+-+?-	7787	8	0	553871	118	0	126	0.044483540697950866
Hospitalized	ENSG00000109208	SMR3A	4	70360760	Hospitalized.M1.MAF_1.perc	reference	0	0.9218	1.2420994	0.5603183	0.02664	0	?+-+?-	7787	8	0	553871	118	0	126	0.044483540697950866
Susceptibility	ENSG00000107968	MAP3K8	10	30434021	Susceptibility.M3.MAF_0.1.perc	reference	0	0.4609	0.517488	0.2334384	0.02664	0	-?++-+	23152	31	0	528967	445	0	476	0.13605339925818757
Hospitalized	ENSG00000105679	GAPDHS	19	35533455	Hospitalized.M3.MAF_1.perc	reference	0	0.6463	0.4187328	0.1888942	0.02664	0	?+-+-+	11049	48	0	579274	1715	0	1763	0.05246700102337866
Susceptibility	ENSG00000085721	RRN3	16	15060033	Susceptibility.M4.MAF_1.perc	reference	2.3	0.3934	-0.1496976	0.0675311	0.02664	0.0012136	-?--++	26972	285	0	589395	7528	1	7815	0.3325326383239447
Severe	ENSG00000121058	COIL	17	56938199	Severe.M4.MAF_0.1.perc	reference	0	0.9872	-0.5646105	0.2547166	0.02665	0	?---?-	4029	13	0	565772	3116	2	3133	0.08224351330298085
Severe	ENSG00000137764	MAP2K5	15	67542703	Severe.M4.MAF_1.perc	reference	0	0.7314	-0.7234935	0.3263876	0.02665	0	---+--	4883	9	0	570490	2031	0	2040	0.10875999403565463
Hospitalized	ENSG00000180071	ANKRD18A	9	38571358	Hospitalized.M4.MAF_1.perc	reference	0	0.8564	0.2266784	0.102261	0.02665	0	?++--+	11828	157	0	583024	7772	7	7943	0.07347951830370146
Hospitalized	ENSG00000172322	CLEC12A	12	9951316	Hospitalized.M1.MAF_0.1.perc	reference	0	0.6595	0.931318	0.4201858	0.02666	0	?++-?-	9253	12	0	576104	406	0	418	0.06519346644703887
Hospitalized	ENSG00000175221	MED16	19	867630	Hospitalized.M1.MAF_0.1.perc	reference	6.8	0.3591	0.6379649	0.2878299	0.02666	0.0642429	?+++?+	9216	45	0	574799	2222	1	2269	0.10253057848415434
Severe	ENSG00000112877	CEP72	5	612340	Severe.M4.MAF_0.1.perc	reference	0	0.8809	-0.4250176	0.1917573	0.02666	0	------	4719	30	0	567315	5139	3	5175	0.1211361093444188
Susceptibility	ENSG00000076706	MCAM	11	119308529	Susceptibility.M4.MAF_0.1.perc	reference	0	0.7674	-0.2037991	0.091949	0.02666	0	-?-+--	26578	130	0	589971	3424	4	3562	0.06752361449520926
Severe	ENSG00000186207	LCE5A	1	152510803	Severe.M1.MAF_0.1.perc	reference	0	0.8425	1.9947357	0.9000215	0.02667	0	?++??-	3166	2	0	561739	40	0	42	0.08644062500214704
Hospitalized	ENSG00000164123	C4orf45	4	158893134	Hospitalized.M1.MAF_0.1.perc	reference	0	0.4361	0.9854719	0.4446631	0.02668	0	?+-?--	6956	9	0	561177	332	0	341	0.06924568915236545
Hospitalized	ENSG00000169271	HSPB3	5	54455699	Hospitalized.M3.MAF_0.1.perc	reference	0	0.8685	0.5428016	0.244923	0.02668	0	?++-+-	9520	23	0	565775	1032	1	1057	0.07598068322443355
Susceptibility	ENSG00000198742	SMURF1	7	99027440	Susceptibility.M4.MAF_1.perc	reference	0	0.7479	-0.1715589	0.0774144	0.02668	0	-+--+-	27649	166	1	593695	4376	4	4552	0.06739591350824616
Severe	ENSG00000165283	STOML2	9	35099776	Severe.M1.MAF_0.1.perc	reference	0	0.3643	2.578582	1.1637356	0.02671	0	?+-???	2983	2	0	538973	66	0	68	0.04179478047743385
Hospitalized	ENSG00000143815	LBR	1	225401502	Hospitalized.M1.MAF_0.1.perc	reference	0	0.8022	1.3474365	0.6081259	0.02671	0	?+--?-	6468	3	0	576352	115	0	118	0.12090786003127121
Severe	ENSG00000165283	STOML2	9	35099776	Severe.M1.MAF_1.perc	reference	0	0.3643	2.578582	1.1637356	0.02671	0	?+-???	2983	2	0	538973	66	0	68	0.04179478047743385
Hospitalized	ENSG00000175395	ZNF25	10	37949573	Hospitalized.M1.MAF_1.perc	reference	0	0.5626	0.7340079	0.3312729	0.02671	0	?+---+	10213	22	0	568347	524	0	546	0.0677102958770542
Susceptibility	ENSG00000169641	LUZP1	1	23084023	Susceptibility.M4.MAF_0.1.perc	reference	0	0.6767	-0.1812809	0.0818155	0.02671	0	+?----	26492	159	0	587780	4401	0	4560	0.01440636149723168
Susceptibility	ENSG00000256087	ZNF432	19	52031378	Susceptibility.M1.MAF_0.1.perc	reference	0	0.5804	0.315448	0.1423744	0.02672	0	-?++-+	26053	87	0	578823	1452	0	1539	0.04273635450685272
Hospitalized	ENSG00000006634	DBF4	7	87876216	Hospitalized.M1.MAF_1.perc	reference	0	0.9665	-0.4360879	0.1968333	0.02672	0	?--+?-	8343	17	0	575218	2422	3	2445	0.12445347898683083
Susceptibility	ENSG00000166509	CLEC3A	16	78022515	Susceptibility.M3.MAF_0.1.perc	reference	0	0.9999	-0.984313	0.4442692	0.02672	0	-?----	25682	6	0	564622	106	0	112	0.1578935088405112
Severe	ENSG00000170892	TSEN34	19	54189938	Severe.M1.MAF_0.1.perc	reference	0	0.4618	1.4611831	0.6595659	0.02673	0	?++-?-	3235	4	0	562262	386	0	390	0.05083220656868462
Severe	ENSG00000162924	REL	2	60881521	Severe.M3.MAF_0.1.perc	reference	0	0.8005	1.1549563	0.5213573	0.02674	0	?+-?--	3861	7	0	567341	514	0	521	0.061325848906642104
Hospitalized	ENSG00000258986	TMEM179	14	104474678	Hospitalized.M3.MAF_0.1.perc	reference	0	0.7197	1.2194917	0.550491	0.02674	0	?++??-	7933	7	0	570926	236	0	243	0.011326364349469029
Susceptibility	ENSG00000173705	SUSD5	3	33150043	Susceptibility.M3.MAF_1.perc	reference	0	0.5162	0.3063701	0.1382938	0.02674	0	-+++-+	26896	76	0	583804	1118	4	1202	0.1569321897969488
Severe	ENSG00000186881	OR13F1	9	104504263	Severe.M1.MAF_0.1.perc	reference	0	0.8085	2.4779806	1.1186491	0.02675	0	?++??-	1690	1	0	550414	106	1	109	0.18302742299817595
Hospitalized	ENSG00000126453	BCL2L12	19	49665142	Hospitalized.M4.MAF_1.perc	reference	0	0.6433	-0.2576526	0.1163141	0.02675	0	?-----	12025	93	0	583211	5105	7	5212	0.04871600329146467
Severe	ENSG00000260314	MRC1	10	17809348	Severe.M1.MAF_0.1.perc	reference	0	0.9706	-2.119764	0.9569815	0.02676	0	?-?-??	1792	1	0	3059	6	0	7	0.025469697135049808
Severe	ENSG00000260314	MRC1	10	17809348	Severe.M1.MAF_1.perc	reference	0	0.9706	-2.119764	0.9569815	0.02676	0	?-?-??	1792	1	0	3059	6	0	7	0.025469697135049808
Susceptibility	ENSG00000169813	HNRNPF	10	43385617	Susceptibility.M1.MAF_0.1.perc	reference	0	0.6003	2.1337636	0.9633618	0.02677	0	??+-+?	21051	4	0	549351	15	0	19	0.08864533731236063
Susceptibility	ENSG00000169813	HNRNPF	10	43385617	Susceptibility.M1.MAF_1.perc	reference	0	0.6003	2.1337636	0.9633618	0.02677	0	??+-+?	21051	4	0	549351	15	0	19	0.08864533731236063
Severe	ENSG00000256394	ASIC5	4	155829729	Severe.M3.MAF_1.perc	reference	27.4	0.239	0.7900275	0.3567268	0.02678	0.169291	?++--+	4380	19	0	568242	1284	0	1303	0.04346510168072882
Hospitalized	ENSG00000204923	FBXO48	2	68459422	Hospitalized.M3.MAF_1.perc	reference	0	0.6395	0.7266469	0.3280917	0.02678	0	?+-+--	10155	16	0	577800	349	0	365	0.01292612947384229
Severe	ENSG00000186526	CYP4F8	19	15615218	Severe.M4.MAF_1.perc	reference	0	0.9732	-0.4201482	0.1897114	0.02678	0	+--+--	4882	28	0	570489	4975	7	5017	0.17862467123067058
Susceptibility	ENSG00000131116	ZNF428	19	43607224	Susceptibility.M3.MAF_0.1.perc	reference	0	0.5014	0.6910635	0.3120629	0.02679	0	+?++-+	24646	17	0	574229	197	0	214	0.1274793231225578
Hospitalized	ENSG00000087842	PIR	23	15384799	Hospitalized.M4.MAF_1.perc	reference	0	0.9524	-0.6557194	0.2960958	0.02679	0	?-----	9142	6	1	526735	438	103	652	0.04907072568241558
Severe	ENSG00000176410	DNAJC30	7	73680918	Severe.M1.MAF_0.1.perc	reference	0	0.6746	1.7226705	0.7779099	0.0268	0	?++?+-	2519	3	0	563217	146	0	149	0.003819205299102942
Susceptibility	ENSG00000164695	CHMP4C	8	81732448	Susceptibility.M3.MAF_0.1.perc	reference	0	0.5567	0.4135427	0.1867504	0.0268	0	-?++--	24139	45	0	575917	629	1	676	0.06946361487769065
Susceptibility	ENSG00000131469	RPL27	17	42998273	Susceptibility.M1.MAF_0.1.perc	reference	0	0.8362	1.9413754	0.8767662	0.02681	0	-?+--?	20311	2	0	511279	12	0	14	0.06950744939550126
Susceptibility	ENSG00000131469	RPL27	17	42998273	Susceptibility.M1.MAF_1.perc	reference	0	0.8362	1.9413754	0.8767662	0.02681	0	-?+--?	20311	2	0	511279	12	0	14	0.06950744939550126
Severe	ENSG00000119946	CNNM1	10	99329356	Severe.M4.MAF_1.perc	reference	0	0.8221	-0.2974777	0.1343499	0.02681	0	--+---	4883	57	1	570490	9638	9	9715	0.07727089576650613
Susceptibility	ENSG00000178372	CALML5	10	5498697	Susceptibility.M4.MAF_0.1.perc	reference	0	0.4978	0.3287781	0.148494	0.02682	0	+?+---	24083	56	1	573097	1018	0	1076	0.1419760275168548
Severe	ENSG00000141574	SECTM1	17	82321024	Severe.M1.MAF_0.1.perc	reference	0	0.953	-2.7348588	1.2352767	0.02683	0	?--?--	3332	0	0	561164	54	0	54	0.10297832569353352
Severe	ENSG00000116685	KIAA2013	1	11919591	Severe.M3.MAF_0.1.perc	reference	0	0.8601	0.9062321	0.409311	0.02683	0	?+++--	4380	11	0	565774	832	1	845	0.028533272812523207
Susceptibility	ENSG00000121807	CCR2	3	46353744	Susceptibility.M3.MAF_1.perc	reference	0	0.517	0.2915971	0.13171070000000001	0.02683	0	-?++--	26235	78	2	577608	1409	1	1493	0.13081344970731518
Severe	ENSG00000158859	ADAMTS4	1	161184302	Severe.M4.MAF_1.perc	reference	0	0.8957	-0.2322227	0.104889	0.02683	0	?-+-+-	4710	108	0	567984	18341	23	18495	0.21495571255809615
Hospitalized	ENSG00000151575	TEX9	15	56244009	Hospitalized.M1.MAF_0.1.perc	reference	0	0.7903	0.6309381	0.2850034	0.02684	0	?++-++	10962	27	0	581096	958	1	987	0.011671069006056385
Severe	ENSG00000152433	ZNF547	19	57363477	Severe.M1.MAF_1.perc	reference	0	0.8865	0.6575412	0.2970417	0.02685	0	+++?--	4427	21	0	567493	1639	1	1662	0.080259931248042
Hospitalized	ENSG00000227051	C14orf132	14	96039362	Hospitalized.M3.MAF_1.perc	reference	12.3	0.3199	1.2557055	0.5672608	0.02685	0.1531293	?++??-	8175	10	0	464824	82	0	92	0.09523218522169591
Hospitalized	ENSG00000170779	CDCA4	14	105009573	Hospitalized.M4.MAF_0.1.perc	reference	0	0.5036	0.5374682	0.2427996	0.02685	0	?+-+-+	9946	24	0	563877	917	1	943	0.2346318720300435
Susceptibility	ENSG00000103061	SLC7A6OS	16	68284503	Susceptibility.M1.MAF_0.1.perc	reference	0	0.8882	1.4427517	0.6517727	0.02686	0	-?+++-	21351	6	0	542520	34	0	40	0.06767657024928024
Susceptibility	ENSG00000103061	SLC7A6OS	16	68284503	Susceptibility.M1.MAF_1.perc	reference	0	0.8882	1.4427517	0.6517727	0.02686	0	-?+++-	21351	6	0	542520	34	0	40	0.06767657024928024
Severe	ENSG00000140470	ADAMTS17	15	99971437	Severe.M3.MAF_0.1.perc	reference	0	0.5277	-0.5185586	0.2342641	0.02686	0	--+-+-	4905	26	0	570615	4873	2	4903	0.2366062319999831
Severe	ENSG00000170892	TSEN34	19	54189938	Severe.M1.MAF_1.perc	reference	0	0.4615	1.4586437	0.6590121	0.02687	0	?++-?-	3358	5	0	562767	387	0	392	0.05083220656868462
Severe	ENSG00000116726	PRAMEF12	1	12773738	Severe.M3.MAF_0.1.perc	reference	21.9	0.279	1.4412011	0.6511418	0.02687	0.4556189	?++?+-	3884	11	0	567104	630	0	641	0.00550165369096979
Susceptibility	ENSG00000124541	RRP36	6	43021623	Susceptibility.M4.MAF_0.1.perc	reference	0	0.9059	0.2364054	0.1068049	0.02687	0	++++++	27803	118	0	596161	2270	3	2394	0.07009574737493103
Susceptibility	ENSG00000135587	SMPD2	6	109440724	Susceptibility.M4.MAF_0.1.perc	reference	0	0.8636	-0.2269547	0.102536	0.02687	0	-?----	26707	94	0	591165	2358	0	2452	0.05289089977789001
Hospitalized	ENSG00000138036	DYNC2LI1	2	43774039	Hospitalized.M4.MAF_1.perc	reference	0	0.5894	0.3055924	0.1380659	0.02687	0	+++---	11504	87	0	586145	3617	3	3710	0.15343369943896246
Susceptibility	ENSG00000149735	GPHA2	11	64934471	Susceptibility.M4.MAF_1.perc	reference	0	0.7244	0.2010636	0.0908376	0.02687	0	-?++--	27124	148	0	591859	2932	1	3082	0.04949127519265301
Susceptibility	ENSG00000186723	OR10H1	19	15804549	Susceptibility.M4.MAF_1.perc	reference	9.8	0.3501	0.2697246	0.1218588	0.02687	0.0112056	+?++--	23540	161	0	567098	2920	0	3081	0.00926077968694915
Severe	ENSG00000177692	DNAJC28	21	33485530	Severe.M1.MAF_0.1.perc	reference	0	0.9941	-0.8236746	0.3721442	0.02688	0	?--?--	4167	3	0	566017	1138	0	1141	0.07150403375441705
Susceptibility	ENSG00000132874	SLC14A2	18	45212995	Susceptibility.M3.MAF_0.1.perc	reference	0	0.911	-0.2054631	0.0928311	0.02688	0	-?--+-	27126	121	0	591861	3288	0	3409	0.1120883269668376
Severe	ENSG00000198373	WWP2	16	69762328	Severe.M4.MAF_1.perc	reference	0	0.9749	-0.324325	0.1465377	0.02688	0	---+--	4782	66	0	570112	10594	9	10678	0.12327806340858222
Severe	ENSG00000169057	MECP2	23	154021573	Severe.M3.MAF_0.1.perc	reference	0	0.9396	0.808367	0.3652699	0.02689	0	?+-?--	4141	5	5	523659	210	77	379	0.15186700150009705
Susceptibility	ENSG00000171450	CDK5R2	2	218959666	Susceptibility.M3.MAF_1.perc	reference	0	0.7368	1.4235819	0.6432555	0.02689	0	??+-+-	22051	9	0	558119	80	0	89	0.08383017530741871
Susceptibility	ENSG00000149743	TRPT1	11	64223799	Susceptibility.M3.MAF_1.perc	reference	0	0.8711	-0.1718755	0.0776642	0.02689	0	-?-+-+	27120	166	1	591856	5017	11	5207	0.12587712123638686
Susceptibility	ENSG00000156853	ZNF689	16	30602558	Susceptibility.M4.MAF_0.1.perc	reference	0	0.757	0.2299605	0.1039114	0.02689	0	-?+-+-	26046	114	0	588167	2121	1	2237	0.13947166264166483
Susceptibility	ENSG00000103160	HSDL1	16	84122141	Susceptibility.M1.MAF_0.1.perc	reference	2.7	0.3787	1.1886313	0.5371366	0.0269	0.0773812	-?+++?	22501	8	0	571791	93	0	101	0.06344208880554163
Susceptibility	ENSG00000103160	HSDL1	16	84122141	Susceptibility.M1.MAF_1.perc	reference	2.7	0.3787	1.1886313	0.5371366	0.0269	0.0773812	-?+++?	22501	8	0	571791	93	0	101	0.06344208880554163
Hospitalized	ENSG00000153495	TEX29	13	111316184	Hospitalized.M4.MAF_1.perc	reference	0	0.7531	0.5818036	0.2629061	0.0269	0	?+--?+	10033	21	0	575255	894	1	917	0.03837635693435093
Susceptibility	ENSG00000070985	TRPM5	11	2404515	Susceptibility.M4.MAF_1.perc	reference	0	0.7696	0.0694954	0.0314042	0.0269	0	-?+-++	27268	1250	1	591872	27851	21	29145	0.11539708790148584
Hospitalized	ENSG00000135046	ANXA1	9	73151865	Hospitalized.M3.MAF_0.1.perc	reference	0	0.9199	0.527134	0.2382208	0.02691	0	?++-++	10093	29	0	578720	1069	0	1098	0.07406631135624911
Severe	ENSG00000161204	ABCF3	3	184186023	Severe.M3.MAF_1.perc	reference	0	0.9252	-0.4134737	0.186858	0.02691	0	--+---	4883	23	0	570489	5668	7	5705	0.10529029378289596
Susceptibility	ENSG00000176087	SLC35A4	5	140564446	Susceptibility.M4.MAF_1.perc	reference	0	0.8165	-0.1606738	0.0726125	0.02691	0	+----+	27208	188	0	594083	4843	12	5055	0.2302922678649116
Susceptibility	ENSG00000161677	JOSD2	19	50505998	Susceptibility.M1.MAF_0.1.perc	reference	0	0.5617	0.9226321	0.4169707	0.02692	0	??+--?	23108	9	0	560235	91	0	100	0.04245697351182042
Hospitalized	ENSG00000182782	HCAR2	12	122701293	Hospitalized.M4.MAF_1.perc	reference	0	0.6968	0.3468699	0.1567671	0.02692	0	?++---	10080	63	0	566518	3070	2	3137	0.03769226815142487
Susceptibility	ENSG00000160886	LY6K	8	142700111	Susceptibility.M4.MAF_1.perc	reference	0	0.9236	-0.1844344	0.0833509	0.02692	0	-?----	26821	145	0	590732	3724	1	3871	0.45965298042679326
Susceptibility	ENSG00000177669	MBOAT4	8	30131671	Susceptibility.M3.MAF_0.1.perc	reference	0	0.511	-0.3777102	0.1707097	0.02693	0	-?----	26266	31	0	579683	884	0	915	0.042057613885601794
Hospitalized	ENSG00000227729	RD3L	14	103940426	Hospitalized.M4.MAF_1.perc	reference	0	0.8203	0.5242377	0.2369423	0.02693	0	?+-+--	10135	34	0	469466	842	0	876	0.06591889773701785
Susceptibility	ENSG00000176390	CRLF3	17	30769388	Susceptibility.M4.MAF_1.perc	reference	0	0.6184	-0.2047158	0.0925255	0.02693	0	-?---+	26925	116	0	589207	3139	3	3261	0.10717134671447565
Severe	ENSG00000142230	SAE1	19	47113274	Severe.M3.MAF_1.perc	reference	19.6	0.2899	-1.3070161	0.5907763	0.02694	0.3943486	---?--	4071	6	0	555517	816	1	824	0.014808521418674682
Susceptibility	ENSG00000135899	SP110	2	230165186	Susceptibility.M3.MAF_1.perc	reference	0	0.8368	0.3805209	0.1719967	0.02694	0	-?++--	25463	50	0	589820	892	0	942	0.06503228679857011
Hospitalized	ENSG00000185585	OLFML2A	9	124777133	Hospitalized.M4.MAF_0.1.perc	reference	0	0.9347	-0.2438803	0.110231	0.02694	0	----+-	11701	104	0	574821	7173	3	7283	0.0525788682260655
Susceptibility	ENSG00000188820	CALHM6	6	116461370	Susceptibility.M4.MAF_1.perc	reference	0	0.5429	-0.1908272	0.0862526	0.02694	0	-?-++-	26707	125	0	591165	3405	4	3538	0.060655248286635335
Severe	ENSG00000157181	ODR4	1	186375838	Severe.M1.MAF_0.1.perc	reference	0	0.5739	1.7302134	0.7820832	0.026950000000000002	0	?++--?	3588	3	0	554091	192	0	195	0.07036506303349485
Hospitalized	ENSG00000150768	DLAT	11	112025408	Hospitalized.M1.MAF_0.1.perc	reference	0	0.8873	1.0246178	0.463163	0.026950000000000002	0	?+-++-	8874	10	0	573338	202	0	212	0.10352787761084363
Severe	ENSG00000157181	ODR4	1	186375838	Severe.M1.MAF_1.perc	reference	0	0.5739	1.7302134	0.7820832	0.026950000000000002	0	?++--?	3588	3	0	554091	192	0	195	0.07036506303349485
Hospitalized	ENSG00000150768	DLAT	11	112025408	Hospitalized.M1.MAF_1.perc	reference	0	0.8873	1.0246178	0.463163	0.026950000000000002	0	?+-++-	8874	10	0	573338	202	0	212	0.10352787761084363
Susceptibility	ENSG00000143294	PRCC	1	156750610	Susceptibility.M1.MAF_1.perc	reference	0	0.7474	1.5417873	0.6969131	0.026950000000000002	0	-?+-+?	21972	6	0	520790	20	0	26	0.1478832009181985
Severe	ENSG00000158747	NBL1	1	19596979	Severe.M3.MAF_1.perc	reference	0	0.7813	1.0708788	0.4840619	0.026950000000000002	0	?++-?-	3746	8	0	561697	584	0	592	0.03677853598372714
Hospitalized	ENSG00000168172	HOOK3	8	42896946	Hospitalized.M4.MAF_1.perc	reference	0	0.8898	-0.2589963	0.1170728	0.026950000000000002	0	?--+-+	11603	62	0	581421	4286	4	4356	0.0598920289811305
Severe	ENSG00000133636	NTS	12	85874295	Severe.M1.MAF_0.1.perc	reference	0	0.8843	1.1754658	0.5313713	0.02696	0	?++?--	4055	5	0	566598	235	0	240	0.09256414611488542
Severe	ENSG00000145214	DGKQ	4	958887	Severe.M1.MAF_1.perc	reference	0	0.9397	-0.4859455	0.2196737	0.02696	0	?---?-	4107	15	0	566081	6810	0	6825	0.07813733387511274
Hospitalized	ENSG00000137843	PAK6	15	40217428	Hospitalized.M1.MAF_1.perc	reference	0	0.8655	1.1373124	0.5141327	0.02696	0	?+--?-	7270	6	0	575256	235	0	241	0.09449628541556464
Hospitalized	ENSG00000177479	ARIH2	3	48918821	Hospitalized.M3.MAF_0.1.perc	reference	0	0.8322	1.136618	0.5138529	0.02697	0	?+----	8867	9	0	567122	321	0	330	0.047244467132018624
Hospitalized	ENSG00000256436	TAS2R31	12	11030387	Hospitalized.M3.MAF_0.1.perc	reference	6	0.3633	0.8687667	0.3927648	0.02697	0.048455	?++?++	7661	9	0	563507	383	0	392	0.1185253106983085
Severe	ENSG00000174343	CHRNA9	4	40335333	Severe.M3.MAF_1.perc	reference	0	0.7713	-0.4141774	0.1872404	0.02697	0	--+-+-	4695	33	0	568875	4792	5	4835	0.13517502371795545
Hospitalized	ENSG00000263956	NBPF11	1	148102046	Hospitalized.M3.MAF_1.perc	reference	0	0.5383	0.6389813	0.288881	0.02697	0	?++-+?	3616	36	3	15807	80	1	124	0.035411510768118465
Severe	ENSG00000170276	HSPB2	11	111912734	Severe.M4.MAF_0.1.perc	reference	0	0.8051	-0.7898384	0.357087	0.02697	0	?-+-?-	4155	7	0	563623	1179	2	1190	0.12446778634261475
Susceptibility	ENSG00000128309	MPST	22	37019635	Susceptibility.M1.MAF_0.1.perc	reference	0	0.8408	0.4836475	0.2186633	0.02698	0	-?+++?	23832	28	0	563045	459	0	487	0.04548492981910759
Susceptibility	ENSG00000128309	MPST	22	37019635	Susceptibility.M1.MAF_1.perc	reference	0	0.8408	0.4836475	0.2186633	0.02698	0	-?+++?	23832	28	0	563045	459	0	487	0.04548492981910759
Hospitalized	ENSG00000155850	SLC26A2	5	149960758	Hospitalized.M3.MAF_1.perc	reference	0	0.8741	0.2625444	0.1187001	0.02698	0	?++-+-	10270	119	2	580863	4862	7	4999	0.053959954828261686
Susceptibility	ENSG00000130764	LRRC47	1	3778559	Susceptibility.M4.MAF_0.1.perc	reference	0	0.5688	0.1759602	0.0795571	0.02698	0	-?++--	26792	196	0	589988	3778	3	3980	0.21149373562321586
Severe	ENSG00000106524	ANKMY2	7	16599779	Severe.M1.MAF_1.perc	reference	0	0.8794	1.3686441	0.6188114	0.02699	0	?++-+-	3989	5	0	568032	234	0	239	0.04532602629138804
Severe	ENSG00000165837	ERICH6B	13	45534522	Severe.M3.MAF_1.perc	reference	0	0.9984	-0.9188285	0.4154343	0.02699	0	------	4459	6	0	568737	718	0	724	0.04640562743625312
Severe	ENSG00000131650	KREMEN2	16	2964216	Severe.M3.MAF_1.perc	reference	0	0.9953	-0.9394417	0.4247594	0.02699	0	?---?-	4026	2	0	563589	815	1	819	0.06887191183947286
Susceptibility	ENSG00000135587	SMPD2	6	109440724	Susceptibility.M4.MAF_1.perc	reference	0	0.9913	-0.1559118	0.0704961	0.02699	0	-----+	27431	203	0	595653	5262	6	5477	0.05289089977789001
Severe	ENSG00000176563	CNTD1	17	42798800	Severe.M3.MAF_0.1.perc	reference	0	0.988	1.9204935	0.8683984	0.027	0	?+--+-	2264	3	0	562431	88	0	91	0.0656046289537319
Severe	ENSG00000176563	CNTD1	17	42798800	Severe.M3.MAF_1.perc	reference	0	0.988	1.9204935	0.8683984	0.027	0	?+--+-	2264	3	0	562431	88	0	91	0.0656046289537319
Hospitalized	ENSG00000124469	CEACAM8	19	42580243	Hospitalized.M4.MAF_0.1.perc	reference	0	0.7597	0.3291342	0.1488317	0.027	0	?++-++	11580	72	0	582237	3636	1	3710	0.020878656854377817
Severe	ENSG00000120675	DNAJC15	13	43023203	Severe.M3.MAF_0.1.perc	reference	0	1	-1.13386	0.5127502	0.02701	0	---?--	4430	2	0	568737	524	0	526	0.12703584451076289
Susceptibility	ENSG00000022840	RNF10	12	120533480	Susceptibility.M4.MAF_0.1.perc	reference	0	0.7429	-0.1510994	0.068328	0.02701	0	-?-+++	27126	226	0	591861	6051	2	6281	0.9718573295067077
Susceptibility	ENSG00000169224	GCSAML	1	247507058	Susceptibility.M1.MAF_0.1.perc	reference	0	0.7127	0.6846895	0.3096505	0.02702	0	+?+?-?	21667	13	0	559550	173	0	186	0.031140466363569094
Susceptibility	ENSG00000169224	GCSAML	1	247507058	Susceptibility.M1.MAF_1.perc	reference	0	0.7127	0.6846895	0.3096505	0.02702	0	+?+?-?	21667	13	0	559550	173	0	186	0.031140466363569094
Hospitalized	ENSG00000125107	CNOT1	16	58519951	Hospitalized.M3.MAF_0.1.perc	reference	0	0.6276	0.4731671	0.2139864	0.02702	0	?++---	8924	38	0	579496	2015	0	2053	0.054094419216621496
Susceptibility	ENSG00000169224	GCSAML	1	247507058	Susceptibility.M3.MAF_0.1.perc	reference	0	0.7127	0.6846895	0.3096505	0.02702	0	+?+?-?	21667	13	0	559550	173	0	186	0.031140466363569094
Susceptibility	ENSG00000169224	GCSAML	1	247507058	Susceptibility.M3.MAF_1.perc	reference	0	0.7127	0.6846895	0.3096505	0.02702	0	+?+?-?	21667	13	0	559550	173	0	186	0.031140466363569094
Susceptibility	ENSG00000131910	NR0B2	1	26911489	Susceptibility.M1.MAF_0.1.perc	reference	0	0.9112	0.6541651	0.2958519	0.02703	0	+?+---	22597	15	0	574568	181	0	196	0.10620012298001343
Severe	ENSG00000124160	NCOA5	20	46060991	Severe.M3.MAF_0.1.perc	reference	0	0.9582	-0.9860365	0.445948	0.02703	0	?--+?-	4077	2	0	552974	1179	0	1181	0.07186795511249601
Susceptibility	ENSG00000169031	COL4A3	2	227164624	Susceptibility.M3.MAF_0.1.perc	reference	0	0.8069	-0.1779584	0.0804826	0.02703	0	-?-+++	27079	171	0	591673	4322	2	4497	0.23784927924724447
Hospitalized	ENSG00000143536	CRNN	1	152409243	Hospitalized.M3.MAF_1.perc	reference	0	0.4737	-0.6804564	0.3077396	0.02703	0	?-----	11448	14	0	568855	674	0	688	0.09356590000785775
Susceptibility	ENSG00000151498	ACAD8	11	134253548	Susceptibility.M1.MAF_0.1.perc	reference	0	0.4917	0.5214401	0.235849	0.02704	0	-?++--	24037	30	0	587883	437	0	467	0.9836437292938767
Susceptibility	ENSG00000101224	CDC25B	20	3786772	Susceptibility.M1.MAF_0.1.perc	reference	0	0.5138	0.9353442	0.4230544	0.02704	0	+?++-?	23593	10	0	583498	125	0	135	0.07630053096049381
Hospitalized	ENSG00000038382	TRIO	5	14143342	Hospitalized.M1.MAF_1.perc	reference	0	0.7294	1.0509917	0.4753454	0.02704	0	?++---	8568	14	0	562809	183	0	197	0.13010377583932725
Susceptibility	ENSG00000101224	CDC25B	20	3786772	Susceptibility.M1.MAF_1.perc	reference	0	0.5138	0.9353442	0.4230544	0.02704	0	+?++-?	23593	10	0	583498	125	0	135	0.07630053096049381
Severe	ENSG00000115825	PRKD3	2	37250502	Severe.M3.MAF_0.1.perc	reference	0	0.9998	-0.820146	0.3709416	0.02704	0	?-----	4614	5	0	570068	1355	0	1360	0.06374501488666005
Severe	ENSG00000105877	DNAH11	7	21543039	Severe.M3.MAF_0.1.perc	reference	0	0.9931	-0.2586423	0.1169836	0.02704	0	---+--	4906	70	0	570607	16004	4	16082	0.8278472504363137
Severe	ENSG00000185504	FAAP100	17	81539885	Severe.M3.MAF_1.perc	reference	0	0.9763	-0.8630018	0.3903209	0.02704	0	?-----	4438	4	0	569277	791	1	797	0.07931704340775425
Hospitalized	ENSG00000139648	KRT71	12	52543909	Hospitalized.M3.MAF_1.perc	reference	0	0.6105	0.5545299	0.2508128	0.02704	0	?+-+-+	11017	29	0	569834	921	0	950	0.07568430585748458
Susceptibility	ENSG00000160182	TFF1	21	42362282	Susceptibility.M4.MAF_0.1.perc	reference	0	0.6548	0.4365549	0.1974636	0.02705	0	+?++--	24521	33	0	586683	484	0	517	0.02302850803052247
Hospitalized	ENSG00000089248	ERP29	12	112013348	Hospitalized.M3.MAF_0.1.perc	reference	0	0.9983	-1.1873064	0.5370983	0.02706	0	?---?-	9205	3	0	562812	258	0	261	0.10740806924276818
Hospitalized	ENSG00000198000	NOL8	9	92297358	Hospitalized.M4.MAF_0.1.perc	reference	0	0.8094	0.2633711	0.1191375	0.02706	0	?+++-+	12025	122	0	583211	5879	0	6001	0.12711736718980945
Susceptibility	ENSG00000165443	PHYHIPL	10	59176643	Susceptibility.M4.MAF_0.1.perc	reference	37.4	0.1721	0.6584385	0.2978448	0.02706	0.1521069	+?++--	25644	78	0	585461	1197	0	1275	0.05257187352568853
Severe	ENSG00000172650	AGAP5	10	73674287	Severe.M1.MAF_0.1.perc	reference	0	0.5373	1.0391562	0.4700887	0.02707	0	?+-??-	3646	8	0	561208	604	1	614	0.09541638544987374
Hospitalized	ENSG00000156006	NAT2	8	18391282	Hospitalized.M1.MAF_0.1.perc	reference	0	0.9473	1.1033396	0.4991294	0.02707	0	?+++?-	6771	9	0	562374	290	0	299	0.013306262801107848
Hospitalized	ENSG00000178187	ZNF454	5	178941191	Hospitalized.M1.MAF_1.perc	reference	0	0.6128	0.9031871	0.4085862	0.02707	0	?+++?-	8912	9	0	564344	209	0	218	0.10372732134002947
Hospitalized	ENSG00000053371	AKR7A2	1	19303965	Hospitalized.M3.MAF_0.1.perc	reference	0	0.7489	0.5283325	0.2390028	0.02707	0	?++-?-	10907	31	0	567859	1409	0	1440	0.09575033650900852
Hospitalized	ENSG00000254535	PABPC4L	4	134196333	Hospitalized.M3.MAF_0.1.perc	reference	0	0.9759	-1.0116237	0.4576723	0.02708	0	?---?-	10875	6	0	565815	252	0	258	0.049136787065803635
Hospitalized	ENSG00000254535	PABPC4L	4	134196333	Hospitalized.M3.MAF_1.perc	reference	0	0.9759	-1.0116237	0.4576723	0.02708	0	?---?-	10875	6	0	565815	252	0	258	0.049136787065803635
Susceptibility	ENSG00000215375	MYL5	4	673580	Susceptibility.M4.MAF_1.perc	reference	0	0.6224	-0.1532511	0.069333	0.02708	0	+--+--	27802	237	1	596144	5692	7	5945	0.002080481614852174
Hospitalized	ENSG00000137965	IFI44	1	78649796	Hospitalized.M1.MAF_0.1.perc	reference	0	0.8921	0.7803531	0.3530701	0.02709	0	?++-+-	10105	19	0	578989	467	0	486	0.11302147102888963
Hospitalized	ENSG00000141433	ADCYAP1	18	904871	Hospitalized.M4.MAF_1.perc	reference	0	0.9546	0.5779963	0.2615043	0.02709	0	?+++-+	10686	42	0	565261	1020	0	1062	0.0773561006080214
Susceptibility	ENSG00000131914	LIN28A	1	26410817	Susceptibility.M1.MAF_0.1.perc	reference	0	0.9819	-1.8740579	0.8479357	0.0271	0	??--?-	21908	0	0	547039	27	0	27	0.04856239838438344
Susceptibility	ENSG00000131914	LIN28A	1	26410817	Susceptibility.M1.MAF_1.perc	reference	0	0.9819	-1.8740579	0.8479357	0.0271	0	??--?-	21908	0	0	547039	27	0	27	0.04856239838438344
Severe	ENSG00000156858	PRR14	16	30650717	Severe.M3.MAF_0.1.perc	reference	0	0.8257	-0.8092891	0.3661762	0.0271	0	?--?--	4189	7	0	565778	1339	2	1350	0.31347192192248896
Severe	ENSG00000266338	NBPF15	1	144421386	Severe.M4.MAF_0.1.perc	reference	4	0.3838	0.6276126	0.2839829	0.0271	0.0397687	?++--+	4229	63	0	556365	242	3	311	0.007745932729005295
Hospitalized	ENSG00000243414	TICAM2	5	115578496	Hospitalized.M3.MAF_0.1.perc	reference	0	0.7018	0.6380431	0.2887154	0.02711	0	?++-?-	8166	21	0	573706	1142	0	1163	0.039933187917089046
Susceptibility	ENSG00000087128	TMPRSS11E	4	68447463	Susceptibility.M4.MAF_1.perc	reference	0	0.7817	-0.2217755	0.1003534	0.02711	0	+-----	27649	106	0	593692	2800	1	2908	0.24550532505536687
Susceptibility	ENSG00000196655	TRAPPC4	11	119018763	Susceptibility.M4.MAF_1.perc	reference	0	0.6143	0.1921667	0.0869559	0.02711	0	+?+++-	26437	172	0	589411	3452	1	3626	0.039606755761010845
Severe	ENSG00000129244	ATP1B2	17	7646627	Severe.M1.MAF_0.1.perc	reference	0	0.6865	2.2269097	1.00776	0.02712	0	?+-???	3069	2	0	512967	23	0	25	0.21353538981925801
Severe	ENSG00000129244	ATP1B2	17	7646627	Severe.M1.MAF_1.perc	reference	0	0.6865	2.2269097	1.00776	0.02712	0	?+-???	3069	2	0	512967	23	0	25	0.21353538981925801
Hospitalized	ENSG00000114698	PLSCR4	3	146192335	Hospitalized.M3.MAF_0.1.perc	reference	0	0.532	0.8641219	0.3910503	0.02712	0	?++--+	9601	15	0	568872	475	1	492	0.026775825224072684
Susceptibility	ENSG00000082014	SMARCD3	7	151238764	Susceptibility.M3.MAF_0.1.perc	reference	0	0.5429	0.2815998	0.127429	0.02712	0	+?++--	25504	73	0	575113	1382	0	1455	0.02514048643848041
Hospitalized	ENSG00000186575	NF2	22	29603556	Hospitalized.M4.MAF_0.1.perc	reference	4.5	0.3877	0.425192	0.1924182	0.02712	0.0227272	-+++--	11695	72	0	587532	3085	1	3159	9.077051792237039e-4
Susceptibility	ENSG00000205268	PDE7A	8	65714334	Susceptibility.M4.MAF_0.1.perc	reference	0	0.8935	0.1991943	0.0901404	0.02712	0	+?+-++	26233	155	0	586837	3051	2	3210	0.022876122575779232
Susceptibility	ENSG00000186814	ZSCAN30	18	35251058	Susceptibility.M4.MAF_0.1.perc	reference	0	0.9187	-0.253162	0.1145608	0.02712	0	-?-+-+	25786	68	0	589165	2097	2	2169	0.23223162540902076
Severe	ENSG00000186675	MAGEE2	23	75782987	Severe.M1.MAF_0.1.perc	reference	42.3	0.1577	1.8992091	0.8595121	0.02713	1.1749129	?++?-+	3573	4	1	525145	67	49	171	0.021319929982793473
Susceptibility	ENSG00000163170	BOLA3	2	74135400	Susceptibility.M1.MAF_0.1.perc	reference	0	0.868	0.6784942	0.3070507	0.02713	0	+?+---	22202	16	0	563342	195	0	211	0.057343640321551585
Susceptibility	ENSG00000163170	BOLA3	2	74135400	Susceptibility.M1.MAF_1.perc	reference	0	0.868	0.6784942	0.3070507	0.02713	0	+?+---	22202	16	0	563342	195	0	211	0.057343640321551585
Hospitalized	ENSG00000123472	ATPAF1	1	46632737	Hospitalized.M3.MAF_0.1.perc	reference	0	0.994	-0.7257828	0.3284538	0.02713	0	?-----	7575	2	0	567338	867	0	869	0.0227694774039142
Susceptibility	ENSG00000157349	DDX19B	16	70289663	Susceptibility.M4.MAF_0.1.perc	reference	0	0.9428	0.2619758	0.1185613	0.02713	0	+?++++	27126	95	0	591861	1630	2	1729	0.08895616485814108
Susceptibility	ENSG00000100029	PES1	22	30576625	Susceptibility.M3.MAF_1.perc	reference	0	0.8687	-0.1945693	0.088058	0.02714	0	-?----	27126	118	1	591861	2868	0	2988	0.07935823084485286
Hospitalized	ENSG00000136244	IL6	7	22725884	Hospitalized.M4.MAF_0.1.perc	reference	0	0.9398	0.6735737	0.3048439	0.02714	0	?++-++	9718	23	0	574477	757	0	780	0.05103604531912095
Hospitalized	ENSG00000196605	ZNF846	19	9751993	Hospitalized.M4.MAF_0.1.perc	reference	67.8	0.01453	0.8537581	0.3864031	0.02714	0.4219708	?+++++	11897	78	1	571332	3817	8	3913	0.108649659581614
Hospitalized	ENSG00000205978	NYNRIN	14	24399003	Hospitalized.M4.MAF_1.perc	reference	0	0.5977	-0.1846757	0.0835821	0.02714	0	?--+--	12124	240	0	583311	12217	6	12469	0.3181823060594581
Severe	ENSG00000188523	CFAP77	9	132410043	Severe.M1.MAF_0.1.perc	reference	0	0.8672	1.5180081	0.68708	0.02715	0	?++??-	1937	2	0	560184	249	0	251	0.12198816381120475
Susceptibility	ENSG00000159899	NPR2	9	35791591	Susceptibility.M3.MAF_0.1.perc	reference	0	0.7259	-0.290421	0.1314548	0.02715	0	-?--+-	26576	50	0	589502	1538	1	1590	0.1627673726504332
Susceptibility	ENSG00000189269	DRICH1	22	23608452	Susceptibility.M4.MAF_0.1.perc	reference	0	0.6755	0.2413357	0.1092324	0.02715	0	+?++-+	26005	117	0	586809	2179	0	2296	0.0702845679797026
Susceptibility	ENSG00000056487	PHF21B	22	44881162	Susceptibility.M1.MAF_1.perc	reference	0	0.4317	0.4720854	0.2136861	0.02716	0	-?+++-	23575	36	1	572573	445	1	485	0.0983196766772181
Severe	ENSG00000147883	CDKN2B	9	22002903	Severe.M4.MAF_0.1.perc	reference	0	0.6873	-0.8749631	0.3960631	0.02716	0	--+??-	3966	2	0	562766	1259	0	1261	0.17386838589828807
Severe	ENSG00000120563	LYZL1	10	29289061	Severe.M1.MAF_0.1.perc	reference	0	0.7648	1.7134735	0.7756783	0.02717	0	?+-??-	3459	3	1	560368	193	1	200	0.07198904480712201
Susceptibility	ENSG00000100764	PSMC1	14	90256527	Susceptibility.M1.MAF_0.1.perc	reference	0	0.4246	0.9204601	0.4166712	0.02717	0	??+-??	20201	8	0	543738	128	0	136	0.029369244640419276
Severe	ENSG00000104267	CA2	8	85463968	Severe.M1.MAF_1.perc	reference	0	0.8812	1.7418403	0.7885032	0.02717	0	++-?+-	3540	6	0	561416	76	0	82	0.11768487863518326
Susceptibility	ENSG00000100764	PSMC1	14	90256527	Susceptibility.M1.MAF_1.perc	reference	0	0.4246	0.9204601	0.4166712	0.02717	0	??+-??	20201	8	0	543738	128	0	136	0.029369244640419276
Hospitalized	ENSG00000111237	VPS29	12	110491083	Hospitalized.M1.MAF_0.1.perc	reference	0	0.6863	1.7630002	0.7981359	0.02718	0	?++??-	5729	3	0	528171	62	0	65	0.8525161280083671
Susceptibility	ENSG00000151498	ACAD8	11	134253548	Susceptibility.M1.MAF_1.perc	reference	0	0.4963	0.5208604	0.2358035	0.02718	0	-?++--	24037	30	0	587883	438	0	468	0.9836437292938767
Severe	ENSG00000198502	HLA-DRB5	6	32517353	Severe.M3.MAF_0.1.perc	reference	0	0.5107	1.3098013	0.592978	0.02718	0	?+-?+-	3935	13	0	563832	216	7	243	0.10472339442870626
Susceptibility	ENSG00000124089	MC3R	20	56248732	Susceptibility.M1.MAF_0.1.perc	reference	0	0.8747	0.7342967	0.3324483	0.02719	0	+?+-+?	24264	15	0	562222	153	0	168	0.055252749374239844
Severe	ENSG00000116685	KIAA2013	1	11919591	Severe.M1.MAF_1.perc	reference	0	0.8956	1.3857828	0.6273817	0.02719	0	?+++--	4005	10	0	564430	280	0	290	0.028533272812523207
Susceptibility	ENSG00000256087	ZNF432	19	52031378	Susceptibility.M3.MAF_0.1.perc	reference	0	0.584	0.3125276	0.1414946	0.02719	0	-?++-+	26743	90	0	590420	1462	0	1552	0.04273635450685272
Severe	ENSG00000180340	FZD2	17	44557484	Severe.M3.MAF_1.perc	reference	0	0.9992	-0.7130369	0.3228377	0.0272	0	----?-	4301	5	0	565638	1873	1	1880	0.018509851544224236
Hospitalized	ENSG00000104897	SF3A2	19	2236824	Hospitalized.M1.MAF_0.1.perc	reference	0	0.8389	1.3292085	0.6018518	0.02721	0	?+--?-	5971	5	0	560974	197	1	204	0.5202326544501598
Susceptibility	ENSG00000166128	RAB8B	15	63189560	Susceptibility.M3.MAF_0.1.perc	reference	0	0.9168	0.5970439	0.2703338	0.02721	0	+?+--+	23482	21	0	572572	304	1	327	0.02605922115817559
Hospitalized	ENSG00000114331	ACAP2	3	195274745	Hospitalized.M4.MAF_0.1.perc	reference	45.3	0.1203	0.869278	0.3935965	0.02721	0.3076299	?+++++	11465	59	0	581325	2567	2	2630	0.04187504587995351
Severe	ENSG00000144583	MARCHF4	2	216257865	Severe.M1.MAF_0.1.perc	reference	0	0.8448	2.4006769	1.0870851	0.02722	0	?+--?-	1875	3	0	551443	86	1	91	0.04470122662046117
Hospitalized	ENSG00000140548	ZNF710	15	90001324	Hospitalized.M3.MAF_0.1.perc	reference	0	0.9117	1.1016107	0.4988493	0.02722	0	?++-+-	7470	8	0	565382	196	0	204	0.09327107713742268
Hospitalized	ENSG00000140548	ZNF710	15	90001324	Hospitalized.M3.MAF_1.perc	reference	0	0.9117	1.1016107	0.4988493	0.02722	0	?++-+-	7470	8	0	565382	196	0	204	0.09327107713742268
Susceptibility	ENSG00000196123	KIAA0895L	16	67175599	Susceptibility.M4.MAF_1.perc	reference	0	0.5522	0.1851286	0.0838314	0.02722	0	+?++--	26578	184	0	589971	3494	2	3682	0.05779586083094153
Severe	ENSG00000105464	GRIN2D	19	48393668	Severe.M1.MAF_0.1.perc	reference	0	0.7341	1.6907344	0.765653	0.02723	0	?++-?+	2130	4	0	561214	99	0	103	0.09351454116387065
Hospitalized	ENSG00000170836	PPM1D	17	60600183	Hospitalized.M1.MAF_0.1.perc	reference	0	0.9522	0.5212534	0.2360526	0.02723	0	?+-++-	10727	32	0	567445	1084	0	1116	0.03228689925764002
Severe	ENSG00000105464	GRIN2D	19	48393668	Severe.M1.MAF_1.perc	reference	0	0.7341	1.6907344	0.765653	0.02723	0	?++-?+	2130	4	0	561214	99	0	103	0.09351454116387065
Hospitalized	ENSG00000170836	PPM1D	17	60600183	Hospitalized.M1.MAF_1.perc	reference	0	0.9522	0.5212534	0.2360526	0.02723	0	?+-++-	10727	32	0	567445	1084	0	1116	0.03228689925764002
Severe	ENSG00000182866	LCK	1	32251239	Severe.M4.MAF_0.1.perc	reference	16.7	0.3085	1.1227371	0.5084375	0.02723	0.2805851	?++-++	3778	17	0	565206	1535	0	1552	0.1728787419256338
Severe	ENSG00000178821	TMEM52	1	1917590	Severe.M1.MAF_0.1.perc	reference	0	0.8956	1.6793085	0.7605452	0.02724	0	?++?+-	3231	6	0	552045	199	0	205	0.16895259649883418
Hospitalized	ENSG00000177485	ZBTB33	23	120250752	Hospitalized.M3.MAF_1.perc	reference	0	0.9832	0.7405831	0.3353912	0.02724	0	?++-+-	9965	9	3	526917	106	66	253	0.06880443093033586
Susceptibility	ENSG00000018189	RUFY3	4	70704204	Susceptibility.M4.MAF_0.1.perc	reference	0	0.6633	0.1944196	0.0880505	0.02724	0	++++--	26137	162	1	593264	3378	2	3546	0.09653669646395947
Hospitalized	ENSG00000130402	ACTN4	19	38647649	Hospitalized.M4.MAF_1.perc	reference	0	0.7684	-0.1647152	0.0745969	0.02724	0	?-----	12124	214	0	583311	15508	35	15792	0.1371551347710971
Severe	ENSG00000138449	SLC40A1	2	189560590	Severe.M3.MAF_0.1.perc	reference	0	0.9817	1.2163083	0.5509062	0.02726	0	?+-+--	3801	9	0	561662	434	0	443	0.1905695420507915
Susceptibility	ENSG00000102287	GABRE	23	151953124	Susceptibility.M4.MAF_1.perc	reference	0	0.5038	0.2547833	0.1154054	0.02726	0	-?++-+	25080	46	19	535750	510	240	1074	0.04767279990228959
Severe	ENSG00000120563	LYZL1	10	29289061	Severe.M1.MAF_1.perc	reference	0	0.7651	1.7119192	0.7754339	0.02727	0	?+-??-	3459	3	1	560368	194	1	201	0.07198904480712201
Hospitalized	ENSG00000146350	TBC1D32	6	121079494	Hospitalized.M3.MAF_0.1.perc	reference	0	0.7189	-0.3042962	0.1378479	0.02728	0	?--+--	11959	59	0	583087	4416	1	4477	0.04158047090346989
Susceptibility	ENSG00000164695	CHMP4C	8	81732448	Susceptibility.M3.MAF_1.perc	reference	0	0.9139	0.3512367	0.1591117	0.02728	0	+?++-+	26471	65	0	580435	824	1	891	0.06946361487769065
Severe	ENSG00000171566	PLRG1	4	154535005	Severe.M1.MAF_0.1.perc	reference	0	0.4681	2.3400745	1.0601191	0.02729	0	?++??-	1749	1	0	558569	108	0	109	0.06908872112283633
Hospitalized	ENSG00000102547	CAB39L	13	49308650	Hospitalized.M1.MAF_0.1.perc	reference	0	0.4816	1.0059746	0.4557254	0.02729	0	?++---	9782	11	0	566918	293	0	304	0.5758587087933816
Severe	ENSG00000171566	PLRG1	4	154535005	Severe.M1.MAF_1.perc	reference	0	0.4681	2.3400745	1.0601191	0.02729	0	?++??-	1749	1	0	558569	108	0	109	0.06908872112283633
Susceptibility	ENSG00000116001	TIA1	2	70209444	Susceptibility.M3.MAF_0.1.perc	reference	0	0.8155	0.4552559	0.2062457	0.02729	0	+?++--	23266	31	0	573188	470	1	503	0.08287285230729283
Hospitalized	ENSG00000214681	IQCF5	3	51873721	Hospitalized.M4.MAF_0.1.perc	reference	0	0.9992	-0.8042344	0.3643507	0.02729	0	?-----	10183	13	0	564771	1007	0	1020	0.07033816226827731
Severe	ENSG00000182759	MAFA	8	143419182	Severe.M4.MAF_1.perc	reference	0	0.8731	-0.5405514	0.2448852	0.02729	0	+-----	4361	15	0	564060	2559	6	2586	0.16095047866383858
Susceptibility	ENSG00000186191	BPIFB4	20	33079644	Susceptibility.M1.MAF_0.1.perc	reference	0	0.4582	0.3640551	0.1649358	0.0273	0	-?+--+	26768	53	0	590531	660	0	713	0.04292904708025134
Susceptibility	ENSG00000174227	PIGG	4	499210	Susceptibility.M3.MAF_0.1.perc	reference	0	0.7451	-0.1759108	0.0796962	0.0273	0	-?----	27126	160	0	591861	4164	2	4328	0.1311544146366118
Susceptibility	ENSG00000078699	CBFA2T2	20	33490075	Susceptibility.M3.MAF_0.1.perc	reference	0	0.9311	-0.2936445	0.1330356	0.0273	0	-?-+-+	25129	49	0	576623	1427	0	1476	0.03358913307896837
Hospitalized	ENSG00000135925	WNT10A	2	218880852	Hospitalized.M3.MAF_1.perc	reference	0	0.5673	-0.2787037	0.1262727	0.0273	0	---+--	10691	74	0	572212	5411	3	5491	0.09426330373455061
Hospitalized	ENSG00000188010	MORN2	2	38875962	Hospitalized.M4.MAF_0.1.perc	reference	0	0.7513	0.6644251	0.3010205	0.0273	0	?+--?-	10278	24	0	577295	868	0	892	0.17301102794764506
Susceptibility	ENSG00000186522	SEPTIN10	2	109542799	Susceptibility.M4.MAF_0.1.perc	reference	0	0.4184	0.1531377	0.0693828	0.0273	0	+?++--	26445	262	0	587591	5260	2	5526	0.12258439355312513
Hospitalized	ENSG00000197956	S100A6	1	153534599	Hospitalized.M4.MAF_1.perc	reference	0	0.8019	0.60652759999999994	0.2747879	0.0273	0	?++?--	9644	25	0	575521	821	1	848	0.06806311909527636
Susceptibility	ENSG00000118965	WDR35	2	19910263	Susceptibility.M4.MAF_1.perc	reference	0	0.5002	-0.0872018	0.039508	0.0273	0	+----+	27803	749	0	596160	17962	9	18729	0.17602697599656922
Severe	ENSG00000104825	NFKBIB	19	38899700	Severe.M4.MAF_0.1.perc	reference	0	0.8455	0.5591094	0.253326	0.02731	0	-+++++	4882	26	0	570474	2114	0	2140	0.15497166404122503
Susceptibility	ENSG00000184659	FOXD4L4	9	65736555	Susceptibility.M4.MAF_0.1.perc	reference	0	0.7047	-0.1247748	0.0565361	0.02731	0	-?----	24975	310	0	574157	8673	19	9021	0.10557036445365656
Susceptibility	ENSG00000167767	KRT80	12	52168996	Susceptibility.M1.MAF_0.1.perc	reference	0	0.749	0.5421644	0.2456597	0.02732	0	-?++--	24053	26	0	573726	340	0	366	0.03967927969323712
Hospitalized	ENSG00000061794	MRPS35	12	27710822	Hospitalized.M3.MAF_1.perc	reference	0	0.7689	0.3999409	0.1812167	0.02732	0	?+++++	10098	45	0	569909	2086	1	2133	0.03248890828804971
Severe	ENSG00000141854	MISP3	19	14072536	Severe.M4.MAF_0.1.perc	reference	0	0.8725	2.655786	1.2034144	0.02732	0	?+?--?	1901	4	0	2523	3	0	7	0.03424826606330833
Susceptibility	ENSG00000145309	CABS1	4	70334981	Susceptibility.M1.MAF_1.perc	reference	0	0.9677	-0.7691695	0.348546	0.02733	0	-?----	25811	6	0	575051	191	0	197	0.06207697574147436
Severe	ENSG00000187713	TMEM203	9	137204082	Severe.M4.MAF_0.1.perc	reference	0	0.7392	0.9541362	0.4323774	0.02733	0	?++-?-	4150	11	0	564096	779	1	792	0.09345393474309631
Susceptibility	ENSG00000103257	SLC7A5	16	87830023	Susceptibility.M4.MAF_0.1.perc	reference	0	0.4401	-0.1990406	0.0901958	0.02733	0	+?----	27079	117	0	591673	3280	1	3399	0.06887708596852862
Hospitalized	ENSG00000157593	SLC35B2	6	44254096	Hospitalized.M1.MAF_0.1.perc	reference	0	0.7279	1.1604497	0.525882	0.02734	0	?++-?-	9169	9	0	565465	233	0	242	0.14188532670782283
Hospitalized	ENSG00000185686	PRAME	22	22547701	Hospitalized.M1.MAF_0.1.perc	reference	0	0.438	0.8925621	0.4044917	0.02734	0	?++??-	8644	8	0	571499	277	0	285	0.07322588696673747
Susceptibility	ENSG00000036257	CUL3	2	224470150	Susceptibility.M1.MAF_0.1.perc	reference	0	0.6481	1.3468283	0.6103423	0.02734	0	+?+-+?	21805	5	0	555026	35	0	40	0.07761629415184308
Hospitalized	ENSG00000157593	SLC35B2	6	44254096	Hospitalized.M1.MAF_1.perc	reference	0	0.7279	1.1604497	0.525882	0.02734	0	?++-?-	9169	9	0	565465	233	0	242	0.14188532670782283
Susceptibility	ENSG00000036257	CUL3	2	224470150	Susceptibility.M1.MAF_1.perc	reference	0	0.6481	1.3468283	0.6103423	0.02734	0	+?+-+?	21805	5	0	555026	35	0	40	0.07761629415184308
Susceptibility	ENSG00000137076	TLN1	9	35696948	Susceptibility.M1.MAF_1.perc	reference	0	0.8534	0.9025633	0.4090156	0.02734	0	+?+-+?	22603	22	0	570807	135	0	157	0.08980829454819149
Susceptibility	ENSG00000158604	TMED4	7	44577894	Susceptibility.M3.MAF_0.1.perc	reference	0	0.5216	0.2864607	0.1298222	0.02734	0	+?+--?	25380	73	0	582772	1332	1	1407	0.060243990351547934
Susceptibility	ENSG00000161513	FDXR	17	74862497	Susceptibility.M3.MAF_0.1.perc	reference	0	0.9714	-0.2030662	0.0920268	0.02734	0	-?-+--	24625	110	0	576888	3120	0	3230	0.027593429895814776
Severe	ENSG00000186469	GNG2	14	51826195	Severe.M3.MAF_1.perc	reference	0	0.7247	3.3116465	1.5007478	0.02734	0	?+??+-	1800	2	0	510901	61	0	63	0.18248770565469793
Susceptibility	ENSG00000107282	APBA1	9	69427532	Susceptibility.M4.MAF_1.perc	reference	0	0.7814	0.1437864	0.065162	0.02734	0	+?++--	26578	307	2	589971	6330	8	6657	0.05211031083090678
Severe	ENSG00000177151	OR2T35	1	248636356	Severe.M1.MAF_1.perc	reference	0	0.9591	-0.5565416	0.2522256	0.02735	0	?--?--	4018	13	0	563469	2645	42	2742	0.041118669333353716
Severe	ENSG00000168610	STAT3	17	42313324	Severe.M4.MAF_0.1.perc	reference	0	0.7733	0.7455418	0.3378949	0.02735	0	-+-+?-	4344	24	0	566293	1655	0	1679	0.9711756446835544
Hospitalized	ENSG00000137944	KYAT3	1	88935773	Hospitalized.M4.MAF_0.1.perc	reference	0	0.6606	0.3824588	0.1733358	0.02735	0	?++-+-	12013	57	0	583023	2359	1	2418	0.26687935762622295
Severe	ENSG00000167208	SNX20	16	50666300	Severe.M1.MAF_0.1.perc	reference	0	0.6163	1.5922198	0.7216595	0.02736	0	?++??-	3472	5	0	560417	222	0	227	0.08510980529415683
Hospitalized	ENSG00000156136	DCK	4	70992538	Hospitalized.M3.MAF_1.perc	reference	0	0.8887	0.9682165	0.4388274	0.02736	0	?+++--	8981	15	0	562036	430	0	445	0.06217550142261511
Severe	ENSG00000155761	SPAG17	1	117953590	Severe.M4.MAF_0.1.perc	reference	0	0.8024	-0.2989553	0.1354949	0.02736	0	?--++-	4675	65	0	570238	10460	6	10537	0.1798072382712204
Severe	ENSG00000135002	RFK	9	76385526	Severe.M1.MAF_0.1.perc	reference	0	0.9867	3.4268346	1.5532352	0.02737	0	?++??-	1690	0	0	550414	29	0	29	0.09946175036030404
Severe	ENSG00000135002	RFK	9	76385526	Severe.M1.MAF_1.perc	reference	0	0.9867	3.4268346	1.5532352	0.02737	0	?++??-	1690	0	0	550414	29	0	29	0.09946175036030404
Hospitalized	ENSG00000161180	CCDC116	22	21632716	Hospitalized.M3.MAF_1.perc	reference	23.1	0.2675	1.0003499	0.4534312	0.02737	0.2419233	?++++-	10570	24	0	581860	505	0	529	0.08088717112326263
Susceptibility	ENSG00000125484	GTF3C4	9	132670035	Susceptibility.M3.MAF_1.perc	reference	0	0.4646	0.2368706	0.1073649	0.02737	0	+?++++	25697	116	0	577706	2197	0	2313	0.179397318002941
Susceptibility	ENSG00000117600	PLPPR4	1	99263953	Susceptibility.M3.MAF_0.1.perc	reference	0	0.4755	0.3961289	0.1795756	0.02739	0	+?+--+	22691	42	0	572114	709	0	751	0.1572434088976466
Severe	ENSG00000085185	BCORL1	23	129981107	Severe.M4.MAF_0.1.perc	reference	0	0.6126	-0.4425071	0.2005944	0.02739	0	--+?--	4323	10	6	526313	1117	578	2295	0.12384583538922914
Hospitalized	ENSG00000119408	NEK6	9	124257606	Hospitalized.M1.MAF_0.1.perc	reference	0	0.6984	1.2849891	0.5825701	0.0274	0	?+-?--	6508	4	0	574547	153	0	157	0.04366507203924294
Hospitalized	ENSG00000145675	PIK3R1	5	68215756	Hospitalized.M3.MAF_1.perc	reference	52.7	0.07618	1.3494199	0.611785	0.0274	0.8216834	?++-++	8555	19	0	566593	688	0	707	0.006185875190473574
Hospitalized	ENSG00000160321	ZNF208	19	21932958	Hospitalized.M1.MAF_1.perc	reference	0	0.5129	-0.4514575	0.2046879	0.02741	0	?---+-	10728	31	0	582686	1607	4	1646	0.1165351923875992
Hospitalized	ENSG00000186113	OR5D14	11	55795556	Hospitalized.M4.MAF_0.1.perc	reference	0	0.972	0.3730173	0.1691249	0.02741	0	?+--++	11665	49	0	570910	2463	1	2514	0.10799516332807872
Hospitalized	ENSG00000107984	DKK1	10	52314281	Hospitalized.M3.MAF_1.perc	reference	0	0.9046	-0.3064082	0.1389341	0.02742	0	?---+-	9468	67	0	554303	4068	11	4157	0.13045816880845829
Hospitalized	ENSG00000180061	TMEM150B	19	55312801	Hospitalized.M1.MAF_0.1.perc	reference	0	0.9128	1.0013457	0.4540581	0.02743	0	?++-?+	9755	9	0	578052	176	0	185	0.1013582163864705
Severe	ENSG00000152592	DMP1	4	87650280	Severe.M4.MAF_1.perc	reference	0	0.8595	-0.3660763	0.1659943	0.02743	0	---+--	4835	33	0	570086	7460	2	7497	0.12348182030148795
Severe	ENSG00000144583	MARCHF4	2	216257865	Severe.M1.MAF_1.perc	reference	0	0.8457	2.3945559	1.0858853	0.02744	0	?+--?-	1875	3	0	551443	87	1	92	0.04470122662046117
Severe	ENSG00000169223	LMAN2	5	177331567	Severe.M3.MAF_1.perc	reference	0	0.4772	0.7259787	0.3292125	0.02744	0	?+++?-	3959	16	0	555911	1751	2	1771	0.06750064363497792
Susceptibility	ENSG00000132386	SERPINF1	17	1762029	Susceptibility.M3.MAF_1.perc	reference	0	0.7588	0.2366187	0.1073035	0.02744	0	+?+--+	26356	81	1	579948	1277	1	1362	0.08921153910787076
Hospitalized	ENSG00000119929	CUTC	10	99702558	Hospitalized.M4.MAF_0.1.perc	reference	0	0.5374	0.4243987	0.1924504	0.02744	0	?+----	11432	43	0	579125	1656	0	1699	0.023577656248999223
Susceptibility	ENSG00000169836	TACR3	4	103586031	Susceptibility.M1.MAF_0.1.perc	reference	0	0.8539	-0.4663218	0.2114736	0.02745	0	-?-+--	25185	21	0	589684	811	1	834	0.05707968084963354
Hospitalized	ENSG00000102547	CAB39L	13	49308650	Hospitalized.M1.MAF_1.perc	reference	0	0.4818	1.0048325	0.4556853	0.02745	0	?++---	9782	11	0	566918	294	0	305	0.5758587087933816
Susceptibility	ENSG00000169836	TACR3	4	103586031	Susceptibility.M1.MAF_1.perc	reference	0	0.8539	-0.4663218	0.2114736	0.02745	0	-?-+--	25185	21	0	589684	811	1	834	0.05707968084963354
Hospitalized	ENSG00000240891	PLCXD2	3	111674676	Hospitalized.M3.MAF_0.1.perc	reference	0	0.9924	-1.2825822	0.5816418	0.02745	0	?-----	10305	6	0	564039	84	0	90	0.06530264182648475
Hospitalized	ENSG00000244486	SCARF2	22	20424584	Hospitalized.M3.MAF_1.perc	reference	0	0.7472	1.1093631	0.5030937	0.02745	0	?++-?-	8827	7	0	574602	173	0	180	0.05562918087540775
Severe	ENSG00000167208	SNX20	16	50666300	Severe.M1.MAF_1.perc	reference	0	0.6155	1.5906013	0.7213857	0.02746	0	?++??-	3472	5	0	560417	223	0	228	0.08510980529415683
Hospitalized	ENSG00000159388	BTG2	1	203305491	Hospitalized.M4.MAF_0.1.perc	reference	0	0.5125	0.6088047	0.2761165	0.02746	0	?+----	9465	23	0	562362	974	0	997	0.06402794790916627
Hospitalized	ENSG00000112796	ENPP5	6	46159185	Hospitalized.M4.MAF_1.perc	reference	0	0.9673	-0.3476399	0.1576641	0.02746	0	------	12184	76	0	588228	3078	6	3166	0.11305180217288006
Susceptibility	ENSG00000171695	LKAAEAR1	20	64083380	Susceptibility.M1.MAF_0.1.perc	reference	4.2	0.3716	0.9724321	0.4410656	0.02747	0.0397158	+?+++?	22231	10	0	570299	107	0	117	0.06010667237859719
Susceptibility	ENSG00000197980	LEKR1	3	156825481	Susceptibility.M1.MAF_1.perc	reference	0	0.5112	0.402467	0.1825377	0.02747	0	-?+-?-	22926	39	0	566054	564	0	603	0.047780363742548494
Severe	ENSG00000280094	OR1B1	9	122628579	Severe.M3.MAF_1.perc	reference	18	0.2955	1.1170147	0.5066353	0.02747	0.155154	?++?+?	2372	11	0	49280	204	0	215	0.08651377434675123
Severe	ENSG00000173889	PHC3	3	170086732	Severe.M4.MAF_0.1.perc	reference	0	0.7819	-0.5859003	0.2657435	0.02747	0	---+-+	4685	21	0	568730	4131	4	4160	0.11137652481320337
Susceptibility	ENSG00000189060	H1-0	22	37805093	Susceptibility.M4.MAF_0.1.perc	reference	0	0.712	0.4207916	0.1908576	0.02747	0	+?+---	25134	35	0	573901	527	2	566	0.08490076682142142
Susceptibility	ENSG00000176732	PFN4	2	24114809	Susceptibility.M1.MAF_0.1.perc	reference	0	0.7382	1.0024195	0.4546983	0.02748	0	-?+++?	22692	10	0	575262	112	0	122	0.0665191270316839
Susceptibility	ENSG00000165516	KLHDC2	14	49768130	Susceptibility.M1.MAF_0.1.perc	reference	43.3	0.1516	1.4086566	0.6389509	0.02748	0.7179484	+?++?+	24372	24	0	583151	333	0	357	0.039005563458042534
Severe	ENSG00000132950	ZMYM5	13	19823482	Severe.M1.MAF_1.perc	reference	0	0.9982	-0.6067094	0.275213	0.02749	0	?-----	4438	6	0	569638	3061	5	3077	0.10597983731740769
Hospitalized	ENSG00000119917	IFIT3	10	89327307	Hospitalized.M4.MAF_1.perc	reference	0	0.6469	0.3028771	0.1373948	0.02749	0	?++---	10385	78	0	566987	4037	5	4125	0.022460227602301503
Hospitalized	ENSG00000113312	TTC1	5	160009113	Hospitalized.M1.MAF_0.1.perc	reference	0	0.6369	1.2119373	0.5497942	0.0275	0	?+--+-	7505	5	0	557534	202	0	207	0.08036944859438394
Susceptibility	ENSG00000089157	RPLP0	12	120196699	Susceptibility.M3.MAF_1.perc	reference	0	0.5494	0.8198046	0.3719052	0.0275	0	??++-+	23503	12	0	567622	188	0	200	0.21510239295117314
Hospitalized	ENSG00000196344	ADH7	4	99412261	Hospitalized.M4.MAF_0.1.perc	reference	0	0.8884	0.3363667	0.152593	0.0275	0	?+++++	11735	74	0	582502	3378	0	3452	0.06922901893938994
Severe	ENSG00000107864	CPEB3	10	92046692	Severe.M4.MAF_1.perc	reference	0	0.7868	-0.3555096	0.1612717	0.0275	0	-----+	4950	54	0	570572	8897	5	8961	0.9665709198036955
Hospitalized	ENSG00000144119	C1QL2	2	119156243	Hospitalized.M3.MAF_0.1.perc	reference	0	0.9231	1.1067364	0.5020985	0.02751	0	?+-?-+	8233	10	0	550019	366	0	376	0.0441396322860179
Hospitalized	ENSG00000162571	TTLL10	1	1173880	Hospitalized.M4.MAF_1.perc	reference	0	0.5427	-0.1365343	0.0619438	0.02751	0	---+-+	12046	331	0	585761	25725	74	26204	0.046888998838835814
Hospitalized	ENSG00000104371	DKK4	8	42374063	Hospitalized.M1.MAF_0.1.perc	reference	0	0.7567	1.017254	0.4615272	0.02752	0	?++-+-	8140	9	0	578972	268	0	277	0.060682692831978656
Hospitalized	ENSG00000100299	ARSA	22	50622754	Hospitalized.M3.MAF_1.perc	reference	0	0.6726	0.3913048	0.1775366	0.02752	0	?++++-	10551	54	0	580139	2845	0	2899	0.9598771278097387
Hospitalized	ENSG00000015475	BID	22	17734138	Hospitalized.M1.MAF_0.1.perc	reference	0	0.5506	0.9225564	0.4185986	0.02753	0	?+-?++	9022	9	0	563244	220	0	229	0.010543827263500057
Susceptibility	ENSG00000165953	SERPINA12	14	94487274	Susceptibility.M1.MAF_0.1.perc	reference	0	0.9599	-0.4447646	0.2018042	0.02753	0	-?----	25128	22	0	588501	853	0	875	0.17018424964183285
Susceptibility	ENSG00000140391	TSPAN3	15	77041404	Susceptibility.M1.MAF_0.1.perc	reference	0	0.6629	1.0082394	0.4574872	0.02753	0	-?+???	20410	6	0	539096	76	0	82	0.9439028749537904
Susceptibility	ENSG00000140391	TSPAN3	15	77041404	Susceptibility.M1.MAF_1.perc	reference	0	0.6629	1.0082394	0.4574872	0.02753	0	-?+???	20410	6	0	539096	76	0	82	0.9439028749537904
Severe	ENSG00000143452	HORMAD1	1	150698060	Severe.M3.MAF_1.perc	reference	0	0.994	0.8395445	0.3809273	0.02753	0	?++++-	4070	12	0	567093	512	0	524	0.048346691585898265
Severe	ENSG00000223496	EXOSC6	16	70246778	Severe.M3.MAF_1.perc	reference	0	0.9364	-1.9678767	0.8928915	0.02753	0	?--??-	3471	0	0	560369	126	0	126	0.05967765689692401
Severe	ENSG00000188554	NBR1	17	43170481	Severe.M3.MAF_1.perc	reference	0	0.855	0.508219	0.230603	0.02753	0	?++-++	4675	46	0	570238	1950	4	2004	0.14468879247458502
Hospitalized	ENSG00000076351	SLC46A1	17	28394642	Hospitalized.M3.MAF_1.perc	reference	0	0.9492	-1.7200552	0.7804595	0.02753	0	?--?-?	7017	2	0	543314	92	0	94	0.07378207544828025
Hospitalized	ENSG00000155530	LRGUK	7	134127299	Hospitalized.M1.MAF_0.1.perc	reference	0	0.8756	0.6718395	0.3048619	0.02754	0	?++-+-	8279	18	0	567499	510	0	528	0.1702058615875542
Severe	ENSG00000187612	OR5W2	11	55913650	Severe.M3.MAF_0.1.perc	reference	0	0.9933	-1.4869506	0.6747432	0.02754	0	?--?--	3653	0	0	564212	236	0	236	0.018618229158462278
Susceptibility	ENSG00000146463	ZMYM4	1	35268709	Susceptibility.M3.MAF_0.1.perc	reference	0	0.5513	0.2994303	0.1358688	0.02754	0	-?++-+	25747	76	0	589909	1435	0	1511	0.04957515738725331
Susceptibility	ENSG00000124785	NRN1	6	5997999	Susceptibility.M1.MAF_0.1.perc	reference	0	0.8418	1.801522	0.8175429	0.02755	0	-?+?--	20589	3	0	541549	32	0	35	0.057144081216516936
Susceptibility	ENSG00000124785	NRN1	6	5997999	Susceptibility.M1.MAF_1.perc	reference	0	0.8418	1.801522	0.8175429	0.02755	0	-?+?--	20589	3	0	541549	32	0	35	0.057144081216516936
Hospitalized	ENSG00000163040	CCDC74A	2	131527675	Hospitalized.M3.MAF_0.1.perc	reference	0	0.9921	-0.6544484	0.2969841	0.02755	0	?-----	9287	9	0	567892	929	2	942	0.017966680628402065
Susceptibility	ENSG00000108309	RUNDC3A	17	44308413	Susceptibility.M3.MAF_0.1.perc	reference	0	0.4147	0.498373	0.226166	0.02755	0	+?++--	23489	27	0	585993	457	0	484	0.057682165613746346
Hospitalized	ENSG00000182156	ENPP7	17	79730943	Hospitalized.M1.MAF_1.perc	reference	0	0.9992	-0.7851433	0.3563117	0.02756	0	?--+--	9522	6	0	578198	627	4	641	0.004935691880588764
Hospitalized	ENSG00000198844	ARHGEF15	17	8310241	Hospitalized.M3.MAF_1.perc	reference	0	0.4713	0.5087842	0.2308962	0.02756	0	?+---+	11872	44	1	582746	1497	1	1545	0.05179384167138088
Susceptibility	ENSG00000162695	SLC30A7	1	100896076	Susceptibility.M3.MAF_1.perc	reference	0	0.9418	-0.4409559	0.2001173	0.02756	0	-?-+-+	26946	25	0	591169	814	0	839	0.010924265345983179
Susceptibility	ENSG00000197980	LEKR1	3	156825481	Susceptibility.M4.MAF_0.1.perc	reference	0	0.4066	0.1950998	0.0885438	0.02756	0	-?+-+-	25361	144	0	576571	2917	1	3063	0.047780363742548494
Susceptibility	ENSG00000165516	KLHDC2	14	49768130	Susceptibility.M1.MAF_1.perc	reference	43.4	0.1513	1.4087609	0.6393861	0.02757	0.7196025	+?++?+	24372	24	0	583151	334	0	358	0.039005563458042534
Susceptibility	ENSG00000166750	SLFN5	17	35243071	Susceptibility.M1.MAF_0.1.perc	reference	0	0.7777	-0.4479385	0.2033136	0.02758	0	-?--+-	26986	22	0	591301	634	0	656	0.09257780983181942
Susceptibility	ENSG00000174937	OR5M3	11	56469274	Susceptibility.M3.MAF_0.1.perc	reference	0	0.9523	-0.5381561	0.2442744	0.02759	0	-?---+	24619	10	0	578583	457	1	469	0.08875726325720659
Hospitalized	ENSG00000076351	SLC46A1	17	28394642	Hospitalized.M3.MAF_0.1.perc	reference	0	0.9706	-1.7572835	0.7977116	0.0276	0	?--?-?	7017	2	0	543314	86	0	88	0.07378207544828025
Susceptibility	ENSG00000162607	USP1	1	62436297	Susceptibility.M3.MAF_1.perc	reference	0	0.4126	0.3026455	0.1373868	0.0276	0	+?+---	26224	69	0	588656	1177	0	1246	0.4630022302056988
Susceptibility	ENSG00000178202	POGLUT3	11	108472112	Susceptibility.M1.MAF_0.1.perc	reference	0	0.8326	0.4842572	0.2198349	0.02761	0	-?++-+	23856	32	0	585029	492	1	526	0.060322790940554705
Hospitalized	ENSG00000176490	DIRAS1	19	2714567	Hospitalized.M3.MAF_0.1.perc	reference	40.9	0.1488	1.8313257	0.8313901	0.02761	1.2856578	?+-+++	5749	8	0	549846	184	0	192	0.06803452014593629
Hospitalized	ENSG00000176490	DIRAS1	19	2714567	Hospitalized.M3.MAF_1.perc	reference	40.9	0.1488	1.8313257	0.8313901	0.02761	1.2856578	?+-+++	5749	8	0	549846	184	0	192	0.06803452014593629
Hospitalized	ENSG00000090054	SPTLC1	9	92000087	Hospitalized.M4.MAF_0.1.perc	reference	0	0.894	0.4113373	0.1867305	0.02761	0	?++--+	11624	65	0	581508	2365	0	2430	0.02140324067389969
Hospitalized	ENSG00000137100	DCTN3	9	34613545	Hospitalized.M1.MAF_0.1.perc	reference	0	0.9497	1.1980941	0.5439377	0.02762	0	?+???-	5445	4	0	539239	175	0	179	0.06497082261043102
Hospitalized	ENSG00000137100	DCTN3	9	34613545	Hospitalized.M1.MAF_1.perc	reference	0	0.9497	1.1980941	0.5439377	0.02762	0	?+???-	5445	4	0	539239	175	0	179	0.06497082261043102
Hospitalized	ENSG00000236104	ZBTB22	6	33314406	Hospitalized.M4.MAF_0.1.perc	reference	0	0.6987	0.3971763	0.1803202	0.02762	0	?+-+--	10685	48	1	565258	2116	0	2166	0.1479422325767435
Severe	ENSG00000276070	CCL4L2	17	36210924	Severe.M4.MAF_1.perc	reference	0	0.9992	-1.1430287	0.518926	0.02762	0	----?-	3872	1	0	555605	545	27	600	0.1348422771908528
Hospitalized	ENSG00000119979	DENND10	10	119104086	Hospitalized.M1.MAF_0.1.perc	reference	0	0.5739	1.0455908	0.4747333	0.02763	0	?++-?-	8349	8	0	562343	253	0	261	0.2503926526674464
Hospitalized	ENSG00000170581	STAT2	12	56341597	Hospitalized.M3.MAF_0.1.perc	reference	0	0.6982	0.5465835	0.2481642	0.02763	0	?+++--	11360	34	0	569754	1493	2	1531	0.07897119749685236
Susceptibility	ENSG00000185674	LYG2	2	99242246	Susceptibility.M1.MAF_0.1.perc	reference	0	0.8463	0.4936135	0.2241385	0.02765	0	-?++-+	25080	29	0	585841	511	0	540	0.060010666814239375
Susceptibility	ENSG00000173431	RNASE8	14	21057822	Susceptibility.M1.MAF_1.perc	reference	0	0.8655	-0.6001412	0.272515	0.02765	0	-?----	24734	9	0	577995	293	0	302	0.10172306677469865
Hospitalized	ENSG00000078668	VDAC3	8	42391624	Hospitalized.M3.MAF_1.perc	reference	0	0.7816	0.4195933	0.1905339	0.02765	0	?+--?-	7330	38	0	550720	2276	3	2320	0.07672729274326939
Severe	ENSG00000151025	GPR158	10	25174802	Severe.M3.MAF_0.1.perc	reference	0	0.685	0.6661275	0.3024946	0.02766	0	?+++--	4750	22	0	570296	1775	0	1797	3.3250166118487136e-4
Susceptibility	ENSG00000197054	ZNF763	19	11965037	Susceptibility.M4.MAF_0.1.perc	reference	0	0.5021	-0.2589696	0.1176019	0.02766	0	+?----	26686	66	0	590231	1889	2	1959	0.12582675283668296
Severe	ENSG00000125900	SIRPD	20	1534251	Severe.M3.MAF_0.1.perc	reference	0	0.6623	1.6148945	0.7333893	0.02767	0	?++?++	2158	3	0	562074	146	0	149	0.1166751163891033
Severe	ENSG00000139117	CPNE8	12	38646822	Severe.M3.MAF_1.perc	reference	0	0.7566	0.7747321	0.351834	0.02767	0	+++--+	4405	11	0	565226	976	1	989	0.08471765882709677
Hospitalized	ENSG00000114638	UPK1B	3	119173517	Hospitalized.M3.MAF_1.perc	reference	0	0.9259	-0.6663059	0.3025968	0.02767	0	?---?-	8442	8	0	578555	902	1	912	0.06848276840116023
Severe	ENSG00000156599	ZDHHC5	11	57667747	Severe.M4.MAF_0.1.perc	reference	0	0.9832	-0.4550646	0.2066654	0.02767	0	------	4607	26	0	566134	4405	1	4433	0.16135666278284752
Hospitalized	ENSG00000168904	LRRC28	15	99251362	Hospitalized.M4.MAF_0.1.perc	reference	0	0.5611	0.4131052	0.1876116	0.02767	0	?+---+	11338	55	0	581081	2288	3	2349	0.9203366037479641
Severe	ENSG00000138398	PPIG	2	169584342	Severe.M1.MAF_0.1.perc	reference	0	0.9597	1.9939597	0.9056158	0.02768	0	?+-+?-	1873	3	0	559068	189	0	192	0.007119977324448895
Hospitalized	ENSG00000222038	POTEJ	2	130611440	Hospitalized.M3.MAF_0.1.perc	reference	0	0.812	0.5652125	0.2567139	0.02768	0	?+---+	9156	24	2	564620	702	4	738	0.10765673085536571
Hospitalized	ENSG00000078061	ARAF	23	47561205	Hospitalized.M3.MAF_1.perc	reference	0	0.9994	-0.8250483	0.3747226	0.02768	0	?---?-	7001	2	1	519848	156	85	330	0.07525198307137637
Hospitalized	ENSG00000164112	SMIM43	4	121758881	Hospitalized.M1.MAF_0.1.perc	reference	0	0.7155	1.3004546	0.5906558	0.02769	0	?+-??-	6745	5	0	560354	151	0	156	0.011657596688316691
Hospitalized	ENSG00000187122	SLIT1	10	96998038	Hospitalized.M3.MAF_0.1.perc	reference	0	0.6241	0.3225904	0.1465249	0.02769	0	?++---	11995	74	0	571419	3465	1	3541	0.022697579525331135
Hospitalized	ENSG00000077522	ACTN2	1	236664141	Hospitalized.M1.MAF_0.1.perc	reference	14.1	0.3217	1.9305996	0.8769291	0.0277	0.6764564	?+--?+	5656	4	0	549474	152	0	156	0.006752526508837135
Hospitalized	ENSG00000154114	TBCEL	11	121024072	Hospitalized.M1.MAF_0.1.perc	reference	16	0.3041	2.0722261	0.9413564	0.02771	0.466186	?++?-?	6609	3	0	551384	24	0	27	0.08446538269930805
Hospitalized	ENSG00000154114	TBCEL	11	121024072	Hospitalized.M1.MAF_1.perc	reference	16	0.3041	2.0722261	0.9413564	0.02771	0.466186	?++?-?	6609	3	0	551384	24	0	27	0.08446538269930805
Severe	ENSG00000124380	SNRNP27	2	69893956	Severe.M3.MAF_0.1.perc	reference	0	0.9095	-1.1239858	0.5106006	0.02771	0	?---?-	3500	1	0	560849	690	0	691	0.018921866044738948
Susceptibility	ENSG00000143631	FLG	1	152302165	Susceptibility.M3.MAF_1.perc	reference	0	0.6456	0.0820249	0.0372604	0.02771	0	-?++--	27126	886	1	591861	18523	50	19511	0.09490656341205275
Severe	ENSG00000183542	KLRC4	12	10407382	Severe.M4.MAF_0.1.perc	reference	0	0.3968	1.0625773	0.4827015	0.02771	0	?++?-+	3441	7	0	562470	624	0	631	0.0673569211561021
Hospitalized	ENSG00000183726	TMEM50A	1	25338317	Hospitalized.M1.MAF_0.1.perc	reference	0	0.9715	1.878729	0.8535034	0.02772	0	?++---	8434	5	0	564438	62	0	67	0.08519598984268217
Severe	ENSG00000248483	POU5F2	5	93733220	Severe.M3.MAF_1.perc	reference	0	0.8739	0.8749244	0.3974837	0.02772	0	?++++-	4232	20	0	567676	423	0	443	0.08898066941230957
Susceptibility	ENSG00000133863	TEX15	8	30831544	Susceptibility.M3.MAF_1.perc	reference	0	0.4515	-0.1447585	0.0657629	0.02772	0	-?-+-+	27482	265	0	591889	6481	8	6762	0.003021993132930966
Susceptibility	ENSG00000101161	PRPF6	20	63981132	Susceptibility.M4.MAF_1.perc	reference	0	0.8556	-0.1867597	0.0848412	0.02772	0	-?----	27126	145	0	591861	3522	2	3671	0.13584304914628412
Hospitalized	ENSG00000141013	GAS8	16	90019629	Hospitalized.M1.MAF_1.perc	reference	0	0.8334	0.8345169	0.3791464	0.02773	0	?++-+-	10168	17	0	579414	526	0	543	0.9155013413577842
Severe	ENSG00000120594	PLXDC2	10	19816239	Severe.M3.MAF_0.1.perc	reference	0	0.9998	-1.1707615	0.5318924	0.02773	0	?--+--	3816	2	0	562810	733	0	735	0.030203271854670186
Severe	ENSG00000198336	MYL4	17	47200446	Severe.M3.MAF_0.1.perc	reference	0	0.5232	0.9312819	0.4231051	0.02773	0	?+-+--	3018	8	0	567548	523	0	531	0.13558132352628915
Hospitalized	ENSG00000174599	TRAM1L1	4	117083554	Hospitalized.M3.MAF_0.1.perc	reference	0	0.9969	-0.7295321	0.3314518	0.02773	0	?-----	10968	8	0	566773	713	0	721	0.23212968407264628
Hospitalized	ENSG00000119514	GALNT12	9	98807670	Hospitalized.M3.MAF_0.1.perc	reference	0	0.9853	-0.4217411	0.191612	0.02773	0	?-----	10452	35	0	567544	2878	1	2915	0.2674657975335394
Susceptibility	ENSG00000145390	USP53	4	119212587	Susceptibility.M3.MAF_0.1.perc	reference	0	0.7619	0.2370094	0.107681	0.02773	0	+?++-+	25934	110	0	591624	2062	0	2172	0.023434303726794618
Severe	ENSG00000172742	OR4D9	11	59511368	Severe.M4.MAF_0.1.perc	reference	0	0.9979	-0.8280487	0.3762128	0.02774	0	------	4230	8	0	563809	2709	0	2717	0.09914595590973388
Hospitalized	ENSG00000120910	PPP3CC	8	22440819	Hospitalized.M1.MAF_0.1.perc	reference	0	0.6153	1.1627753	0.5283406	0.02775	0	?++-+-	9891	8	0	566042	211	0	219	0.037887193434274276
Hospitalized	ENSG00000120910	PPP3CC	8	22440819	Hospitalized.M1.MAF_1.perc	reference	0	0.6153	1.1627753	0.5283406	0.02775	0	?++-+-	9891	8	0	566042	211	0	219	0.037887193434274276
Hospitalized	ENSG00000182685	BRICD5	16	2209253	Hospitalized.M1.MAF_1.perc	reference	0	0.426	0.6043678	0.2746083	0.02775	0	?+--++	10064	21	0	581071	881	0	902	0.19216701334746047
Hospitalized	ENSG00000174567	GOLT1A	1	204198163	Hospitalized.M1.MAF_0.1.perc	reference	0	0.8489	1.5154175	0.6886158	0.02776	0	?+-+?-	8919	6	0	552116	88	0	94	0.07383910000358014
Hospitalized	ENSG00000174567	GOLT1A	1	204198163	Hospitalized.M1.MAF_1.perc	reference	0	0.8489	1.5154175	0.6886158	0.02776	0	?+-+?-	8919	6	0	552116	88	0	94	0.07383910000358014
Hospitalized	ENSG00000069764	PLA2G10	16	14672548	Hospitalized.M4.MAF_1.perc	reference	0	0.6	1.1107136	0.5047331	0.02776	0	?++--+	8789	10	0	575290	192	1	204	0.0245580101448187
Severe	ENSG00000110080	ST3GAL4	11	126355640	Severe.M1.MAF_0.1.perc	reference	0	0.7456	1.9120808	0.8689	0.02777	0	?++-??	3356	3	0	551389	98	0	101	0.07106460846335412
Hospitalized	ENSG00000107099	DOCK8	9	214854	Hospitalized.M1.MAF_0.1.perc	reference	0	0.523	0.8326897	0.3784001	0.02777	0	?++---	11058	21	0	581839	543	0	564	0.198644203318629
Severe	ENSG00000110080	ST3GAL4	11	126355640	Severe.M1.MAF_1.perc	reference	0	0.7456	1.9120808	0.8689	0.02777	0	?++-??	3356	3	0	551389	98	0	101	0.07106460846335412
Susceptibility	ENSG00000196406	SPANXD	23	141697411	Susceptibility.M4.MAF_1.perc	reference	0	0.531	0.4285171	0.1947355	0.02777	0	+?+---	23377	17	10	533849	214	121	493	0.057862226882206144
Hospitalized	ENSG00000154305	MIA3	1	222618097	Hospitalized.M3.MAF_1.perc	reference	0	0.4865	0.5310125	0.2413336	0.02778	0	+++-++	11482	45	0	587104	868	1	915	0.06473559409971998
Severe	ENSG00000234829	IFNA17	9	21227243	Severe.M1.MAF_0.1.perc	reference	0	0.9678	1.8700825	0.8499239	0.02779	0	?++?+-	2158	2	0	562074	130	0	132	0.0643874897842477
Susceptibility	ENSG00000170275	CRTAP	3	33114014	Susceptibility.M1.MAF_0.1.perc	reference	0	0.8346	0.5238626	0.2380886	0.02779	0	-?++++	25813	28	0	574279	353	0	381	0.0814566927219
Susceptibility	ENSG00000170275	CRTAP	3	33114014	Susceptibility.M1.MAF_1.perc	reference	0	0.8346	0.5238626	0.2380886	0.02779	0	-?++++	25813	28	0	574279	353	0	381	0.0814566927219
Susceptibility	ENSG00000197275	RAD54B	8	94371960	Susceptibility.M1.MAF_1.perc	reference	0	0.6682	-0.389827	0.1771699	0.02779	0	-?--++	26909	34	0	590993	765	1	801	0.07777282312865046
Susceptibility	ENSG00000178074	C2orf69	2	199911293	Susceptibility.M3.MAF_0.1.perc	reference	0	0.6599	0.5231623	0.2377743	0.02779	0	+?+---	22301	27	0	559754	401	0	428	0.04357330409486916
Susceptibility	ENSG00000178074	C2orf69	2	199911293	Susceptibility.M3.MAF_1.perc	reference	0	0.6599	0.5231623	0.2377743	0.02779	0	+?+---	22301	27	0	559754	401	0	428	0.04357330409486916
Hospitalized	ENSG00000169105	CHST14	15	40470984	Hospitalized.M4.MAF_0.1.perc	reference	0	0.9209	0.4180305	0.1899921	0.02779	0	?+++++	11810	55	0	568765	2045	2	2104	0.030373214552986007
Susceptibility	ENSG00000122870	BICC1	10	58512872	Susceptibility.M1.MAF_0.1.perc	reference	0	0.6422	0.7381084	0.3354979	0.0278	0	??+--?	23071	14	0	554713	131	0	145	0.06531253089497797
Susceptibility	ENSG00000122870	BICC1	10	58512872	Susceptibility.M1.MAF_1.perc	reference	0	0.6422	0.7381084	0.3354979	0.0278	0	??+--?	23071	14	0	554713	131	0	145	0.06531253089497797
Severe	ENSG00000173928	SWSAP1	19	11374666	Severe.M3.MAF_1.perc	reference	0	0.9456	-0.3731494	0.1696089	0.0278	0	?-++?-	4081	38	0	563572	6795	18	6869	0.11262098070315098
Susceptibility	ENSG00000108309	RUNDC3A	17	44308413	Susceptibility.M3.MAF_1.perc	reference	0	0.4108	0.4974414	0.2260984	0.0278	0	+?++--	23582	27	0	586365	459	0	486	0.057682165613746346
Susceptibility	ENSG00000078699	CBFA2T2	20	33490075	Susceptibility.M3.MAF_1.perc	reference	0	0.9404	-0.2768506	0.1258373	0.0278	0	-?-+-+	25129	58	0	576623	1547	0	1605	0.03358913307896837
Severe	ENSG00000276043	UHRF1	19	4903080	Severe.M4.MAF_0.1.perc	reference	0	0.9292	-0.5672089	0.2578046	0.0278	0	-----+	4703	12	0	569012	2523	0	2535	0.13170476590491742
Severe	ENSG00000105675	ATP4A	19	35550031	Severe.M4.MAF_1.perc	reference	0	0.9063	-0.3068532	0.1394705	0.0278	0	+---+-	3679	88	0	178235	7029	12	7141	0.8259668024973674
Severe	ENSG00000119535	CSF3R	1	36466043	Severe.M1.MAF_0.1.perc	reference	0	0.5209	1.0940689	0.4972983	0.02781	0	?++?--	3861	6	0	567342	506	0	512	0.1635822995732159
Severe	ENSG00000111275	ALDH2	12	111766887	Severe.M3.MAF_0.1.perc	reference	0	0.7671	-0.6286962	0.2857796	0.02781	0	+-++--	4565	9	0	558048	2300	1	2311	0.04632218777081332
Severe	ENSG00000196655	TRAPPC4	11	119018763	Severe.M4.MAF_0.1.perc	reference	0	0.4892	-0.635763	0.2889801	0.02781	0	--++--	4112	13	0	565840	3006	0	3019	0.24990863614095618
Susceptibility	ENSG00000106034	CPED1	7	120988697	Susceptibility.M4.MAF_1.perc	reference	0	0.5076	0.0913017	0.0415011	0.02781	0	++++++	27803	714	1	596161	15629	24	16393	0.1366938112156237
Susceptibility	ENSG00000120051	CFAP58	10	104353833	Susceptibility.M3.MAF_0.1.perc	reference	0	0.5457	0.2135201	0.0970618	0.02782	0	+?+-++	27079	132	0	591673	2476	2	2612	0.042469361368286065
Susceptibility	ENSG00000148572	NRBF2	10	63133247	Susceptibility.M1.MAF_0.1.perc	reference	0	0.9652	0.971639	0.4417159	0.02783	0	-?+-+?	22245	9	0	560423	74	0	83	0.052799131023925125
Hospitalized	ENSG00000113312	TTC1	5	160009113	Hospitalized.M1.MAF_1.perc	reference	0	0.6333	1.2077131	0.5490546	0.02783	0	?+--+-	7505	5	0	557534	203	0	208	0.08036944859438394
Susceptibility	ENSG00000148572	NRBF2	10	63133247	Susceptibility.M1.MAF_1.perc	reference	0	0.9652	0.971639	0.4417159	0.02783	0	-?+-+?	22245	9	0	560423	74	0	83	0.052799131023925125
Susceptibility	ENSG00000132823	OSER1	20	44195939	Susceptibility.M3.MAF_0.1.perc	reference	0	0.831	0.6552731	0.2979027	0.02783	0	+?+-+-	23664	16	0	567205	188	0	204	0.0966943027248685
Severe	ENSG00000227059	ANHX	12	133218312	Severe.M1.MAF_0.1.perc	reference	16.9	0.3	1.6935168	0.7699618	0.02784	0.3640551	?++??+	1992	3	0	453950	216	0	219	0.03882508407400695
Susceptibility	ENSG00000062038	CDH3	16	68636189	Susceptibility.M1.MAF_1.perc	reference	0	0.9964	-0.6545156	0.2975613	0.02784	0	-?--+-	23086	10	0	571649	299	0	309	0.06561375368670005
Hospitalized	ENSG00000066654	THUMPD1	16	20702816	Hospitalized.M4.MAF_1.perc	reference	0	0.4491	-0.398157	0.1810221	0.02784	0	?---+-	10442	39	0	576959	3290	6	3341	0.07916811647439917
Hospitalized	ENSG00000134343	ANO3	11	26188842	Hospitalized.M1.MAF_0.1.perc	reference	0	0.6993	0.7243863	0.3293487	0.02785	0	?++-++	9567	18	0	568421	568	0	586	0.021913825604460983
Susceptibility	ENSG00000164611	PTTG1	5	160421855	Susceptibility.M1.MAF_0.1.perc	reference	0	0.9999	-1.2272279	0.5580011	0.02785	0	-?--?-	24157	0	0	578794	65	0	65	0.06988793797354946
Susceptibility	ENSG00000164611	PTTG1	5	160421855	Susceptibility.M1.MAF_1.perc	reference	0	0.9999	-1.2272279	0.5580011	0.02785	0	-?--?-	24157	0	0	578794	65	0	65	0.06988793797354946
Severe	ENSG00000263001	GTF2I	7	74650231	Severe.M3.MAF_1.perc	reference	0	0.8127	1.1712359	0.5325347	0.02785	0	?+++-+	4126	12	0	566965	202	1	216	0.21300616298573305
Susceptibility	ENSG00000153406	NMRAL1	16	4461691	Susceptibility.M4.MAF_0.1.perc	reference	0	0.6144	0.1931524	0.0878232	0.02785	0	-?+++-	26098	157	0	588356	3123	0	3280	0.7952827504690271
Hospitalized	ENSG00000085760	MTIF2	2	55236595	Hospitalized.M1.MAF_0.1.perc	reference	0	0.6716	0.7003649	0.3184772	0.02787	0	?+-+-+	8772	15	0	578418	554	0	569	0.11081164682875225
Hospitalized	ENSG00000124256	ZBP1	20	57603846	Hospitalized.M1.MAF_0.1.perc	reference	0	0.559	0.6218913	0.2827992	0.02787	0	?+--+-	10171	18	0	581046	872	0	890	0.03482462777792891
Susceptibility	ENSG00000136463	TACO1	17	63600882	Susceptibility.M1.MAF_1.perc	reference	0	0.791	0.792604	0.3604136	0.02787	0	??+-+-	23832	15	0	571430	179	0	194	0.0596618752042957
Hospitalized	ENSG00000119979	DENND10	10	119104086	Hospitalized.M1.MAF_1.perc	reference	0	0.581	1.0433353	0.4744562	0.02788	0	?++-?-	8396	8	0	562531	255	0	263	0.2503926526674464
Severe	ENSG00000124795	DEK	6	18223860	Severe.M3.MAF_1.perc	reference	0	0.8553	0.8402345	0.3820913	0.02788	0	++-?+-	4424	12	0	568730	545	0	557	0.10404124811153266
Severe	ENSG00000100580	TMED8	14	77335029	Severe.M4.MAF_0.1.perc	reference	0	0.5713	0.64175	0.2918322	0.02788	0	+++-+-	4338	25	0	567279	1738	1	1765	0.050485106291863036
Hospitalized	ENSG00000025293	PHF20	20	35771974	Hospitalized.M1.MAF_1.perc	reference	0	0.9752	1.4624801	0.6651013	0.02789	0	?+-+--	6761	5	0	552508	75	0	80	0.05778113034187839
Susceptibility	ENSG00000110911	SLC11A2	12	50979401	Susceptibility.M1.MAF_0.1.perc	reference	0	0.5639	0.7240535	0.3293069	0.0279	0	+?+---	22587	15	0	567478	220	0	235	0.4513265191230464
Susceptibility	ENSG00000110911	SLC11A2	12	50979401	Susceptibility.M1.MAF_1.perc	reference	0	0.5639	0.7240535	0.3293069	0.0279	0	+?+---	22587	15	0	567478	220	0	235	0.4513265191230464
Hospitalized	ENSG00000173698	ADGRG2	23	18989307	Hospitalized.M3.MAF_0.1.perc	reference	0	1	-0.8631202	0.3925717	0.0279	0	?---?-	9126	4	0	521132	346	96	542	0.08438471810522517
Susceptibility	ENSG00000182156	ENPP7	17	79730943	Susceptibility.M1.MAF_1.perc	reference	0	0.9778	-0.4446782	0.2022555	0.02791	0	+?--+-	25330	21	0	586619	633	4	662	0.07457659939839972
Susceptibility	ENSG00000117020	AKT3	1	243488233	Susceptibility.M4.MAF_0.1.perc	reference	0	0.8041	0.39581	0.1800342	0.02791	0	+?++--	23649	44	0	573367	775	1	821	0.0614225125106402
Hospitalized	ENSG00000126858	RHOT1	17	32142454	Hospitalized.M1.MAF_0.1.perc	reference	0	0.8431	1.1326367	0.5152014	0.02792	0	?+-+?-	7847	8	0	561823	278	0	286	0.09191931563814973
Hospitalized	ENSG00000105127	AKAP8	19	15353385	Hospitalized.M1.MAF_0.1.perc	reference	0	0.5807	1.4766236	0.6716655	0.02792	0	?++??-	7885	6	0	560466	181	0	187	0.08233328687141922
Susceptibility	ENSG00000062038	CDH3	16	68636189	Susceptibility.M1.MAF_0.1.perc	reference	0	0.9964	-0.6543684	0.2976571	0.02792	0	-?--+-	23086	8	0	571649	298	0	306	0.06561375368670005
Hospitalized	ENSG00000085760	MTIF2	2	55236595	Hospitalized.M1.MAF_1.perc	reference	0	0.6716	0.7000582	0.3184316	0.02792	0	?+-+-+	8772	15	0	578418	555	0	570	0.11081164682875225
Hospitalized	ENSG00000135932	CAB39	2	230712842	Hospitalized.M1.MAF_1.perc	reference	0	0.9879	-2.1000793	0.9552664	0.02792	0	?-?+--	5864	2	0	510380	44	0	46	0.12172316746311429
Hospitalized	ENSG00000126858	RHOT1	17	32142454	Hospitalized.M1.MAF_1.perc	reference	0	0.8431	1.1326367	0.5152014	0.02792	0	?+-+?-	7847	8	0	561823	278	0	286	0.09191931563814973
Hospitalized	ENSG00000105127	AKAP8	19	15353385	Hospitalized.M1.MAF_1.perc	reference	0	0.5807	1.4766236	0.6716655	0.02792	0	?++??-	7885	6	0	560466	181	0	187	0.08233328687141922
Hospitalized	ENSG00000113812	ACTR8	3	53867066	Hospitalized.M4.MAF_1.perc	reference	0	0.9455	0.2546843	0.1158527	0.02792	0	-++--+	12184	120	0	588228	5225	10	5365	0.01846468954290653
Susceptibility	ENSG00000213186	TRIM59	3	160432445	Susceptibility.M1.MAF_0.1.perc	reference	0	0.5034	0.3394143	0.1543981	0.02793	0	+?++--	24635	53	0	578647	880	0	933	0.012021713441252963
Severe	ENSG00000163874	ZC3H12A	1	37474580	Severe.M4.MAF_0.1.perc	reference	0	0.9949	-0.531201	0.2416463	0.02793	0	?-----	4371	20	0	565982	3133	4	3161	0.16807210731753128
Hospitalized	ENSG00000131019	ULBP3	6	150061053	Hospitalized.M1.MAF_1.perc	reference	0	0.9958	-1.0075931	0.4583836	0.02794	0	?--?--	9848	4	0	566861	296	0	300	0.03356991172204684
Severe	ENSG00000100557	CCDC198	14	57469300	Severe.M3.MAF_0.1.perc	reference	30.1	0.2389	1.6440094	0.7479129	0.02794	0.558257	?++??-	3530	7	0	564146	336	0	343	0.13335605084183966
Severe	ENSG00000108604	SMARCD2	17	63832081	Severe.M3.MAF_0.1.perc	reference	0	0.9752	-0.881951	0.4012393	0.02794	0	?-----	4115	4	0	568215	936	0	940	0.07196164538515014
Hospitalized	ENSG00000001036	FUCA2	6	143494812	Hospitalized.M3.MAF_0.1.perc	reference	0	0.7638	0.4676086	0.2127262	0.02794	0	?++-++	11918	50	0	582930	1748	0	1798	0.03131294918093012
Severe	ENSG00000163468	CCT3	1	156308968	Severe.M1.MAF_0.1.perc	reference	0	1	2.2974682	1.0452551	0.02795	0	?+????	2924	2	0	530818	38	0	40	0.17979578996893736
Susceptibility	ENSG00000165629	ATP5F1C	10	7788147	Susceptibility.M1.MAF_1.perc	reference	0	0.5301	0.9242726	0.4205123	0.02795	0	-?+-+-	23164	9	0	578573	110	0	119	0.05746147882376971
Severe	ENSG00000266265	KLF14	7	130730697	Severe.M3.MAF_1.perc	reference	0	0.8444	1.4285896	0.6499508	0.02795	0	?++?+-	4080	3	0	564474	96	1	101	0.1383462445783758
Susceptibility	ENSG00000109674	NEIL3	4	177309874	Susceptibility.M3.MAF_1.perc	reference	0	0.621	0.1260184	0.0573357	0.02796	0	+?+--+	26360	353	1	578166	7411	21	7808	0.10380663615421017
Hospitalized	ENSG00000137038	DMAC1	9	7796500	Hospitalized.M4.MAF_0.1.perc	reference	0	0.5097	0.5965858	0.2714337	0.02796	0	?+--+-	10974	22	0	579925	779	0	801	0.08578697297503325
Severe	ENSG00000132692	BCAN	1	156641390	Severe.M1.MAF_0.1.perc	reference	0	0.9338	1.207805	0.5495579	0.02797	0	?+++?-	4133	10	0	559030	583	0	593	0.1299035211959871
Susceptibility	ENSG00000084676	NCOA1	2	24491914	Susceptibility.M1.MAF_1.perc	reference	46.8	0.1526	1.7496382	0.7960949	0.02797	0.9055057	??+++?	20803	9	0	548781	76	0	85	0.08541068577151203
Susceptibility	ENSG00000196867	ZFP28	19	56538948	Susceptibility.M3.MAF_0.1.perc	reference	0	0.6458	-0.4790028	0.2179592	0.02797	0	-?-+--	26867	23	0	589870	616	0	639	0.08995045686761964
Susceptibility	ENSG00000196867	ZFP28	19	56538948	Susceptibility.M3.MAF_1.perc	reference	0	0.6458	-0.4790028	0.2179592	0.02797	0	-?-+--	26867	23	0	589870	616	0	639	0.08995045686761964
Severe	ENSG00000204843	DCTN1	2	74361154	Severe.M4.MAF_1.perc	reference	0	0.7713	-0.2590531	0.1178747	0.02797	0	+---+-	4906	86	0	570620	17081	27	17221	0.9584513052689191
Severe	ENSG00000138336	TET1	10	68560337	Severe.M4.MAF_1.perc	reference	0	0.5339	-0.2494611	0.1135116	0.02797	0	+----+	4607	91	1	566134	11878	17	12005	0.17143631816747132
Severe	ENSG00000256087	ZNF432	19	52031378	Severe.M4.MAF_1.perc	reference	0	0.4472	0.4125969	0.1877451	0.02797	0	-+++--	3746	58	0	178316	3564	3	3628	0.8902833337293576
Severe	ENSG00000197647	ZNF433	19	12014732	Severe.M3.MAF_1.perc	reference	0	0.9475	0.5287298	0.2406003	0.02798	0	+++-+-	5025	33	0	570631	2324	0	2357	0.10360965479349721
Hospitalized	ENSG00000197614	MFAP5	12	8637346	Hospitalized.M4.MAF_0.1.perc	reference	0	0.9573	-0.5764508	0.2623076	0.02798	0	?-----	10600	15	0	577049	1069	1	1086	0.3524245877734893
Severe	ENSG00000170949	ZNF160	19	53066606	Severe.M4.MAF_0.1.perc	reference	0	0.981	-0.4797493	0.2183259	0.02799	0	+-----	4515	22	0	568071	3808	3	3836	0.10556128254150439
Severe	ENSG00000130717	UCK1	9	131523801	Severe.M1.MAF_0.1.perc	reference	0	0.8025	1.8325741	0.8340323	0.028	0	?++??-	3276	3	0	563046	124	0	127	0.06227765505684786
Susceptibility	ENSG00000157881	PANK4	1	2508537	Susceptibility.M1.MAF_0.1.perc	reference	0	0.9984	-0.791734	0.3603312	0.028	0	-?--+?	21942	3	0	554903	213	0	216	0.9912822071398337
Severe	ENSG00000130717	UCK1	9	131523801	Severe.M1.MAF_1.perc	reference	0	0.8025	1.8325741	0.8340323	0.028	0	?++??-	3276	3	0	563046	124	0	127	0.06227765505684786
Hospitalized	ENSG00000229544	NKX1-2	10	124445243	Hospitalized.M3.MAF_0.1.perc	reference	0	0.747	0.9549772	0.4346267	0.028	0	?+--+-	9441	17	0	568490	376	0	393	0.09460931931592874
Susceptibility	ENSG00000176009	ASCL3	11	8937579	Susceptibility.M3.MAF_0.1.perc	reference	77.6	0.003892	1.2904431	0.5873187	0.02801	0.9715323	+?+++?	24794	49	0	572473	692	3	747	0.10605006966212319
Hospitalized	ENSG00000187091	PLCD1	3	38007496	Hospitalized.M3.MAF_1.perc	reference	0	0.9698	-0.2493127	0.1134697	0.02801	0	?-----	10452	82	0	580812	8633	3	8721	0.11146614616921537
Severe	ENSG00000101098	RIMS4	20	44751808	Severe.M4.MAF_0.1.perc	reference	0	0.5715	1.0754586	0.4894658	0.02801	0	+++??-	2627	7	0	561823	668	0	675	0.14851436680165042
Susceptibility	ENSG00000104722	NEFM	8	24913758	Susceptibility.M4.MAF_1.perc	reference	0	0.7416	0.11546	0.0525491	0.02801	0	+?++-+	26492	464	0	587780	9479	5	9953	0.08739364772384478
Susceptibility	ENSG00000160469	BRSK1	19	55282072	Susceptibility.M4.MAF_1.perc	reference	0	0.919	-0.1559217	0.0709637	0.02801	0	-?----	26578	199	1	589971	5015	4	5224	0.1755639441823779
Susceptibility	ENSG00000189060	H1-0	22	37805093	Susceptibility.M4.MAF_1.perc	reference	0	0.6995	0.4191107	0.190749	0.02801	0	+?+---	25134	35	0	573901	528	2	567	0.08490076682142142
Susceptibility	ENSG00000184640	SEPTIN9	17	77280569	Susceptibility.M3.MAF_0.1.perc	reference	0	0.8991	-0.354376	0.1612955	0.02802	0	-?----	25579	33	0	566083	967	0	1000	0.0570853700927449
Susceptibility	ENSG00000186226	LCE1E	1	152786214	Susceptibility.M4.MAF_1.perc	reference	0	0.9729	0.1798412	0.0818566	0.02802	0	+++-+-	24593	182	0	578519	3454	4	3644	0.20592192747142618
Susceptibility	ENSG00000161677	JOSD2	19	50505998	Susceptibility.M1.MAF_1.perc	reference	0	0.5357	0.9139201	0.4160192	0.02803	0	??+--?	23535	9	0	571004	93	0	102	0.04245697351182042
Susceptibility	ENSG00000138639	ARHGAP24	4	85475150	Susceptibility.M3.MAF_0.1.perc	reference	0	0.6657	-0.2203354	0.1002952	0.02803	0	-?----	26033	94	0	579632	2576	0	2670	0.19930083021125
Severe	ENSG00000171357	LURAP1	1	46203334	Severe.M3.MAF_1.perc	reference	0	0.5917	1.1786845	0.5365382	0.02803	0	?+-?+-	3460	8	0	549463	380	0	388	0.0462168268278741
Hospitalized	ENSG00000100591	AHSA1	14	77457870	Hospitalized.M4.MAF_0.1.perc	reference	0	0.8908	0.5453422	0.2482367	0.02803	0	?++--+	11987	39	0	583211	1396	1	1437	0.0067941665869621646
Hospitalized	ENSG00000157653	C9orf43	9	113410054	Hospitalized.M1.MAF_0.1.perc	reference	46.4	0.1134	1.3099453	0.5963305	0.02804	0.724422	?++-+-	9917	19	0	578292	533	0	552	0.03808791548802763
Severe	ENSG00000148218	ALAD	9	113386312	Severe.M3.MAF_0.1.perc	reference	0	0.504	1.027998	0.4679647	0.02804	0	?++?+-	4196	8	0	567111	661	1	671	0.11040976256681814
Severe	ENSG00000163638	ADAMTS9	3	64515654	Severe.M4.MAF_1.perc	reference	0	0.6401	-0.2324014	0.1057974	0.02804	0	+----+	4906	132	0	570620	14915	9	15065	0.10372002859917388
Severe	ENSG00000066336	SPI1	11	47354860	Severe.M3.MAF_1.perc	reference	0	0.9997	-1.2026954	0.5475443	0.02805	0	?--?--	3369	3	0	551347	487	2	494	0.32052729371570465
Hospitalized	ENSG00000234511	C5orf58	5	170232447	Hospitalized.M4.MAF_0.1.perc	reference	0	0.9335	-0.990981	0.4511514	0.02805	0	?---+-	6959	2	0	566450	391	0	393	0.06871953641640145
Hospitalized	ENSG00000234511	C5orf58	5	170232447	Hospitalized.M4.MAF_1.perc	reference	0	0.9335	-0.990981	0.4511514	0.02805	0	?---+-	6959	2	0	566450	391	0	393	0.06871953641640145
Hospitalized	ENSG00000003147	ICA1	7	8113184	Hospitalized.M4.MAF_1.perc	reference	0	0.4982	0.2635452	0.1199848	0.02806	0	-++-+-	11526	116	0	586244	4887	5	5013	0.006578556538577165
Susceptibility	ENSG00000143793	C1orf35	1	228100726	Susceptibility.M3.MAF_1.perc	reference	0	0.772	0.4744917	0.2160442	0.02807	0	-++++-	25588	36	0	589653	459	1	497	0.039500163816600105
Severe	ENSG00000115353	TACR1	2	75046463	Severe.M1.MAF_0.1.perc	reference	0	0.9869	-1.5067129	0.6860743	0.02808	0	?--??-	3699	0	0	554359	324	0	324	0.09377963555190401
Severe	ENSG00000115353	TACR1	2	75046463	Severe.M1.MAF_1.perc	reference	0	0.9869	-1.5067129	0.6860743	0.02808	0	?--??-	3699	0	0	554359	324	0	324	0.09377963555190401
Hospitalized	ENSG00000004487	KDM1A	1	23019443	Hospitalized.M3.MAF_0.1.perc	reference	0	0.6742	0.678966	0.3091506	0.02808	0	?+--+-	10783	15	0	569351	493	0	508	0.004187093673921012
Severe	ENSG00000143171	RXRG	1	165400922	Severe.M4.MAF_0.1.perc	reference	0	0.7994	0.6331124	0.2882728	0.02808	0	?++--+	4552	17	0	567587	1817	2	1838	0.0837975084931709
Hospitalized	ENSG00000164494	PDSS2	6	107152562	Hospitalized.M1.MAF_1.perc	reference	0	0.4808	1.1738386	0.5345423	0.02809	0	?++?-?	9721	10	0	567565	193	0	203	0.026239487719170916
Hospitalized	ENSG00000115561	CHMP3	2	86503430	Hospitalized.M3.MAF_0.1.perc	reference	0	0.9964	-0.742388	0.3380781	0.0281	0	?---?-	9648	4	0	565856	744	0	748	0.039253650265531445
Susceptibility	ENSG00000175556	LONRF3	23	118974614	Susceptibility.M4.MAF_0.1.perc	reference	0	0.9033	0.2841711	0.1294117	0.0281	0	+?++--	24201	30	15	534708	436	207	910	0.1106644406528438
Hospitalized	ENSG00000240891	PLCXD2	3	111674676	Hospitalized.M4.MAF_0.1.perc	reference	0	0.7744	-0.4395466	0.2001809	0.02811	0	?---+-	10922	32	0	565455	2015	1	2049	0.06530264182648475
Hospitalized	ENSG00000177954	RPS27	1	153990762	Hospitalized.M3.MAF_1.perc	reference	0	0.7933	1.2675834	0.5773614	0.02813	0	?++?+?	6460	6	0	516809	69	0	75	0.04057120115356976
Hospitalized	ENSG00000150938	CRIM1	2	36355778	Hospitalized.M3.MAF_0.1.perc	reference	0	0.9476	-0.4600304	0.2095509	0.02814	0	?--+--	11396	26	0	569526	1866	2	1896	0.04402617443104118
Hospitalized	ENSG00000164916	FOXK1	7	4682295	Hospitalized.M3.MAF_0.1.perc	reference	2.2	0.3815	0.6265162	0.285378	0.02814	0.0212412	?++-?-	9419	23	0	576117	900	0	923	0.06744785968623794
Severe	ENSG00000147246	HTR2C	23	114584078	Severe.M4.MAF_1.perc	reference	0	0.5327	0.6879569	0.3133733	0.02814	0	-+-?--	4359	8	7	526307	333	117	589	0.08287414913307972
Severe	ENSG00000185527	PDE6G	17	81650459	Severe.M3.MAF_0.1.perc	reference	0	0.969	1.3827688	0.629895	0.02815	0	?+--?-	3633	6	0	551108	289	1	297	0.028076039033414376
Hospitalized	ENSG00000031698	SARS1	1	109213918	Hospitalized.M3.MAF_0.1.perc	reference	0	0.4095	0.6096023	0.277702	0.02815	0	?+---+	11166	21	0	566691	652	0	673	0.07733776055930532
Hospitalized	ENSG00000179284	DAND5	19	12965159	Hospitalized.M1.MAF_0.1.perc	reference	0	0.8864	1.01877	0.4641327	0.02816	0	?++?+-	9015	12	0	565105	273	1	287	0.20592871910428345
Hospitalized	ENSG00000179284	DAND5	19	12965159	Hospitalized.M1.MAF_1.perc	reference	0	0.8864	1.01877	0.4641327	0.02816	0	?++?+-	9015	12	0	565105	273	1	287	0.20592871910428345
Susceptibility	ENSG00000204540	PSORS1C1	6	31114750	Susceptibility.M4.MAF_1.perc	reference	0	0.9132	0.2120233	0.0965898	0.02816	0	-?++--	26707	138	0	591165	2652	1	2792	0.05330253139118892
Susceptibility	ENSG00000189227	C15orf61	15	67521131	Susceptibility.M4.MAF_1.perc	reference	18	0.2999	0.3052823	0.1390804	0.02816	0.0209342	+?+-+-	25306	144	0	587550	2595	2	2743	0.06298339427366578
Hospitalized	ENSG00000131042	LILRB2	19	54273812	Hospitalized.M1.MAF_0.1.perc	reference	0	0.6021	0.5941698	0.2707085	0.02817	0	?++?--	9229	44	0	576277	427	0	471	0.038420700208969684
Susceptibility	ENSG00000188488	SERPINA5	14	94561442	Susceptibility.M3.MAF_0.1.perc	reference	0	0.8599	0.3962259	0.1805219	0.02817	0	+?++-+	25895	46	0	576352	797	0	843	0.17842940670993285
Susceptibility	ENSG00000173013	CCDC96	4	7040849	Susceptibility.M3.MAF_0.1.perc	reference	0	0.8288	-0.4641356	0.2114699	0.02818	0	-?-+--	25596	22	0	588608	708	2	734	0.057842925258877007
Severe	ENSG00000176022	B3GALT6	1	1232237	Severe.M4.MAF_0.1.perc	reference	0	0.6658	-0.530529	0.2417288	0.02818	0	?--?+-	3908	16	0	561930	3223	2	3243	0.10422140179010728
Susceptibility	ENSG00000169607	CKAP2L	2	112736349	Susceptibility.M1.MAF_0.1.perc	reference	0	0.9587	-0.5634097	0.2567435	0.0282	0	-?--?-	24003	10	0	570835	417	0	427	0.1237811802268453
Susceptibility	ENSG00000169607	CKAP2L	2	112736349	Susceptibility.M1.MAF_1.perc	reference	0	0.9587	-0.5634097	0.2567435	0.0282	0	-?--?-	24003	10	0	570835	417	0	427	0.1237811802268453
Severe	ENSG00000204930	FAM221B	9	35816391	Severe.M3.MAF_0.1.perc	reference	0	0.6971	0.8376176	0.3816857	0.0282	0	?++-++	4305	14	0	568806	822	0	836	0.06686917684959753
Severe	ENSG00000108439	PNPO	17	47941506	Severe.M3.MAF_1.perc	reference	0	0.9989	-0.8699576	0.396421	0.0282	0	?--?--	2196	1	0	564401	1375	0	1376	0.0896106059821271
Severe	ENSG00000172932	ANKRD13D	11	67289300	Severe.M3.MAF_0.1.perc	reference	0	0.9194	-1.0656553	0.4856674	0.02822	0	--+---	4834	3	0	567925	1441	0	1444	0.03996533645099727
Hospitalized	ENSG00000127663	KDM4B	19	4969113	Hospitalized.M3.MAF_1.perc	reference	0	0.8576	0.4901026	0.2233583	0.02822	0	?+-+--	11372	35	0	581344	1796	2	1835	0.08226245330024635
Severe	ENSG00000116985	BMP8B	1	39757182	Severe.M1.MAF_0.1.perc	reference	0	0.3735	1.6313056	0.7435065	0.02823	0	?++??-	3527	4	0	562883	237	0	241	0.04881111913493915
Severe	ENSG00000116985	BMP8B	1	39757182	Severe.M1.MAF_1.perc	reference	0	0.3735	1.6313056	0.7435065	0.02823	0	?++??-	3527	4	0	562883	237	0	241	0.04881111913493915
Hospitalized	ENSG00000164898	FMC1	7	139339457	Hospitalized.M3.MAF_1.perc	reference	0	0.9518	0.7604378	0.3465855	0.02823	0	?+----	9062	14	0	555641	417	0	431	0.0665238911384886
Hospitalized	ENSG00000134193	REG4	1	119794017	Hospitalized.M3.MAF_1.perc	reference	0	0.7552	0.902716	0.4114543	0.02824	0	?++-++	9418	14	0	568395	401	2	419	0.2781229037664523
Severe	ENSG00000162174	ASRGL1	11	62337448	Severe.M3.MAF_0.1.perc	reference	0	0.8937	-0.7686386	0.3503673	0.02825	0	?-+-?-	4061	2	0	565683	1620	1	1624	0.07864174772251785
Susceptibility	ENSG00000173275	ZNF449	23	135344796	Susceptibility.M4.MAF_0.1.perc	reference	0	0.7992	0.4253095	0.1938749	0.02825	0	+?+---	23401	4	10	533891	117	72	285	0.07953257634014006
Susceptibility	ENSG00000173275	ZNF449	23	135344796	Susceptibility.M4.MAF_1.perc	reference	0	0.7992	0.4253095	0.1938749	0.02825	0	+?+---	23401	4	10	533891	117	72	285	0.07953257634014006
Hospitalized	ENSG00000184304	PRKD1	14	29576479	Hospitalized.M1.MAF_0.1.perc	reference	0	0.4725	0.6611662	0.3013997	0.02826	0	?+-?--	8314	14	0	575316	567	0	581	0.07970428170777043
Susceptibility	ENSG00000124006	OBSL1	2	219550728	Susceptibility.M1.MAF_0.1.perc	reference	8.2	0.36	0.3413262	0.155595	0.02826	0.0170258	+?++++	26985	108	0	591301	1815	2	1927	0.014003623548144599
Severe	ENSG00000113742	CPEB4	5	173888349	Severe.M3.MAF_1.perc	reference	0	0.4537	0.5954473	0.271438	0.02826	0	?++-?+	3690	17	0	554823	1915	1	1934	0.08525193189279563
Severe	ENSG00000117477	CCDC181	1	169394870	Severe.M4.MAF_1.perc	reference	0	0.6138	0.3991221	0.1819402	0.02826	0	?+++++	4613	52	0	570053	4619	3	4677	0.06654850900853763
Severe	ENSG00000171877	FRMD5	15	43870761	Severe.M4.MAF_1.perc	reference	0	0.9914	-0.3146338	0.1434298	0.02826	0	+-----	4497	56	0	567115	9875	17	9965	0.1779641800419668
Hospitalized	ENSG00000182220	ATP6AP2	23	40579372	Hospitalized.M1.MAF_0.1.perc	reference	0	1	2.6088099	1.1893037	0.02827	0	?+????	5480	2	0	500039	10	14	40	0.12584419180568188
Hospitalized	ENSG00000182220	ATP6AP2	23	40579372	Hospitalized.M1.MAF_1.perc	reference	0	1	2.6088099	1.1893037	0.02827	0	?+????	5480	2	0	500039	10	14	40	0.12584419180568188
Susceptibility	ENSG00000188770	OPTC	1	203494153	Susceptibility.M1.MAF_1.perc	reference	0	0.5306	0.7742485	0.3529783	0.02827	0	-++---	24183	10	1	581175	117	1	131	0.11946107980334326
Susceptibility	ENSG00000135960	EDAR	2	108894471	Susceptibility.M3.MAF_1.perc	reference	0	0.4327	0.2267382	0.1033647	0.02827	0	-++-+-	27802	132	1	596161	2183	3	2323	0.10780730350093475
Susceptibility	ENSG00000135253	KCP	7	128862042	Susceptibility.M3.MAF_1.perc	reference	0	0.871	-0.1588403	0.0724189	0.02828	0	+?---+	27340	209	0	591878	4982	6	5203	0.006797704308727287
Susceptibility	ENSG00000185115	NSMCE3	15	29264989	Susceptibility.M4.MAF_0.1.perc	reference	0	0.6006	0.3116678	0.1420951	0.02828	0	+?+-++	26282	66	0	577797	1148	0	1214	0.027979416622499288
Severe	ENSG00000114573	ATP6V1A	3	113747033	Severe.M4.MAF_0.1.perc	reference	0	0.707	0.6353036	0.2896572	0.02829	0	?+--?-	4269	18	0	565189	1863	1	1883	1.929537426983396e-4
Severe	ENSG00000168314	MOBP	3	39467198	Severe.M1.MAF_0.1.perc	reference	0	0.5263	1.8765579	0.8556605	0.0283	0	?++??-	3472	5	0	560417	91	0	96	0.12381882735524596
Susceptibility	ENSG00000165059	PRKACG	9	69012504	Susceptibility.M1.MAF_0.1.perc	reference	0	0.5518	-0.6858175	0.3127214	0.0283	0	-?---+	22867	4	0	573496	254	1	260	0.0325492910743819
Severe	ENSG00000168314	MOBP	3	39467198	Severe.M1.MAF_1.perc	reference	0	0.5263	1.8765579	0.8556605	0.0283	0	?++??-	3472	5	0	560417	91	0	96	0.12381882735524596
Hospitalized	ENSG00000163154	TNFAIP8L2	1	151156649	Hospitalized.M1.MAF_1.perc	reference	0	0.459	1.676052	0.7642233	0.0283	0	?+?-?+	6010	12	0	540269	67	0	79	0.09042943590652675
Hospitalized	ENSG00000152284	TCF7L1	2	85133392	Hospitalized.M3.MAF_1.perc	reference	0	0.7633	0.3800563	0.1732908	0.0283	0	?+++--	11140	59	0	568955	1990	3	2055	0.034492069757736554
Hospitalized	ENSG00000168060	NAALADL1	11	65044818	Hospitalized.M1.MAF_0.1.perc	reference	22.7	0.2697	0.9511788	0.433748	0.02831	0.2187841	?++++-	10661	21	0	580822	648	1	671	0.07945866818834134
Hospitalized	ENSG00000113492	AGXT2	5	34998101	Hospitalized.M1.MAF_1.perc	reference	0	0.9096	-0.6945345	0.3167085	0.02831	0	--+---	11067	10	0	585726	652	3	668	0.022665201494322402
Hospitalized	ENSG00000104371	DKK4	8	42374063	Hospitalized.M1.MAF_1.perc	reference	0	0.7579	1.0098966	0.4605172	0.02831	0	?++-+-	8140	9	0	578972	271	0	280	0.060682692831978656
Hospitalized	ENSG00000115641	FHL2	2	105357712	Hospitalized.M4.MAF_0.1.perc	reference	0	0.6925	-0.344922	0.1572869	0.02831	0	?--+-+	11289	42	0	568940	3511	3	3559	0.2271341886171476
Severe	ENSG00000159398	CES5A	16	55846154	Severe.M3.MAF_1.perc	reference	0	0.8134	-0.3646065	0.1662748	0.02832	0	?-----	4389	29	0	568827	7633	7	7676	0.047084902216821385
Susceptibility	ENSG00000162576	MXRA8	1	1352689	Susceptibility.M3.MAF_1.perc	reference	0	0.7446	0.35234	0.160674	0.02832	0	+?+--+	24927	52	0	588861	938	1	992	0.018572597257421365
Severe	ENSG00000165271	NOL6	9	33461353	Severe.M4.MAF_0.1.perc	reference	0	0.7008	-0.3384539	0.1543418	0.02832	0	--+---	4883	48	0	570490	7033	1	7083	0.2015694427695996
Severe	ENSG00000006283	CACNA1G	17	50560715	Severe.M3.MAF_0.1.perc	reference	0	0.9996	-0.7096629	0.3236523	0.02833	0	?-----	4505	11	0	568984	1985	1	1998	0.15069720602271278
Susceptibility	ENSG00000132952	USPL1	13	30617693	Susceptibility.M3.MAF_1.perc	reference	18.5	0.2971	0.5680666	0.2590789	0.02833	0.0766474	+?+-++	26316	52	0	579881	669	0	721	3.8120091586537346e-5
Severe	ENSG00000181626	ANKRD62	18	12093843	Severe.M1.MAF_1.perc	reference	36	0.1813	1.3411349	0.6116719	0.02834	0.6124408	?+++-+	3382	9	0	456004	283	0	292	0.015247147935636975
Hospitalized	ENSG00000168490	PHYHIP	8	22219703	Hospitalized.M1.MAF_1.perc	reference	0	0.8913	2.5288729	1.1533701	0.02834	0	?+-+??	5902	8	0	501956	13	0	21	0.10248925952181315
Susceptibility	ENSG00000085998	POMGNT1	1	46188682	Susceptibility.M3.MAF_0.1.perc	reference	0	0.9956	-0.2021037	0.0921802	0.02834	0	-?---+	26650	109	0	590050	3107	1	3218	0.031257486731387965
Susceptibility	ENSG00000144820	ADGRG7	3	100609601	Susceptibility.M3.MAF_0.1.perc	reference	19.7	0.289	0.5601227	0.2554627	0.02834	0.0819344	+?++--	26194	88	0	590804	1302	1	1392	0.0844220979535582
Susceptibility	ENSG00000141540	TTYH2	17	74213571	Susceptibility.M3.MAF_0.1.perc	reference	0	0.6555	0.2559818	0.1167477	0.02834	0	-?++-+	26521	104	0	580629	1866	1	1972	0.1635429303217527
Hospitalized	ENSG00000204304	PBX2	6	32184733	Hospitalized.M4.MAF_1.perc	reference	0	0.9397	0.3452772	0.1574757	0.02834	0	?+++++	10179	62	1	578585	3057	1	3123	0.02933659340596601
Severe	ENSG00000102890	ELMO3	16	67199111	Severe.M1.MAF_0.1.perc	reference	0	0.9997	-0.7529012	0.3434204	0.02835	0	?-----	4415	4	0	569125	1208	0	1212	0.13633932598718576
Severe	ENSG00000137871	ZNF280D	15	56630176	Severe.M3.MAF_0.1.perc	reference	0	0.6199	1.3542539	0.6176955	0.02835	0	?+--+-	4165	6	0	568194	283	0	289	0.11640518498521668
Susceptibility	ENSG00000101412	E2F1	20	33675477	Susceptibility.M3.MAF_0.1.perc	reference	0	0.8646	0.5982013	0.2728492	0.02835	0	+?++-?	23225	17	0	570809	262	0	279	0.08372385638908984
Susceptibility	ENSG00000062194	GPBP1	5	57173948	Susceptibility.M4.MAF_1.perc	reference	0	0.6927	0.1200371	0.0547497	0.02835	0	+++++-	28017	419	3	596178	8532	31	9019	0.17171172692666445
Susceptibility	ENSG00000032219	ARID4A	14	58298504	Susceptibility.M4.MAF_1.perc	reference	0	0.4274	0.0915421	0.0417551	0.02835	0	+?++++	27340	711	1	591878	15889	24	16650	0.031511400974562405
Severe	ENSG00000116120	FARSB	2	222566899	Severe.M3.MAF_0.1.perc	reference	0	0.9993	-0.7015572	0.3200061	0.02836	0	?-----	4545	7	0	569545	1631	0	1638	0.030940916647907865
Severe	ENSG00000169402	RSPH10B2	7	6754109	Severe.M3.MAF_0.1.perc	reference	0	0.8371	0.9293222	0.423903	0.02836	0	?++?-+	4076	7	2	563607	547	12	582	0.042128376285745485
Susceptibility	ENSG00000184613	NELL2	12	44508275	Susceptibility.M3.MAF_0.1.perc	reference	0	0.8556	-0.2259111	0.1030464	0.02836	0	-?----	23381	91	0	576465	2841	1	2934	0.010394483842241453
Susceptibility	ENSG00000179142	CYP11B2	8	142910559	Susceptibility.M3.MAF_1.perc	reference	0	0.7106	-0.3069176	0.1400026	0.02836	0	-?---+	25578	40	0	590300	1383	2	1427	0.03348037102088351
Severe	ENSG00000068097	HEATR6	17	60041008	Severe.M4.MAF_1.perc	reference	0	0.8477	-0.2959531	0.1350015	0.02836	0	+--+-+	4906	82	2	570620	10533	9	10637	0.1316504284599554
Susceptibility	ENSG00000101331	CCM2L	20	32010438	Susceptibility.M4.MAF_1.perc	reference	0	0.7749	0.1624574	0.0741031	0.02836	0	+?++--	27126	236	0	591861	4718	7	4968	0.048744943445563814
Susceptibility	ENSG00000164334	FAM170A	5	119629559	Susceptibility.M1.MAF_0.1.perc	reference	0	0.7875	0.5725028	0.2611653	0.02837	0	+?++--	23862	22	0	578073	295	0	317	0.02970505569384984
Susceptibility	ENSG00000155621	C9orf85	9	71911510	Susceptibility.M3.MAF_0.1.perc	reference	0	0.9804	0.386282	0.1762111	0.02837	0	+?++--	24543	43	0	577443	738	0	781	0.12934185129799255
Susceptibility	ENSG00000107719	PALD1	10	70478767	Susceptibility.M3.MAF_1.perc	reference	0	0.8984	-0.1604179	0.0731774	0.02837	0	-?----	26866	182	0	590918	4954	3	5142	0.03342035798113589
Hospitalized	ENSG00000182196	ARL6IP4	12	122980060	Hospitalized.M1.MAF_1.perc	reference	0	0.543	0.6130609	0.2796746	0.02838	0	?+-+--	10705	27	0	579996	923	0	950	0.07811971227355083
Severe	ENSG00000242866	STRC	15	43599563	Severe.M3.MAF_1.perc	reference	0	0.998	-0.561304	0.2560764	0.02838	0	?-----	4687	15	0	570113	2542	8	2573	0.09531090997108618
Severe	ENSG00000187699	C2orf88	2	189879609	Severe.M1.MAF_0.1.perc	reference	0	0.8346	1.7658976	0.805678	0.02839	0	?+-?--	2258	2	0	550478	99	0	101	0.08394421940459966
Severe	ENSG00000145384	FABP2	4	119317250	Severe.M3.MAF_1.perc	reference	0	0.7103	1.4356468	0.6550007	0.02839	0	?+--?+	3778	5	0	565017	288	0	293	0.22352602941551553
Severe	ENSG00000127564	PKMYT1	16	2968024	Severe.M1.MAF_0.1.perc	reference	0	0.6572	1.2479719	0.5694089	0.0284	0	++-?-+	2405	6	0	561159	375	1	383	0.10360017427415144
Hospitalized	ENSG00000163576	EFHB	3	19879472	Hospitalized.M1.MAF_0.1.perc	reference	0	0.409	0.5506389	0.2512425	0.0284	0	?+++++	10736	36	0	570391	1034	0	1070	0.06690321511144051
Susceptibility	ENSG00000163492	CCDC141	2	178829757	Susceptibility.M3.MAF_1.perc	reference	0	0.7558	0.3088708	0.1409258	0.0284	0	-?++++	27125	93	0	591861	1127	0	1220	0.05079540304644891
Susceptibility	ENSG00000137221	TJAP1	6	43477523	Susceptibility.M4.MAF_1.perc	reference	0	0.4808	0.0967756	0.0441565	0.0284	0	--++--	26620	587	0	590190	12698	27	13339	0.7878511162186533
Severe	ENSG00000163751	CPA3	3	148865296	Severe.M1.MAF_0.1.perc	reference	45.3	0.1395	2.0895047	0.9534043	0.02841	1.6120846	?++?++	4046	8	0	567694	330	0	338	0.5921764653768931
Hospitalized	ENSG00000156398	SFXN2	10	102714538	Hospitalized.M1.MAF_1.perc	reference	0	0.5286	0.31501	0.143739	0.02841	0	?+-?+-	11194	77	0	579454	4226	10	4323	0.11287694144485008
Susceptibility	ENSG00000184860	SDR42E1	16	81988855	Susceptibility.M3.MAF_1.perc	reference	0	0.7425	0.2644616	0.1206747	0.02841	0	+?++++	27120	103	0	591854	1491	3	1600	0.10910000381750411
Severe	ENSG00000160993	ALKBH4	7	102456238	Severe.M4.MAF_0.1.perc	reference	0	0.7248	0.5531988	0.2524159	0.02841	0	-+--+-	4240	25	0	565170	2278	0	2303	0.14852763897508803
Hospitalized	ENSG00000141367	CLTC	17	59619689	Hospitalized.M4.MAF_0.1.perc	reference	0	0.8524	0.3311999	0.1511238	0.02841	0	?+++-+	11306	67	0	578762	3049	2	3120	0.09657579070273634
Hospitalized	ENSG00000105711	SCN1B	19	35030470	Hospitalized.M4.MAF_0.1.perc	reference	0	0.534	0.373164	0.1702702	0.02841	0	?++---	10984	49	0	580119	2193	1	2244	0.8486308620265433
Severe	ENSG00000111237	VPS29	12	110491083	Severe.M1.MAF_0.1.perc	reference	0	0.3821	2.1009457	0.9586755	0.02842	0	?-+??-	1711	2	0	528289	62	0	64	0.0944971467886621
Severe	ENSG00000111237	VPS29	12	110491083	Severe.M1.MAF_1.perc	reference	0	0.3821	2.1009457	0.9586755	0.02842	0	?-+??-	1711	2	0	528289	62	0	64	0.0944971467886621
Susceptibility	ENSG00000165794	SLC39A2	14	20999255	Susceptibility.M1.MAF_1.perc	reference	0	0.8718	0.3973382	0.1813081	0.02842	0	+?++--	23921	42	1	587418	664	2	712	0.09835887470000698
Hospitalized	ENSG00000228607	CLDN25	11	113779747	Hospitalized.M3.MAF_0.1.perc	reference	0	0.8473	1.2713219	0.5801434	0.02842	0	?++---	9124	7	0	566704	138	0	145	0.0017337412750833483
Hospitalized	ENSG00000155849	ELMO1	7	36852906	Hospitalized.M3.MAF_1.perc	reference	0	0.47	0.3252754	0.1484313	0.02842	0	?+--++	11072	65	0	569769	3175	5	3250	0.08142229500146177
Severe	ENSG00000119718	EIF2B2	14	75002921	Severe.M4.MAF_0.1.perc	reference	0	0.8921	-0.6295383	0.287273	0.02842	0	------	4746	15	0	569848	2823	2	2842	0.03877361522974237
Susceptibility	ENSG00000139351	SYCP3	12	101728648	Susceptibility.M4.MAF_1.perc	reference	51.8	0.08107	0.768485	0.3506787	0.02842	0.2598918	+?++++	26578	75	0	589971	1258	0	1333	0.06896743724492793
Hospitalized	ENSG00000164485	IL22RA2	6	137143820	Hospitalized.M1.MAF_0.1.perc	reference	0	0.9974	0.6218907	0.2838009	0.02843	0	?++-+-	11547	22	0	582021	637	0	659	0.07238863513154584
Susceptibility	ENSG00000163114	PDHA2	4	95840093	Susceptibility.M1.MAF_0.1.perc	reference	0	0.7569	-0.5174557	0.2361489	0.02844	0	-?----	25561	13	0	575040	443	1	458	0.17618140347899866
Hospitalized	ENSG00000228607	CLDN25	11	113779747	Hospitalized.M3.MAF_1.perc	reference	0	0.8475	1.2711083	0.5801172	0.02844	0	?++---	9124	7	0	566704	139	0	146	0.0017337412750833483
Severe	ENSG00000076555	ACACB	12	109116595	Severe.M3.MAF_1.perc	reference	0	0.6555	0.2187872	0.0998536	0.02845	0	+++-++	4950	164	2	570572	19751	42	20003	0.15729979953344378
Hospitalized	ENSG00000079337	RAPGEF3	12	47734363	Hospitalized.M3.MAF_1.perc	reference	0	0.8689	0.196964	0.0898933	0.02845	0	?++-++	12124	206	0	583311	10360	16	10598	0.11004656351269093
Hospitalized	ENSG00000089248	ERP29	12	112013348	Hospitalized.M3.MAF_1.perc	reference	0	0.8178	-0.9469412	0.4321949	0.02845	0	?---?+	9457	5	0	563527	363	0	368	0.10740806924276818
Susceptibility	ENSG00000158615	PPP1R15B	1	204403381	Susceptibility.M3.MAF_1.perc	reference	0	0.8981	0.4089642	0.1866509	0.02845	0	-?+++-	24233	42	0	574514	605	0	647	0.09410381827433804
Severe	ENSG00000197734	C14orf178	14	77760834	Severe.M4.MAF_1.perc	reference	0	0.8163	-0.7311154	0.3336766	0.02845	0	?--?--	2603	4	0	563516	1693	1	1699	0.13385129628414869
Hospitalized	ENSG00000163154	TNFAIP8L2	1	151156649	Hospitalized.M1.MAF_0.1.perc	reference	0	0.4543	1.6892331	0.7710089	0.02846	0	?+?-?+	5998	3	0	540267	67	0	70	0.09042943590652675
Severe	ENSG00000234829	IFNA17	9	21227243	Severe.M3.MAF_0.1.perc	reference	0	0.9673	1.8582678	0.8481738	0.02846	0	?++?+-	2158	2	0	562074	135	0	137	0.0643874897842477
Hospitalized	ENSG00000254087	LYN	8	55879835	Hospitalized.M1.MAF_0.1.perc	reference	0	0.4847	2.5681558	1.1722706	0.02847	0	?+-???	5348	1	0	510838	22	0	23	0.09225417500274453
Hospitalized	ENSG00000254087	LYN	8	55879835	Hospitalized.M1.MAF_1.perc	reference	0	0.4847	2.5681558	1.1722706	0.02847	0	?+-???	5348	1	0	510838	22	0	23	0.09225417500274453
Severe	ENSG00000108786	HSD17B1	17	42552922	Severe.M3.MAF_1.perc	reference	0	0.9998	-0.9730325	0.4441442	0.02847	0	?--+?-	4147	4	0	566862	925	0	929	0.8236286808459898
Severe	ENSG00000166006	KCNC2	12	75040077	Severe.M1.MAF_0.1.perc	reference	0	0.9641	1.7391085	0.7938808	0.02848	0	?+-??-	3398	3	0	549294	137	0	140	0.06671882392533306
Hospitalized	ENSG00000146776	ATXN7L1	7	105604772	Hospitalized.M1.MAF_0.1.perc	reference	4.1	0.3525	2.4544621	1.1204221	0.02848	0.3551079	?+-??-	5849	2	0	570191	49	0	51	0.9835311948386058
Severe	ENSG00000166006	KCNC2	12	75040077	Severe.M1.MAF_1.perc	reference	0	0.9641	1.7391085	0.7938808	0.02848	0	?+-??-	3398	3	0	549294	137	0	140	0.06671882392533306
Hospitalized	ENSG00000146776	ATXN7L1	7	105604772	Hospitalized.M1.MAF_1.perc	reference	4.1	0.3525	2.4544621	1.1204221	0.02848	0.3551079	?+-??-	5849	2	0	570191	49	0	51	0.9835311948386058
Severe	ENSG00000160951	PTGER1	19	14472466	Severe.M4.MAF_0.1.perc	reference	0	0.9925	-0.6271222	0.2862823	0.02848	0	?-----	4101	13	0	562961	2169	2	2186	0.15422905735563167
Susceptibility	ENSG00000143222	UFC1	1	161152776	Susceptibility.M1.MAF_0.1.perc	reference	0	0.6629	0.8457116	0.3860906	0.02849	0	-?+--?	21531	9	0	556611	100	0	109	0.370684100470084
Susceptibility	ENSG00000174839	DENND6A	3	57625454	Susceptibility.M4.MAF_1.perc	reference	0	0.9106	-0.1276	0.0582519	0.02849	0	-+---+	28159	318	1	596189	7909	15	8259	0.128918452869544
Susceptibility	ENSG00000143033	MTF2	1	93079235	Susceptibility.M4.MAF_1.perc	reference	0	0.8682	-0.1384074	0.0631883	0.0285	0	------	27255	153	1	594270	4251	9	4424	0.07387957282029119
Severe	ENSG00000187699	C2orf88	2	189879609	Severe.M3.MAF_0.1.perc	reference	0	0.8349	1.7636478	0.8052694	0.02851	0	?+-?--	2258	2	0	550478	100	0	102	0.08394421940459966
Hospitalized	ENSG00000171357	LURAP1	1	46203334	Hospitalized.M3.MAF_1.perc	reference	0	0.8433	0.9318543	0.4254702	0.02851	0	-++-++	8537	14	0	567887	398	0	412	0.0037655210286073526
Hospitalized	ENSG00000092051	JPH4	14	23568035	Hospitalized.M4.MAF_0.1.perc	reference	0	0.56	0.3625673	0.1655395	0.02851	0	?++-++	11043	61	0	579525	3075	1	3138	0.016635325229735206
Susceptibility	ENSG00000273540	AGBL1	15	86079871	Susceptibility.M4.MAF_1.perc	reference	0	0.9141	-0.2758713	0.1259537	0.02851	0	??---+	6396	118	0	68286	1839	2	1961	0.1765568251111492
Hospitalized	ENSG00000177954	RPS27	1	153990762	Hospitalized.M1.MAF_0.1.perc	reference	0	0.5147	2.546062	1.1625266	0.02852	0	?+-???	5348	1	0	510838	17	0	18	0.04057120115356976
Hospitalized	ENSG00000177954	RPS27	1	153990762	Hospitalized.M1.MAF_1.perc	reference	0	0.5147	2.546062	1.1625266	0.02852	0	?+-???	5348	1	0	510838	17	0	18	0.04057120115356976
Severe	ENSG00000005206	SPPL2B	19	2328615	Severe.M4.MAF_1.perc	reference	0	0.8985	-0.2906538	0.1327149	0.02852	0	+-----	4981	66	0	570679	7104	5	7180	0.15151089092519332
Susceptibility	ENSG00000108239	TBC1D12	10	94402541	Susceptibility.M4.MAF_1.perc	reference	0	0.4391	-0.1559548	0.0712082	0.02852	0	-?--++	26578	206	0	589971	4907	6	5125	0.15936622295339162
Hospitalized	ENSG00000164329	TENT2	5	79612120	Hospitalized.M1.MAF_1.perc	reference	0	0.9416	0.5449681	0.2488613	0.02854	0	?+----	7969	24	0	579897	1304	2	1332	0.01187945249604533
Susceptibility	ENSG00000188672	RHCE	1	25362249	Susceptibility.M4.MAF_0.1.perc	reference	0	0.7456	-0.217503	0.099324	0.02854	0	+?-+--	25940	103	1	591631	2886	17	3025	0.16160812275174544
Severe	ENSG00000197951	ZNF71	19	56595300	Severe.M3.MAF_1.perc	reference	0	0.9968	-0.6767493	0.3090683	0.02855	0	------	4950	9	0	570572	1036	2	1049	0.05319035159009397
Susceptibility	ENSG00000175920	DOK7	4	3463306	Susceptibility.M4.MAF_0.1.perc	reference	0	0.5168	0.1135013	0.0518369	0.02855	0	-?++-+	26860	445	0	590263	9193	3	9644	0.17056524291608893
Susceptibility	ENSG00000168214	RBPJ	4	26163455	Susceptibility.M1.MAF_0.1.perc	reference	0	0.6161	0.8502063	0.3883088	0.02856	0	-?+-?-	22234	9	0	569526	119	0	128	0.3082366201636716
Severe	ENSG00000183303	OR5P2	11	7795905	Severe.M1.MAF_1.perc	reference	0	0.8912	-0.9186177	0.4195523	0.02856	0	?--?--	4227	3	0	564572	507	36	582	0.08250358133296123
Susceptibility	ENSG00000175137	SH3BP5L	1	248810446	Susceptibility.M3.MAF_0.1.perc	reference	0	0.7683	0.3515616	0.1605734	0.02857	0	+++---	24899	49	0	578807	848	0	897	0.18400718725365997
Severe	ENSG00000172209	GPR22	7	107470018	Severe.M1.MAF_0.1.perc	reference	0	0.7225	2.5093046	1.1461831	0.02858	0	?++?+?	1856	1	0	543126	70	0	71	0.06869686028324631
Severe	ENSG00000172209	GPR22	7	107470018	Severe.M1.MAF_1.perc	reference	0	0.7225	2.5093046	1.1461831	0.02858	0	?++?+?	1856	1	0	543126	70	0	71	0.06869686028324631
Severe	ENSG00000064270	ATP2C2	16	84368527	Severe.M3.MAF_0.1.perc	reference	0	0.5852	-0.4826441	0.220465	0.02858	0	--+---	4834	20	0	570041	6529	4	6557	0.11484329846309876
Hospitalized	ENSG00000134780	DAGLA	11	61680391	Hospitalized.M3.MAF_0.1.perc	reference	0	0.99	-0.5493586	0.25094	0.02858	0	?-----	11833	18	0	570929	1310	0	1328	0.055891803539709885
Susceptibility	ENSG00000239521	CASTOR3	7	100200653	Susceptibility.M3.MAF_1.perc	reference	0	0.9453	0.3149085	0.1438456	0.02858	0	-?++--	24895	67	0	588737	1170	0	1237	0.1039181010064216
Hospitalized	ENSG00000049247	UTS2	1	7843083	Hospitalized.M4.MAF_0.1.perc	reference	0	0.7659	0.4191334	0.1914563	0.02858	0	?++--+	9354	35	0	567479	1928	2	1967	0.0880901720913464
Susceptibility	ENSG00000151917	BEND6	6	56955107	Susceptibility.M1.MAF_0.1.perc	reference	0	0.7814	0.7164153	0.3272721	0.02859	0	-?+--?	22376	11	0	575835	148	0	159	0.10970823950226487
Susceptibility	ENSG00000205549	C9orf92	9	16203935	Susceptibility.M1.MAF_0.1.perc	reference	0	0.4097	0.6192633	0.2828881	0.02859	0	-?++++	23610	16	0	575939	212	0	228	0.02938648608514065
Susceptibility	ENSG00000151917	BEND6	6	56955107	Susceptibility.M1.MAF_1.perc	reference	0	0.7814	0.7164153	0.3272721	0.02859	0	-?+--?	22376	11	0	575835	148	0	159	0.10970823950226487
Susceptibility	ENSG00000205549	C9orf92	9	16203935	Susceptibility.M1.MAF_1.perc	reference	0	0.4097	0.6192633	0.2828881	0.02859	0	-?++++	23610	16	0	575939	212	0	228	0.02938648608514065
Severe	ENSG00000238227	TMEM250	9	136114581	Severe.M3.MAF_0.1.perc	reference	0	0.8073	1.9067669	0.8710228	0.02859	0	?++??-	3283	3	0	554376	170	0	173	0.05691742149448913
Susceptibility	ENSG00000205549	C9orf92	9	16203935	Susceptibility.M3.MAF_0.1.perc	reference	0	0.4097	0.6192633	0.2828881	0.02859	0	-?++++	23610	16	0	575939	212	0	228	0.02938648608514065
Severe	ENSG00000238227	TMEM250	9	136114581	Severe.M3.MAF_1.perc	reference	0	0.8073	1.9067669	0.8710228	0.02859	0	?++??-	3283	3	0	554376	170	0	173	0.05691742149448913
Severe	ENSG00000188868	ZNF563	19	12317477	Severe.M3.MAF_1.perc	reference	0	0.581	0.6311364	0.2883184	0.02859	0	-++-+-	4889	20	0	570400	749	0	769	0.025065195094880033
Susceptibility	ENSG00000205549	C9orf92	9	16203935	Susceptibility.M3.MAF_1.perc	reference	0	0.4097	0.6192633	0.2828881	0.02859	0	-?++++	23610	16	0	575939	212	0	228	0.02938648608514065
Severe	ENSG00000113758	DBN1	5	177456608	Severe.M4.MAF_0.1.perc	reference	0	0.9578	-0.4392478	0.2006468	0.02859	0	------	4882	28	0	570489	4363	2	4395	0.9776771432266443
Severe	ENSG00000243130	PSG11	19	43007656	Severe.M1.MAF_1.perc	reference	0	0.8701	1.0083807	0.4606531	0.0286	0	+++?--	2905	9	0	567395	709	14	746	0.08554350215160327
Susceptibility	ENSG00000131914	LIN28A	1	26410817	Susceptibility.M4.MAF_0.1.perc	reference	0	0.9118	-0.3404284	0.1555203	0.0286	0	-?----	25313	33	0	584439	1144	2	1181	0.04856239838438344
Severe	ENSG00000112333	NR2E1	6	108166022	Severe.M1.MAF_0.1.perc	reference	0	0.9736	3.258531	1.4886973	0.02861	0	?+?+??	1680	2	0	530619	60	0	62	0.0689196163384452
Severe	ENSG00000112333	NR2E1	6	108166022	Severe.M1.MAF_1.perc	reference	0	0.9736	3.258531	1.4886973	0.02861	0	?+?+??	1680	2	0	530619	60	0	62	0.0689196163384452
Severe	ENSG00000197647	ZNF433	19	12014732	Severe.M1.MAF_1.perc	reference	0	0.9456	0.5410887	0.2472046	0.02861	0	+++-+-	5025	29	0	570631	2313	0	2342	0.10360965479349721
Hospitalized	ENSG00000183726	TMEM50A	1	25338317	Hospitalized.M1.MAF_1.perc	reference	0	0.9701	1.8627731	0.8510484	0.02861	0	?++---	8434	5	0	564438	63	0	68	0.08519598984268217
Severe	ENSG00000189280	GJB5	1	34755047	Severe.M3.MAF_0.1.perc	reference	0	0.6185	0.7952193	0.3633149	0.02861	0	?++-?-	3911	14	0	564461	1113	1	1129	0.12876147392244944
Susceptibility	ENSG00000196196	HRCT1	9	35906202	Susceptibility.M3.MAF_1.perc	reference	0	0.4979	0.2415193	0.1103408	0.02861	0	-?++-+	24271	122	9	573753	2133	68	2409	0.08410346743918577
Hospitalized	ENSG00000124155	PIGT	20	45416084	Hospitalized.M4.MAF_0.1.perc	reference	0	0.6363	0.2681492	0.1225103	0.02861	0	?++-+-	12064	127	1	583218	5234	1	5365	0.1676649704486107
Hospitalized	ENSG00000232040	ZBED9	6	28570535	Hospitalized.M1.MAF_1.perc	reference	0	0.9546	0.8341009	0.3810855	0.02862	0	?+++--	9978	20	0	577090	386	1	408	0.07941271336303495
Severe	ENSG00000131668	BARX1	9	93951627	Severe.M4.MAF_0.1.perc	reference	0	0.8394	0.7698157	0.3517356	0.02862	0	++---+	4091	18	0	563448	1244	2	1266	0.1254578467433089
Severe	ENSG00000100336	APOL4	22	36189124	Severe.M1.MAF_1.perc	reference	0	0.5168	0.2637069	0.1204959	0.02863	0	?++?+-	4178	90	53	567261	928	160	1444	0.06436910586447525
Severe	ENSG00000177023	DEFB104B	8	7470308	Severe.M4.MAF_0.1.perc	reference	0	0.6403	2.1312842	0.9738553	0.02863	0	?+???-	1511	1	0	502709	96	1	99	0.14620308472629076
Susceptibility	ENSG00000128272	ATF4	22	39519695	Susceptibility.M4.MAF_1.perc	reference	0	0.8176	0.1386116	0.0633372	0.02864	0	+?++-+	26972	311	0	589395	6476	13	6813	0.10882063479219473
Hospitalized	ENSG00000163040	CCDC74A	2	131527675	Hospitalized.M1.MAF_0.1.perc	reference	0	0.9925	-0.6524174	0.2981364	0.02865	0	?-----	9287	9	0	567892	922	2	935	0.017966680628402065
Hospitalized	ENSG00000062725	APPBP2	17	60443158	Hospitalized.M1.MAF_0.1.perc	reference	0	0.832	3.160854	1.4444967	0.02865	0	?+-??-	5628	2	0	547394	59	0	61	0.09619902669363457
Hospitalized	ENSG00000062725	APPBP2	17	60443158	Hospitalized.M1.MAF_1.perc	reference	0	0.832	3.160854	1.4444967	0.02865	0	?+-??-	5628	2	0	547394	59	0	61	0.09619902669363457
Severe	ENSG00000205420	KRT6A	12	52487176	Severe.M3.MAF_1.perc	reference	0	0.6316	-0.4775258	0.2182194	0.02865	0	--+---	4428	28	0	566786	6214	11	6264	0.15219607753069794
Hospitalized	ENSG00000099956	SMARCB1	22	23786931	Hospitalized.M3.MAF_1.perc	reference	0	0.4653	0.7632068	0.3487659	0.02865	0	?+----	7495	10	0	567659	387	0	397	0.05658171403966892
Hospitalized	ENSG00000184384	MAML2	11	95976598	Hospitalized.M3.MAF_1.perc	reference	0	0.9264	-0.3019075	0.137978	0.02866	0	?-----	10693	82	0	570686	4019	4	4109	0.13302639125097673
Severe	ENSG00000007202	KIAA0100	17	28614446	Severe.M4.MAF_1.perc	reference	0	0.887	-0.2031911	0.0928577	0.02866	0	--++-+	4883	168	0	570490	19020	19	19226	0.16962933959453855
Hospitalized	ENSG00000163468	CCT3	1	156308968	Hospitalized.M1.MAF_0.1.perc	reference	0	0.9239	2.9321707	1.340086	0.02867	0	?+?-??	7146	3	0	531020	38	0	41	0.12608763754234112
Hospitalized	ENSG00000121775	TMEM39B	1	32072031	Hospitalized.M4.MAF_1.perc	reference	0	0.906	0.2328463	0.1064229	0.02867	0	++--+-	11072	148	0	582257	4811	5	4969	0.023906652199419835
Hospitalized	ENSG00000139899	CBLN3	14	24426545	Hospitalized.M4.MAF_1.perc	reference	0	0.7884	0.4443875	0.2031084	0.02867	0	?+++++	10916	53	0	582650	1853	0	1906	0.11851983508166344
Susceptibility	ENSG00000132016	BRME1	19	13882348	Susceptibility.M4.MAF_1.perc	reference	0	0.4361	0.0700825	0.0320298	0.02867	0	-?+-++	27126	1168	8	591861	26672	95	28046	0.5477416256931966
Hospitalized	ENSG00000102893	PHKB	16	47461123	Hospitalized.M1.MAF_0.1.perc	reference	0	0.674	0.4813557	0.220022	0.02869	0	?++---	11096	34	0	582123	1553	0	1587	0.27135455091142335
Hospitalized	ENSG00000253250	C8orf88	8	90958471	Hospitalized.M3.MAF_0.1.perc	reference	0	0.9326	1.0734022	0.4906443	0.02869	0	?+----	8602	7	0	454795	140	0	147	0.04903058252571475
Severe	ENSG00000137825	ITPKA	15	41493393	Severe.M1.MAF_0.1.perc	reference	0	0.7187	3.132841	1.4320969	0.0287	0	?+-???	1800	2	0	545008	55	0	57	0.9820386437024644
Severe	ENSG00000137825	ITPKA	15	41493393	Severe.M1.MAF_1.perc	reference	0	0.7187	3.132841	1.4320969	0.0287	0	?+-???	1800	2	0	545008	55	0	57	0.9820386437024644
Hospitalized	ENSG00000125753	VASP	19	45506579	Hospitalized.M4.MAF_0.1.perc	reference	0	0.7125	0.3680854	0.1682664	0.0287	0	?+++-+	11840	60	0	580557	2536	2	2600	0.11270819835984325
Susceptibility	ENSG00000204657	OR2H2	6	29585121	Susceptibility.M4.MAF_0.1.perc	reference	0	0.6586	1.2766744	0.5835963	0.0287	0	??+?--	3810	8	0	19986	25	0	33	0.0976727320776547
Susceptibility	ENSG00000070047	PHRF1	11	576470	Susceptibility.M4.MAF_1.perc	reference	0	0.6831	-0.0715295	0.0326988	0.0287	0	-?-+--	27126	1086	1	591861	26568	60	27776	0.13011492555305915
Hospitalized	ENSG00000162434	JAK1	1	64833229	Hospitalized.M1.MAF_0.1.perc	reference	0	0.5308	1.5134895	0.6919107	0.02871	0	?+?+?-	5722	3	0	539740	89	0	92	0.18587980596175746
Hospitalized	ENSG00000108684	ASIC2	17	33013087	Hospitalized.M3.MAF_0.1.perc	reference	0	0.4441	0.6335281	0.2896235	0.02871	0	?++---	7995	19	0	575736	818	0	837	0.19938909869555324
Severe	ENSG00000196357	ZNF565	19	36182276	Severe.M3.MAF_1.perc	reference	0	0.9943	1.2617346	0.5767978	0.02871	0	?++-?-	2676	4	0	564846	350	0	354	0.04464944593047792
Hospitalized	ENSG00000070961	ATP2B1	12	89588049	Hospitalized.M4.MAF_1.perc	reference	0	0.5374	0.2776859	0.1269449	0.02871	0	?+-+-+	11387	114	0	578942	5170	2	5288	0.43196843619988223
Hospitalized	ENSG00000198056	PRIM1	12	56731296	Hospitalized.M1.MAF_0.1.perc	reference	0	0.9492	1.0355738	0.4734508	0.02872	0	?+-+?-	6496	6	0	562081	192	0	198	0.0077403467999791345
Hospitalized	ENSG00000198056	PRIM1	12	56731296	Hospitalized.M1.MAF_1.perc	reference	0	0.9492	1.0355738	0.4734508	0.02872	0	?+-+?-	6496	6	0	562081	192	0	198	0.0077403467999791345
Susceptibility	ENSG00000213859	KCTD11	17	7351889	Susceptibility.M1.MAF_0.1.perc	reference	0	0.5047	1.1823786	0.5406018	0.02873	0	??+--?	20918	5	0	553389	65	0	70	0.04831379086898656
Susceptibility	ENSG00000213859	KCTD11	17	7351889	Susceptibility.M1.MAF_1.perc	reference	0	0.5047	1.1823786	0.5406018	0.02873	0	??+--?	20918	5	0	553389	65	0	70	0.04831379086898656
Susceptibility	ENSG00000228278	ORM2	9	114329869	Susceptibility.M3.MAF_0.1.perc	reference	56	0.05886	1.3689744	0.6259011	0.02873	0.9140978	+?+++-	24010	15	0	587491	218	3	239	0.046153811014524634
Susceptibility	ENSG00000213859	KCTD11	17	7351889	Susceptibility.M3.MAF_0.1.perc	reference	0	0.5047	1.1823786	0.5406018	0.02873	0	??+--?	20918	5	0	553389	65	0	70	0.04831379086898656
Susceptibility	ENSG00000228278	ORM2	9	114329869	Susceptibility.M3.MAF_1.perc	reference	56	0.05886	1.3689744	0.6259011	0.02873	0.9140978	+?+++-	24010	15	0	587491	218	3	239	0.046153811014524634
Susceptibility	ENSG00000213859	KCTD11	17	7351889	Susceptibility.M3.MAF_1.perc	reference	0	0.5047	1.1823786	0.5406018	0.02873	0	??+--?	20918	5	0	553389	65	0	70	0.04831379086898656
Severe	ENSG00000278540	ACACA	17	37084992	Severe.M4.MAF_1.perc	reference	0	0.9464	-0.3141036	0.1436098	0.02873	0	------	4822	52	0	570320	9384	8	9452	0.14749301255024289
Hospitalized	ENSG00000180739	S1PR5	19	10512742	Hospitalized.M4.MAF_1.perc	reference	0	0.5505	-0.2968845	0.1357412	0.02873	0	?---+-	11773	74	0	570836	5260	3	5340	0.4544537189117735
Hospitalized	ENSG00000143815	LBR	1	225401502	Hospitalized.M1.MAF_1.perc	reference	0	0.7993	1.3248247	0.605751	0.02874	0	?+--?-	6468	3	0	576352	118	0	121	0.12090786003127121
Hospitalized	ENSG00000168619	ADAM18	8	39584489	Hospitalized.M3.MAF_0.1.perc	reference	0	0.5489	0.4700911	0.2149415	0.02874	0	?+++++	11617	41	0	570523	1547	0	1588	0.08382535345073776
Hospitalized	ENSG00000103248	MTHFSD	16	86530178	Hospitalized.M3.MAF_1.perc	reference	0	0.6738	0.3291726	0.1505088	0.02874	0	?++-++	11926	90	0	580752	3225	0	3315	0.059363012654931366
Susceptibility	ENSG00000197162	ZNF785	16	30573740	Susceptibility.M4.MAF_1.perc	reference	0	0.6485	-0.1633224	0.0746785	0.02874	0	-?----	26599	178	0	590058	4788	4	4974	0.045716766046730285
Susceptibility	ENSG00000141622	RNF165	18	46326809	Susceptibility.M4.MAF_1.perc	reference	0	0.5256	0.2534539	0.115892	0.02874	0	+?++--	26300	91	1	587009	1705	0	1798	0.058085520430935816
Hospitalized	ENSG00000112159	MDN1	6	89642498	Hospitalized.M4.MAF_0.1.perc	reference	0	0.8329	0.1255487	0.0574094	0.02875	0	?+++++	12124	512	0	583311	24604	5	25126	0.05241104297003607
Hospitalized	ENSG00000131477	RAMP2	17	42758447	Hospitalized.M4.MAF_0.1.perc	reference	0	0.526	0.6411117	0.2931748	0.02876	0	?+-+--	10091	21	0	578726	536	0	557	0.05827089144547829
Susceptibility	ENSG00000169302	STK32A	5	147234963	Susceptibility.M4.MAF_0.1.perc	reference	0	0.4274	0.1734902	0.0793433	0.02877	0	+?+++-	26531	189	0	589783	3732	2	3925	0.0829239378611781
Susceptibility	ENSG00000005339	CREBBP	16	3725054	Susceptibility.M4.MAF_1.perc	reference	0	0.8604	0.0585734	0.0267869	0.02877	0	+?++--	27340	1724	4	591878	39294	33	41092	0.15217113858426065
Hospitalized	ENSG00000185480	PARPBP	12	102120183	Hospitalized.M1.MAF_1.perc	reference	0	0.487	0.4283277	0.1958942	0.02878	0	?+++-+	10279	37	0	581851	1644	3	1687	0.09345822499344245
Susceptibility	ENSG00000146350	TBC1D32	6	121079494	Susceptibility.M1.MAF_1.perc	reference	0	0.7751	-0.3297081	0.1507905	0.02878	0	-?----	26598	41	0	588880	1388	0	1429	0.10782853761627267
Hospitalized	ENSG00000183695	MRGPRX2	11	19054455	Hospitalized.M3.MAF_0.1.perc	reference	0	0.8325	1.3368492	0.6114199	0.02878	0	?+--?-	9629	7	0	563296	202	0	209	0.16399163962727153
Susceptibility	ENSG00000122644	ARL4A	7	12686856	Susceptibility.M3.MAF_0.1.perc	reference	0	0.4412	0.6030414	0.2758028	0.02878	0	-?++?-	21814	21	0	564844	302	1	325	0.06138349240709266
Severe	ENSG00000049860	HEXB	5	74640023	Severe.M4.MAF_0.1.perc	reference	0	0.9282	-0.5858395	0.2679336	0.02878	0	----+-	4523	18	0	567861	2280	0	2298	0.06628523344858257
Severe	ENSG00000117228	GBP1	1	89051882	Severe.M4.MAF_1.perc	reference	0	0.9703	-0.350381	0.1602524	0.02878	0	?-----	4551	34	0	569730	7496	10	7550	0.08380822501197137
Susceptibility	ENSG00000132549	VPS13B	8	99013266	Susceptibility.M4.MAF_1.perc	reference	0	0.5251	-0.0461869	0.0211244	0.02878	0	+-----	27945	2782	7	596172	67028	137	70098	0.0547351939558386
Susceptibility	ENSG00000152910	CNTNAP4	16	76277278	Susceptibility.M4.MAF_0.1.perc	reference	0	0.993	0.1233119	0.0564006	0.02879	0	+?++++	27126	394	0	591861	8353	2	8751	0.19152693758664646
Hospitalized	ENSG00000078061	ARAF	23	47561205	Hospitalized.M3.MAF_0.1.perc	reference	0	0.9917	-0.8258399	0.3777381	0.0288	0	?--??-	6973	2	1	517770	151	84	323	0.07525198307137637
Susceptibility	ENSG00000284194	SCO2	22	50523568	Susceptibility.M4.MAF_1.perc	reference	0	0.9357	0.5564577	0.2545321	0.0288	0	??++-+	4683	36	0	67344	404	0	440	0.0697186817517346
Hospitalized	ENSG00000188643	S100A16	1	153606886	Hospitalized.M1.MAF_0.1.perc	reference	0	0.9991	1.2322816	0.5636853	0.02881	0	?+-+?-	8474	7	0	567266	177	0	184	0.12826203831282498
Susceptibility	ENSG00000170100	ZNF778	16	89217703	Susceptibility.M1.MAF_1.perc	reference	48.2	0.102	0.7909472	0.3618129	0.02881	0.2875416	+?++++	26146	68	0	579197	1059	2	1131	0.07614275818627864
Severe	ENSG00000243130	PSG11	19	43007656	Severe.M3.MAF_1.perc	reference	0	0.8706	1.0064321	0.4603817	0.02881	0	+++?--	2905	9	0	567398	712	14	749	0.08554350215160327
Hospitalized	ENSG00000185686	PRAME	22	22547701	Hospitalized.M3.MAF_1.perc	reference	0	0.5236	0.6251618	0.285981	0.02881	0	?++---	11268	29	0	581720	628	0	657	0.07322588696673747
Severe	ENSG00000139540	SLC39A5	12	56230049	Severe.M4.MAF_1.perc	reference	0	0.8052	-0.3090426	0.1413729	0.02881	0	------	4906	61	0	570620	6635	2	6700	0.1188917311817438
Susceptibility	ENSG00000196290	NIF3L1	2	200889327	Susceptibility.M4.MAF_1.perc	reference	0	0.4557	-0.128453	0.0587591	0.02881	0	-?--+-	27126	294	0	591861	7840	14	8162	0.03909692458008176
Susceptibility	ENSG00000161904	LEMD2	6	33771202	Susceptibility.M1.MAF_0.1.perc	reference	0	0.9456	-0.9019786	0.412621	0.02882	0	-?-?-?	21357	2	0	546753	157	0	159	0.08287566783308867
Susceptibility	ENSG00000161904	LEMD2	6	33771202	Susceptibility.M1.MAF_1.perc	reference	0	0.9456	-0.9019786	0.412621	0.02882	0	-?-?-?	21357	2	0	546753	157	0	159	0.08287566783308867
Hospitalized	ENSG00000129437	KLK14	19	51077495	Hospitalized.M3.MAF_0.1.perc	reference	0	0.9729	1.099174	0.5028355	0.02882	0	?+-+?+	7901	9	0	575713	296	0	305	0.0459858071949783
Hospitalized	ENSG00000136531	SCN2A	2	165194993	Hospitalized.M4.MAF_0.1.perc	reference	0	0.9694	0.2574713	0.1177866	0.02882	0	?+-+-+	11418	120	0	578767	5198	1	5320	0.14797652541148118
Susceptibility	ENSG00000165195	PIGA	23	15319452	Susceptibility.M4.MAF_0.1.perc	reference	0	0.9945	-0.5017351	0.2295212	0.02882	0	-?----	23712	8	0	528441	136	75	294	0.2447544530691359
Hospitalized	ENSG00000168490	PHYHIP	8	22219703	Hospitalized.M1.MAF_0.1.perc	reference	0	0.9686	2.7219188	1.2452725	0.02883	0	?+--??	5900	2	0	501945	13	0	15	0.10248925952181315
Hospitalized	ENSG00000157343	ARMC12	6	35737032	Hospitalized.M1.MAF_1.perc	reference	0	0.9356	0.576057	0.2635528	0.02883	0	?+-+-?	9164	23	0	570313	1403	0	1426	0.5895243449439717
Hospitalized	ENSG00000154330	PGM5	9	68328308	Hospitalized.M1.MAF_1.perc	reference	0	0.4766	0.5854811	0.2678677	0.02884	0	?+--++	9450	25	0	577585	1162	0	1187	0.1154359444014139
Severe	ENSG00000172146	OR1A1	17	3207539	Severe.M4.MAF_0.1.perc	reference	0	0.9993	-0.9137706	0.4180845	0.02884	0	----?-	4188	5	0	565575	1737	2	1746	0.15786644441214293
Susceptibility	ENSG00000132680	KHDC4	1	155913045	Susceptibility.M4.MAF_1.perc	reference	0	0.9545	-0.1760641	0.0805559	0.02884	0	-+---+	27076	147	0	591708	4065	2	4216	0.1470639709044251
Hospitalized	ENSG00000170265	ZNF282	7	149195546	Hospitalized.M3.MAF_0.1.perc	reference	0	0.9505	-0.7611327	0.3482602	0.02885	0	?--+--	9604	4	0	566351	716	0	720	0.13393482440268523
Susceptibility	ENSG00000178467	P4HTM	3	48989889	Susceptibility.M4.MAF_1.perc	reference	0	0.73740000000000006	-0.1843505	0.0843579	0.02886	0	----+-	27169	149	0	592080	3582	2	3735	0.10741994668764929
Severe	ENSG00000003400	CASP10	2	201182898	Severe.M1.MAF_0.1.perc	reference	0	1	-1.2114807	0.5543932	0.02887	0	?-----	4455	1	0	568309	465	0	466	0.07143547717369675
Hospitalized	ENSG00000197416	FABP12	8	81524981	Hospitalized.M1.MAF_0.1.perc	reference	0	0.9884	-1.9041194	0.8713412	0.02887	0	?--?--	7995	1	0	559505	80	0	81	0.9930324449946337
Severe	ENSG00000021852	C8B	1	56929207	Severe.M1.MAF_1.perc	reference	0	0.8667	-0.4955629	0.2267745	0.02887	0	?-----	4618	19	0	569811	3176	6	3207	0.01169772155211607
Hospitalized	ENSG00000021300	PLEKHB1	11	73646178	Hospitalized.M4.MAF_1.perc	reference	0	0.8205	0.3058317	0.1399489	0.02887	0	?++--+	12124	100	0	583311	3771	1	3873	0.029607475891725566
Susceptibility	ENSG00000205238	SPDYE2	7	102551232	Susceptibility.M3.MAF_1.perc	reference	0	0.9548	-0.8917834	0.4081251	0.02888	0	-?---?	16406	1	0	453014	157	2	162	0.05430981707177583
Severe	ENSG00000243317	STMP1	7	135662496	Severe.M4.MAF_0.1.perc	reference	0	0.857	2.1675868	0.9919654	0.02888	0	?+++?-	3233	3	0	559776	114	0	117	0.056149678613515455
Susceptibility	ENSG00000152402	GUCY1A2	11	106674019	Susceptibility.M1.MAF_0.1.perc	reference	0	0.6398	0.8968969	0.4104707	0.02889	0	-?++--	21682	10	0	553249	132	0	142	0.056495345206234684
Susceptibility	ENSG00000165943	MOAP1	14	93182199	Susceptibility.M1.MAF_0.1.perc	reference	0	0.8461	0.6138046	0.2809159	0.02889	0	-?++--	23471	15	0	574557	226	0	241	0.02822843516906596
Susceptibility	ENSG00000152402	GUCY1A2	11	106674019	Susceptibility.M1.MAF_1.perc	reference	0	0.6398	0.8968969	0.4104707	0.02889	0	-?++--	21682	10	0	553249	132	0	142	0.056495345206234684
Susceptibility	ENSG00000165943	MOAP1	14	93182199	Susceptibility.M1.MAF_1.perc	reference	0	0.8461	0.6138046	0.2809159	0.02889	0	-?++--	23471	15	0	574557	226	0	241	0.02822843516906596
Severe	ENSG00000089876	DHX32	10	125836337	Severe.M4.MAF_0.1.perc	reference	0	0.8003	-0.5145317	0.2354843	0.02889	0	--+-+-	4695	23	0	568875	4252	1	4277	0.06538469451098856
Hospitalized	ENSG00000256436	TAS2R31	12	11030387	Hospitalized.M1.MAF_0.1.perc	reference	12	0.3327	0.9291203	0.4252473	0.0289	0.105517	?++?++	7661	9	0	563507	381	0	390	0.1185253106983085
Hospitalized	ENSG00000177951	BET1L	11	167784	Hospitalized.M1.MAF_0.1.perc	reference	6.2	0.3444	1.9361321	0.8862228	0.02891	0.403905	?+-??-	6213	4	0	552355	50	0	54	0.03448821065647305
Hospitalized	ENSG00000177951	BET1L	11	167784	Hospitalized.M1.MAF_1.perc	reference	6.2	0.3444	1.9361321	0.8862228	0.02891	0.403905	?+-??-	6213	4	0	552355	50	0	54	0.03448821065647305
Hospitalized	ENSG00000151575	TEX9	15	56244009	Hospitalized.M1.MAF_1.perc	reference	0	0.7874	0.6125038	0.2803604	0.02891	0	?++-++	10962	28	0	581099	960	1	990	0.011671069006056385
Hospitalized	ENSG00000125285	SOX21	13	94709622	Hospitalized.M3.MAF_0.1.perc	reference	0	0.4784	1.6935106	0.7751889	0.02892	0	?+-++?	6658	5	0	542926	60	0	65	0.13919491726037958
Severe	ENSG00000134115	CNTN6	3	1092658	Severe.M4.MAF_0.1.perc	reference	0	0.6365	-0.3327654	0.1523242	0.02892	0	+-----	4883	50	0	570490	8271	5	8331	0.5980056810042484
Hospitalized	ENSG00000175395	ZNF25	10	37949573	Hospitalized.M4.MAF_1.perc	reference	0	0.4578	0.3655977	0.1673506	0.02892	0	?+++-+	11670	82	0	581693	2562	1	2646	0.0677102958770542
Hospitalized	ENSG00000138658	ZGRF1	4	112539333	Hospitalized.M1.MAF_0.1.perc	reference	0	0.4865	-0.4284079	0.1961212	0.02893	0	?--++-	11812	39	0	582503	2480	1	2521	0.08333311648171891
Severe	ENSG00000121058	COIL	17	56938199	Severe.M4.MAF_1.perc	reference	0	0.7658	-0.5203857	0.2382178	0.02893	0	+---+-	4298	19	0	566194	3280	2	3303	0.08224351330298085
Susceptibility	ENSG00000171450	CDK5R2	2	218959666	Susceptibility.M3.MAF_0.1.perc	reference	0	0.6869	1.5940313	0.7297578	0.02894	0	??+-+?	21190	6	0	545724	44	0	50	0.08383017530741871
Hospitalized	ENSG00000148400	NOTCH1	9	136494433	Hospitalized.M3.MAF_1.perc	reference	0	0.948	0.2418537	0.110723	0.02894	0	?+++-+	12064	128	0	583218	5665	5	5803	0.08656542658253583
Susceptibility	ENSG00000167136	ENDOG	9	128818500	Susceptibility.M1.MAF_0.1.perc	reference	0	0.8091	0.4640728	0.2124687	0.02895	0	-?++-?	22443	27	0	571054	498	0	525	0.6780736017823316
Hospitalized	ENSG00000237524	TEX51	2	126898864	Hospitalized.M3.MAF_0.1.perc	reference	0	0.9695	-0.608008	0.2783699	0.02895	0	?----?	567	0	0	13370	78	0	78	0.037543298859849535
Susceptibility	ENSG00000145730	PAM	5	102753981	Susceptibility.M1.MAF_0.1.perc	reference	62.8	0.02955	1.7689041	0.8099088	0.02896	1.6136626	+?++-+	24263	30	0	584423	442	0	472	0.0644670644267452
Severe	ENSG00000170396	ZNF804A	2	184598529	Severe.M3.MAF_0.1.perc	reference	0	0.9997	-1.0963656	0.5019829	0.02896	0	?--?--	4049	2	0	565398	644	0	646	0.8662589927769977
Hospitalized	ENSG00000181092	ADIPOQ	3	186842704	Hospitalized.M3.MAF_0.1.perc	reference	0	0.9996	-0.714328	0.3270819	0.02897	0	?-----	10429	12	0	576664	734	0	746	0.09253244013437475
Susceptibility	ENSG00000139832	RAB20	13	110523066	Susceptibility.M4.MAF_1.perc	reference	0	0.991	0.2653241	0.1214901	0.02897	0	+?++--	25067	84	0	573596	1459	2	1547	0.05206470957008702
Susceptibility	ENSG00000100749	VRK1	14	96797304	Susceptibility.M1.MAF_0.1.perc	reference	0	0.6873	0.7594054	0.3477555	0.02898	0	-?++-+	24524	16	0	586390	194	0	210	0.057575712684089904
Hospitalized	ENSG00000087842	PIR	23	15384799	Hospitalized.M4.MAF_0.1.perc	reference	0	0.9445	-0.6557703	0.3002917	0.02898	0	?-----	9043	5	1	526635	421	96	620	0.04907072568241558
Susceptibility	ENSG00000135018	UBQLN1	9	83659968	Susceptibility.M1.MAF_0.1.perc	reference	0	0.4728	2.1037476	0.963443	0.02899	0	??+-??	20415	2	0	517750	15	0	17	0.10541767639841623
Susceptibility	ENSG00000135018	UBQLN1	9	83659968	Susceptibility.M1.MAF_1.perc	reference	0	0.4728	2.1037476	0.963443	0.02899	0	??+-??	20415	2	0	517750	15	0	17	0.10541767639841623
Hospitalized	ENSG00000237524	TEX51	2	126898864	Hospitalized.M3.MAF_1.perc	reference	0	0.9694	-0.6078199	0.2783593	0.02899	0	?----?	567	0	0	13370	79	0	79	0.037543298859849535
Hospitalized	ENSG00000185238	PRMT3	11	20387558	Hospitalized.M4.MAF_0.1.perc	reference	0	0.7362	0.3209281	0.1469687	0.02899	0	?+++--	11719	81	0	582123	3934	2	4019	0.07106085836079921
Severe	ENSG00000118702	GHRH	20	37251086	Severe.M4.MAF_1.perc	reference	0	0.5536	0.8615643	0.3945528	0.02899	0	-++-?-	3688	12	0	561342	744	0	756	0.13806221761771484
Susceptibility	ENSG00000116815	CD58	1	116514534	Susceptibility.M4.MAF_1.perc	reference	0	0.7225	-0.3182517	0.1457442	0.02899	0	-?--+-	25079	50	0	579350	1388	1	1440	0.06969492699806318
Severe	ENSG00000169740	ZNF32	10	43643860	Severe.M1.MAF_0.1.perc	reference	0	0.8248	2.5162047	1.1523532	0.029	0	?+-???	1635	1	0	541236	48	0	49	0.09015661303501304
Susceptibility	ENSG00000196242	OR2C3	1	247524677	Susceptibility.M1.MAF_0.1.perc	reference	0	0.998	0.419039	0.1919159	0.029	0	-?++--	25019	39	0	569862	749	0	788	0.05506270936060219
Susceptibility	ENSG00000197683	KRTAP26-1	21	30319124	Susceptibility.M1.MAF_0.1.perc	reference	0	0.4978	0.8430518	0.386097	0.029	0	-?+-??	22384	9	0	568390	99	0	108	0.04199405158993078
Severe	ENSG00000169740	ZNF32	10	43643860	Severe.M1.MAF_1.perc	reference	0	0.8248	2.5162047	1.1523532	0.029	0	?+-???	1635	1	0	541236	48	0	49	0.09015661303501304
Hospitalized	ENSG00000135899	SP110	2	230165186	Hospitalized.M1.MAF_1.perc	reference	0	0.4303	0.5481632	0.2510492	0.029	0	?+----	9057	18	0	578476	843	0	861	0.053214317875940734
Hospitalized	ENSG00000135451	TROAP	12	49323236	Hospitalized.M1.MAF_1.perc	reference	0	0.5054	0.7580189	0.3471602	0.029	0	?+-+++	10146	19	0	580366	424	1	445	0.0739964830877679
Susceptibility	ENSG00000196242	OR2C3	1	247524677	Susceptibility.M1.MAF_1.perc	reference	0	0.998	0.419039	0.1919159	0.029	0	-?++--	25019	39	0	569862	749	0	788	0.05506270936060219
Susceptibility	ENSG00000197683	KRTAP26-1	21	30319124	Susceptibility.M1.MAF_1.perc	reference	0	0.4978	0.8430518	0.386097	0.029	0	-?+-??	22384	9	0	568390	99	0	108	0.04199405158993078
Susceptibility	ENSG00000197683	KRTAP26-1	21	30319124	Susceptibility.M3.MAF_0.1.perc	reference	0	0.4978	0.8430518	0.386097	0.029	0	-?+-??	22384	9	0	568390	99	0	108	0.04199405158993078
Susceptibility	ENSG00000197683	KRTAP26-1	21	30319124	Susceptibility.M3.MAF_1.perc	reference	0	0.4978	0.8430518	0.386097	0.029	0	-?+-??	22384	9	0	568390	99	0	108	0.04199405158993078
Severe	ENSG00000186193	SAPCD2	9	137062127	Severe.M1.MAF_0.1.perc	reference	0	0.9001	1.6434223	0.7527051	0.02901	0	?++??-	3472	4	0	560417	206	0	210	0.09986914333854328
Severe	ENSG00000105261	OVOL3	19	36111151	Severe.M1.MAF_0.1.perc	reference	0	0.7491	1.7925095	0.8209828	0.02901	0	?++??+	1660	3	0	454248	138	0	141	0.06633290918997627
Severe	ENSG00000105261	OVOL3	19	36111151	Severe.M1.MAF_1.perc	reference	0	0.7491	1.7925095	0.8209828	0.02901	0	?++??+	1660	3	0	454248	138	0	141	0.06633290918997627
Hospitalized	ENSG00000134160	TRPM1	15	31001061	Hospitalized.M3.MAF_0.1.perc	reference	0	0.886	-0.2589339	0.1185982	0.02901	0	?--+--	11300	80	0	581784	7446	3	7532	0.09758279447966528
Severe	ENSG00000167930	FAM234A	16	234521	Severe.M4.MAF_1.perc	reference	0	0.9844	-0.3335882	0.1527907	0.02901	0	+-----	4759	72	0	569982	9593	11	9687	0.11758643379107393
Hospitalized	ENSG00000119431	HDHD3	9	113373419	Hospitalized.M1.MAF_0.1.perc	reference	0	0.534	0.7427184	0.3401965	0.02902	0	?+--+-	9103	16	0	568072	816	2	836	0.07941537071877819
Hospitalized	ENSG00000118058	KMT2A	11	118436490	Hospitalized.M3.MAF_0.1.perc	reference	0	0.5192	0.3117908	0.142809	0.02902	0	?++--+	11549	75	0	581982	3387	1	3464	0.11812873614928093
Susceptibility	ENSG00000171219	CDC42BPG	11	64823052	Susceptibility.M3.MAF_1.perc	reference	0	0.9645	-0.1500083	0.068711	0.02902	0	-?-+--	27126	216	2	591861	5426	6	5658	0.6632845532286094
Hospitalized	ENSG00000197353	LYPD2	8	142750150	Hospitalized.M4.MAF_1.perc	reference	0	0.7216	0.4319269	0.1978371	0.02902	0	?+++-+	11294	49	0	580485	1086	0	1135	0.19386328388550356
Susceptibility	ENSG00000274286	ADRA2B	2	96112876	Susceptibility.M1.MAF_0.1.perc	reference	0	0.6316	-0.60372	0.276543	0.02903	0	-?-+?-	23452	10	0	574686	463	2	477	0.8481111329333701
Severe	ENSG00000184307	ZDHHC23	3	113947901	Severe.M3.MAF_0.1.perc	reference	0	1	-1.0094274	0.4623902	0.02903	0	?--+--	4471	3	0	558418	625	0	628	0.08927470583213049
Hospitalized	ENSG00000187764	SEMA4D	9	89360787	Hospitalized.M3.MAF_1.perc	reference	0	0.5701	-0.4472638	0.2048754	0.02903	0	?-----	11910	24	0	570930	1630	1	1656	0.09289752865313909
Severe	ENSG00000182985	CADM1	11	115169218	Severe.M1.MAF_1.perc	reference	0	0.9722	1.504211	0.6890556	0.02904	0	?+++?-	2232	5	0	560212	338	0	343	0.07493035050085177
Severe	ENSG00000185518	SV2B	15	91099950	Severe.M3.MAF_1.perc	reference	0	0.5649	-0.5026696	0.2302734	0.02904	0	----+-	4820	13	0	570313	3472	2	3489	0.16262742395888818
Severe	ENSG00000163026	WDCP	2	24029347	Severe.M3.MAF_0.1.perc	reference	0	0.9821	-1.0847327	0.4969316	0.02905	0	?---?-	4135	0	0	565154	700	1	702	0.032868014371829526
Hospitalized	ENSG00000143850	PLEKHA6	1	204218853	Hospitalized.M3.MAF_1.perc	reference	0	0.4614	0.2427159	0.1111922	0.02905	0	-+--++	11663	117	0	586336	5956	4	6081	0.06267656318672535
Hospitalized	ENSG00000165675	ENOX2	23	130622325	Hospitalized.M3.MAF_1.perc	reference	0	0.7906	0.5459684	0.2501168	0.02905	0	?+++--	9820	7	8	524417	245	88	444	0.07388829500109553
Hospitalized	ENSG00000126088	UROD	1	45010950	Hospitalized.M1.MAF_0.1.perc	reference	0	0.5239	1.1738237	0.53779	0.02906	0	?++++-	8151	9	0	575293	138	0	147	0.09307483068712771
Hospitalized	ENSG00000146833	TRIM4	7	99876958	Hospitalized.M3.MAF_1.perc	reference	0	0.465	0.7338125	0.3362016	0.02906	0	?+++-+	10923	31	0	577961	577	1	610	0.05713134120687305
Hospitalized	ENSG00000111058	ACSS3	12	80936414	Hospitalized.M3.MAF_1.perc	reference	0	0.9008	-0.4537884	0.2079091	0.02906	0	?-++--	10943	19	0	580341	2056	1	2077	0.1164712223841433
Hospitalized	ENSG00000127564	PKMYT1	16	2968024	Hospitalized.M4.MAF_1.perc	reference	0	0.6248	0.2088893	0.0957033	0.02906	0	?++--+	11305	173	1	578762	8233	2	8412	0.0912796579063714
Hospitalized	ENSG00000184402	SS18L1	20	62143769	Hospitalized.M1.MAF_0.1.perc	reference	0	0.7612	1.5215404	0.6971494	0.02907	0	?+--??	7532	3	0	545215	75	0	78	0.17719467757221072
Hospitalized	ENSG00000180104	EXOC3	5	443175	Hospitalized.M3.MAF_1.perc	reference	0	0.8079	0.5465957	0.2504389	0.02907	0	?+-+?+	10565	29	0	579029	1249	0	1278	0.078731783725901
Hospitalized	ENSG00000148291	SURF2	9	133356550	Hospitalized.M3.MAF_1.perc	reference	0	0.7526	-0.7140746	0.3271994	0.02908	0	?-+---	11376	12	0	582373	1049	0	1061	0.06277957931110335
Hospitalized	ENSG00000196747	H2AC13	6	27808199	Hospitalized.M4.MAF_0.1.perc	reference	0	0.6757	0.6929794	0.3175284	0.02908	0	?++-?-	8933	15	0	576437	496	0	511	0.2524727488741773
Susceptibility	ENSG00000164494	PDSS2	6	107152562	Susceptibility.M1.MAF_1.perc	reference	0	0.609	0.6904499	0.3163924	0.02909	0	??++?-	25072	16	0	577165	197	0	213	0.04582355201020231
Severe	ENSG00000122483	CCDC18	1	93179919	Severe.M3.MAF_0.1.perc	reference	0	0.5422	-0.5789799	0.2653058	0.02909	0	?-+-+-	4693	16	0	569867	3420	1	3438	0.09969425026946764
Severe	ENSG00000134809	TIMM10	11	57528464	Severe.M3.MAF_0.1.perc	reference	0	0.499	1.4460173	0.6626197	0.02909	0	?++??-	2474	4	0	564037	298	0	302	0.0194714018125919
Severe	ENSG00000134809	TIMM10	11	57528464	Severe.M3.MAF_1.perc	reference	0	0.499	1.4460173	0.6626197	0.02909	0	?++??-	2474	4	0	564037	298	0	302	0.0194714018125919
Hospitalized	ENSG00000174886	NDUFA11	19	5891276	Hospitalized.M3.MAF_1.perc	reference	0	0.7232	0.5501483	0.2521081	0.0291	0	?++---	9180	29	0	567278	615	0	644	0.06322950577647442
Susceptibility	ENSG00000076864	RAP1GAP	1	21596215	Susceptibility.M4.MAF_0.1.perc	reference	0	0.588	0.1450069	0.0664525	0.0291	0	-?+-+-	25944	288	0	585890	5860	2	6152	0.16110122257926554
Susceptibility	ENSG00000072818	ACAP1	17	7336529	Susceptibility.M4.MAF_0.1.perc	reference	0	0.4455	0.1887254	0.0864857	0.0291	0	+?+++-	27126	171	0	591861	3324	2	3499	0.13219960066575648
Severe	ENSG00000085998	POMGNT1	1	46188682	Severe.M4.MAF_0.1.perc	reference	0	0.7392	-0.378595	0.1735133	0.02911	0	?-++--	4454	34	0	568348	6165	2	6203	0.6806648040106407
Severe	ENSG00000135974	C2orf49	2	105337532	Severe.M4.MAF_0.1.perc	reference	0	0.9686	-0.8339923	0.3822177	0.02911	0	?-+---	4427	5	0	566149	1050	0	1055	0.20529091152376094
Hospitalized	ENSG00000167302	TEPSIN	17	81228277	Hospitalized.M4.MAF_0.1.perc	reference	0	0.7466	0.2546068	0.116683	0.02911	0	?++--+	11534	113	0	581602	5832	1	5947	0.06677914700000327
Severe	ENSG00000259224	SLC35G6	17	7481332	Severe.M4.MAF_1.perc	reference	0	0.9897	-0.3532164	0.1618805	0.02911	0	+-----	4497	47	0	564828	7128	5	7185	0.09365244461256818
Hospitalized	ENSG00000186340	THBS2	6	169215780	Hospitalized.M1.MAF_1.perc	reference	0	0.9994	-0.9353121	0.4286686	0.02912	0	?---?-	9117	4	0	578117	423	0	427	0.10982511396285863
Hospitalized	ENSG00000185716	MOSMO	16	22007638	Hospitalized.M3.MAF_0.1.perc	reference	5	0.3679	1.0109158	0.4633313	0.02912	0.0970999	?++-?+	7363	15	0	454722	480	0	495	0.0708296790078149
Hospitalized	ENSG00000113387	SUB1	5	32531633	Hospitalized.M4.MAF_0.1.perc	reference	0	0.7208	0.980778	0.4495064	0.02912	0	?+--?-	8114	6	0	562529	187	0	193	0.08528281568410306
Hospitalized	ENSG00000113734	BNIP1	5	173144442	Hospitalized.M1.MAF_0.1.perc	reference	0	0.6834	0.8632376	0.3956752	0.02913	0	?+--++	10009	17	0	565031	514	0	531	0.16440940515058772
Hospitalized	ENSG00000151366	NDUFC2	11	78068297	Hospitalized.M4.MAF_0.1.perc	reference	0	0.9994	-0.7809281	0.3579519	0.02913	0	?-----	10906	7	0	579422	639	0	646	0.6839117505133406
Hospitalized	ENSG00000167136	ENDOG	9	128818500	Hospitalized.M1.MAF_1.perc	reference	0	0.5405	0.4168363	0.1910717	0.02914	0	?+--?-	7772	40	0	561741	2724	6	2776	0.014384123628250166
Severe	ENSG00000125375	DMAC2L	14	50312324	Severe.M3.MAF_0.1.perc	reference	0	0.9791	-1.0263095	0.4704371	0.02914	0	?--+--	3875	2	0	565398	822	0	824	0.10213019583231764
Susceptibility	ENSG00000158615	PPP1R15B	1	204403381	Susceptibility.M3.MAF_0.1.perc	reference	0	0.9394	0.4094161	0.1876656	0.02914	0	-?++--	24145	37	0	573207	602	0	639	0.09410381827433804
Hospitalized	ENSG00000172752	COL6A5	3	130345516	Hospitalized.M4.MAF_0.1.perc	reference	70.7	0.008551	0.5849457	0.2681202	0.02914	0.2001975	?+++++	11653	243	0	583030	12171	8	12430	0.3308961076961667
Hospitalized	ENSG00000112280	COL9A1	6	70216040	Hospitalized.M4.MAF_0.1.perc	reference	0	0.9862	0.2204223	0.1010369	0.02914	0	?+++-+	12124	158	0	583311	7842	7	8014	0.007410360547910471
Hospitalized	ENSG00000150275	PCDH15	10	53802771	Hospitalized.M4.MAF_0.1.perc	reference	59.3	0.03104	0.4711075	0.2159622	0.02915	0.1257173	-+++++	12184	339	0	588226	17882	9	18239	0.0555708770903258
Hospitalized	ENSG00000180432	CYP8B1	3	42856005	Hospitalized.M4.MAF_1.perc	reference	0	0.8141	-0.3157355	0.1447345	0.02915	0	--+++-	12107	75	0	576248	3700	4	3783	0.11394862289432686
Hospitalized	ENSG00000111237	VPS29	12	110491083	Hospitalized.M1.MAF_1.perc	reference	0	0.6721	1.7308227	0.7935305	0.02917	0	?++??-	5776	3	0	528359	63	0	66	0.8525161280083671
Susceptibility	ENSG00000154027	AK5	1	77282019	Susceptibility.M4.MAF_0.1.perc	reference	0	0.7859	0.2402609	0.1101498	0.02917	0	-?+++-	27126	118	0	591114	2200	0	2318	0.038787970839463407
Hospitalized	ENSG00000089169	RPH3A	12	112570380	Hospitalized.M4.MAF_1.perc	reference	0	0.475	0.2044645	0.0937391	0.02917	0	?+-++-	12124	187	0	583311	8851	13	9064	0.01836990933619683
Severe	ENSG00000067182	TNFRSF1A	12	6328757	Severe.M1.MAF_0.1.perc	reference	0	0.5377	2.5742473	1.1802662	0.02918	0	?+-???	1583	1	0	507988	34	0	35	0.08041660581820308
Severe	ENSG00000067182	TNFRSF1A	12	6328757	Severe.M1.MAF_1.perc	reference	0	0.5377	2.5742473	1.1802662	0.02918	0	?+-???	1583	1	0	507988	34	0	35	0.08041660581820308
Hospitalized	ENSG00000198822	GRM3	7	86643914	Hospitalized.M1.MAF_1.perc	reference	0	0.931	0.9298908	0.4263586	0.02918	0	-+++--	9085	10	0	569229	291	0	301	0.03865496334946798
Hospitalized	ENSG00000124802	EEF1E1	6	8073360	Hospitalized.M3.MAF_1.perc	reference	0	0.6924	0.9024516	0.4137815	0.02918	0	-++++-	8216	14	0	557629	413	2	431	0.05494543055958728
Hospitalized	ENSG00000277443	MARCKS	6	113857345	Hospitalized.M3.MAF_1.perc	reference	0	0.4244	0.2647813	0.1214021	0.02918	0	-+++++	8709	81	0	568117	5733	1	5816	0.02131733655650213
Hospitalized	ENSG00000171649	ZIK1	19	57578456	Hospitalized.M4.MAF_1.perc	reference	0	0.5866	0.3797817	0.1741252	0.02918	0	?+-+--	11442	57	0	570321	2249	1	2308	0.2699204102089409
Hospitalized	ENSG00000132376	INPP5K	17	1494577	Hospitalized.M1.MAF_0.1.perc	reference	0	0.8821	1.2234671	0.5609971	0.02919	0	?++-+?	8539	10	0	567574	247	0	257	0.09479815461381001
Hospitalized	ENSG00000132376	INPP5K	17	1494577	Hospitalized.M1.MAF_1.perc	reference	0	0.8821	1.2234671	0.5609971	0.02919	0	?++-+?	8539	10	0	567574	247	0	257	0.09479815461381001
Severe	ENSG00000077063	CTTNBP2	7	117710651	Severe.M3.MAF_0.1.perc	reference	0	0.8789	-0.3709873	0.1701066	0.02919	0	?----+	4620	37	0	567772	6218	0	6255	0.12841913433472457
Susceptibility	ENSG00000188629	ZNF177	19	9363020	Susceptibility.M3.MAF_0.1.perc	reference	0	0.8677	0.4480782	0.2054647	0.0292	0	+?++--	25501	37	0	588852	570	0	607	0.02223100027012967
Susceptibility	ENSG00000115107	STEAP3	2	119223831	Susceptibility.M3.MAF_1.perc	reference	0	0.579	0.1424267	0.0653112	0.0292	0	-?++-+	26972	289	1	589395	5668	4	5967	0.14179528507127664
Hospitalized	ENSG00000137996	RTCA	1	100266216	Hospitalized.M1.MAF_0.1.perc	reference	0	0.6011	1.2492379	0.5728893	0.02921	0	?+-?--	7496	5	0	563358	193	0	198	0.07188533824826986
Severe	ENSG00000198881	ASB12	23	64224194	Severe.M3.MAF_1.perc	reference	0	0.9917	-0.7502118	0.3440396	0.02921	0	?--?--	4092	5	1	525995	166	94	361	0.007039567187003181
Susceptibility	ENSG00000137776	SLTM	15	58879050	Susceptibility.M1.MAF_0.1.perc	reference	0	0.5303	0.5701533	0.261487	0.02923	0	-?+--?	23442	22	0	569936	305	0	327	0.15907174413013445
Susceptibility	ENSG00000203782	LORICRIN	1	153259687	Susceptibility.M3.MAF_0.1.perc	reference	0	0.6193	0.5393432	0.2473679	0.02923	0	+?++--	24213	25	0	577270	437	0	462	0.04250648016279759
Severe	ENSG00000188643	S100A16	1	153606886	Severe.M3.MAF_1.perc	reference	0	0.5598	1.2596135	0.5776969	0.02923	0	?++?--	2927	6	0	549055	259	0	265	0.02286828907726151
Severe	ENSG00000135597	REPS1	6	138903493	Severe.M1.MAF_0.1.perc	reference	0	1	3.2624899	1.4963739	0.02924	0	?+????	1562	1	0	530113	62	0	63	0.07862136318945853
Hospitalized	ENSG00000092929	UNC13D	17	75827225	Hospitalized.M1.MAF_1.perc	reference	0	0.4506	0.5006703	0.2296511	0.02925	0	?+-++-	11806	44	0	580672	1425	0	1469	0.10081615245395958
Hospitalized	ENSG00000169857	AVEN	15	33858782	Hospitalized.M4.MAF_0.1.perc	reference	0	0.6503	0.2959594	0.1357589	0.02925	0	?+-+--	11465	78	0	578955	3721	1	3801	0.10319405573088328
Severe	ENSG00000108799	EZH1	17	42700275	Severe.M4.MAF_1.perc	reference	0	0.9818	-0.352236	0.1615662	0.02925	0	------	4695	40	0	568875	8080	6	8132	0.12550417865800564
Hospitalized	ENSG00000152684	PELO	5	52787916	Hospitalized.M3.MAF_0.1.perc	reference	0	0.6472	1.6209163	0.7435493	0.02926	0	?+--?+	6760	5	0	576857	152	0	157	0.03793088001378127
Hospitalized	ENSG00000146839	ZAN	7	100733595	Hospitalized.M3.MAF_0.1.perc	reference	5.9	0.3731	0.3975434	0.1823593	0.02926	0.0126607	?++-++	11812	84	0	582503	2187	30	2331	0.0970700436437504
Hospitalized	ENSG00000152684	PELO	5	52787916	Hospitalized.M3.MAF_1.perc	reference	0	0.6472	1.6209163	0.7435493	0.02926	0	?+--?+	6760	5	0	576857	152	0	157	0.03793088001378127
Hospitalized	ENSG00000091181	IL5RA	3	3066324	Hospitalized.M1.MAF_0.1.perc	reference	0	0.4518	0.8859391	0.4064335	0.02927	0	?++---	9677	17	0	577720	433	1	452	0.18344121213023445
Hospitalized	ENSG00000166343	MSS51	10	73423579	Hospitalized.M1.MAF_1.perc	reference	0	0.7664	-0.3209939	0.1472596	0.02927	0	?--+++	11604	50	0	582827	5198	5	5258	0.034455654014228176
Susceptibility	ENSG00000275004	ZNF280B	22	22484421	Susceptibility.M3.MAF_1.perc	reference	0	0.9996	-1.069445	0.4906374	0.02928	0	-?--??	22296	0	0	568131	113	0	113	0.04929526331861707
Hospitalized	ENSG00000237524	TEX51	2	126898864	Hospitalized.M1.MAF_0.1.perc	reference	0	0.8851	-0.6072519	0.2786172	0.02929	0	?--?-?	294	0	0	12848	77	0	77	0.037543298859849535
Severe	ENSG00000113946	CLDN16	3	190322541	Severe.M1.MAF_1.perc	reference	0	0.8385	1.6046843	0.7362394	0.02929	0	+++?-?	2366	1	1	555613	70	0	73	0.13511795048860897
Susceptibility	ENSG00000222011	FAM185A	7	102748971	Susceptibility.M3.MAF_0.1.perc	reference	0	0.9416	-0.7367038	0.3380122	0.02929	0	-?----	24481	5	0	576181	298	0	303	0.09608933092648604
Severe	ENSG00000120210	INSL6	9	5123880	Severe.M1.MAF_1.perc	reference	0	0.81	-0.8128059	0.3729551	0.0293	0	?-+---	4519	2	0	568876	1024	2	1030	0.04943604714706606
Hospitalized	ENSG00000120697	ALG5	13	36949738	Hospitalized.M1.MAF_1.perc	reference	0	0.9939	1.6032341	0.7356104	0.0293	0	?+?+??	5537	5	0	530552	73	0	78	0.04984002963133423
Susceptibility	ENSG00000184811	TRARG1	17	1279662	Susceptibility.M3.MAF_0.1.perc	reference	0	0.6425	-1.0721932	0.491947	0.0293	0	??--?-	21707	0	0	552348	88	0	88	0.08168545538534229
Susceptibility	ENSG00000184811	TRARG1	17	1279662	Susceptibility.M3.MAF_1.perc	reference	0	0.6425	-1.0721932	0.491947	0.0293	0	??--?-	21707	0	0	552348	88	0	88	0.08168545538534229
Severe	ENSG00000151366	NDUFC2	11	78068297	Severe.M4.MAF_1.perc	reference	0	0.4672	-0.722796	0.3316475	0.0293	0	--+-?-	4234	4	0	563841	1649	0	1653	0.1318353775845538
Severe	ENSG00000257138	TAS2R38	7	141972631	Severe.M1.MAF_0.1.perc	reference	0	0.6493	1.6353777	0.7504082	0.02931	0	?++??-	2438	2	0	553721	113	0	115	0.2680674414776699
Hospitalized	ENSG00000135018	UBQLN1	9	83659968	Hospitalized.M3.MAF_0.1.perc	reference	0	0.9169	0.929748	0.4266195	0.02931	0	?+--++	8932	14	0	536440	424	0	438	0.005693945913045326
Susceptibility	ENSG00000143867	OSR1	2	19351485	Susceptibility.M4.MAF_0.1.perc	reference	0	0.6049	0.3419009	0.1568885	0.02931	0	+?+---	24329	50	0	584037	870	0	920	0.032172815338709665
Susceptibility	ENSG00000185269	NOTUM	17	81952507	Susceptibility.M1.MAF_0.1.perc	reference	0	0.5385	0.6181083	0.2836369	0.02932	0	+?++?-	24167	19	0	572234	250	0	269	0.055961539960248344
Susceptibility	ENSG00000103707	MTFMT	15	65001512	Susceptibility.M3.MAF_0.1.perc	reference	0	0.9776	0.3900139	0.1789763	0.02932	0	+?++-+	24056	48	0	575958	738	1	788	0.040552615636765564
Susceptibility	ENSG00000115211	EIF2B4	2	27364352	Susceptibility.M4.MAF_0.1.perc	reference	0	0.7678	-0.2086714	0.0957573	0.02932	0	+?--+-	25944	108	1	585890	3061	0	3171	0.07608803944876703
Hospitalized	ENSG00000163072	NOSTRIN	2	168786539	Hospitalized.M4.MAF_1.perc	reference	0	0.8846	-0.3170749	0.1455067	0.02932	0	?-----	11828	64	0	583024	3667	6	3743	0.03018859576930898
Severe	ENSG00000118276	B4GALT6	18	31622247	Severe.M1.MAF_0.1.perc	reference	0	0.7613	2.1279582	0.9765937	0.02933	0	?++??-	1937	1	0	560183	72	0	73	0.09517785719344032
Hospitalized	ENSG00000120697	ALG5	13	36949738	Hospitalized.M1.MAF_0.1.perc	reference	0	1	1.6033604	0.7357955	0.02933	0	?+????	5247	2	0	530061	73	0	75	0.04984002963133423
Susceptibility	ENSG00000166888	STAT6	12	57095408	Susceptibility.M1.MAF_0.1.perc	reference	0	0.9334	0.9902081	0.4544312	0.02933	0	-?+--?	21570	11	0	551882	122	0	133	0.04616949234077756
Severe	ENSG00000118276	B4GALT6	18	31622247	Severe.M1.MAF_1.perc	reference	0	0.7613	2.1279582	0.9765937	0.02933	0	?++??-	1937	1	0	560183	72	0	73	0.09517785719344032
Susceptibility	ENSG00000166888	STAT6	12	57095408	Susceptibility.M1.MAF_1.perc	reference	0	0.9334	0.9902081	0.4544312	0.02933	0	-?+--?	21570	11	0	551882	122	0	133	0.04616949234077756
Susceptibility	ENSG00000184459	BPIFC	22	32413847	Susceptibility.M1.MAF_1.perc	reference	0	0.6047	0.6524255	0.2994037	0.02933	0	+?++-+	23339	16	0	574123	199	0	215	0.15868620174368586
Severe	ENSG00000223496	EXOSC6	16	70246778	Severe.M3.MAF_0.1.perc	reference	0	0.9635	-2.0348744	0.9338206	0.02933	0	?--??-	3471	0	0	560369	124	0	124	0.05967765689692401
Hospitalized	ENSG00000123612	ACVR1C	2	157526767	Hospitalized.M3.MAF_0.1.perc	reference	0	0.9999	-0.9417416	0.4321797	0.02933	0	?---?-	9604	5	0	562455	426	0	431	0.15050581964234114
Susceptibility	ENSG00000145309	CABS1	4	70334981	Susceptibility.M1.MAF_0.1.perc	reference	0	0.9674	-0.7673117	0.3521564	0.02934	0	-?----	25439	5	0	574544	186	0	191	0.06207697574147436
Hospitalized	ENSG00000237524	TEX51	2	126898864	Hospitalized.M1.MAF_1.perc	reference	0	0.8851	-0.6070636	0.2786066	0.02934	0	?--?-?	294	0	0	12848	78	0	78	0.037543298859849535
Severe	ENSG00000119446	RBM18	9	122237622	Severe.M4.MAF_0.1.perc	reference	0	0.7408	0.7973272	0.3659352	0.02934	0	?++?+-	3724	12	0	565384	1147	0	1159	0.1308329546710854
Hospitalized	ENSG00000170142	UBE2E1	3	23805955	Hospitalized.M4.MAF_0.1.perc	reference	0	0.8886	0.9943639	0.4563714	0.02934	0	-+----	7540	12	0	571130	405	0	417	0.11792209820977287
Hospitalized	ENSG00000170142	UBE2E1	3	23805955	Hospitalized.M4.MAF_1.perc	reference	0	0.8886	0.9943639	0.4563714	0.02934	0	-+----	7540	12	0	571130	405	0	417	0.11792209820977287
Severe	ENSG00000179774	ATOH7	10	68230595	Severe.M4.MAF_1.perc	reference	0	0.9676	-0.7050887	0.3236415	0.02936	0	?-----	4381	6	0	566808	1474	3	1486	0.06997955716953669
Hospitalized	ENSG00000042813	ZPBP	7	49850421	Hospitalized.M3.MAF_0.1.perc	reference	0	0.812	0.7798859	0.3579962	0.02937	0	?+----	9363	14	0	565523	447	0	461	0.057805325815497265
Hospitalized	ENSG00000010310	GIPR	19	45668221	Hospitalized.M3.MAF_1.perc	reference	0	0.6129	0.4064891	0.186594	0.02937	0	?++-+-	11798	45	0	582620	1756	1	1803	0.17287097314642613
Hospitalized	ENSG00000139697	SBNO1	12	123289109	Hospitalized.M1.MAF_0.1.perc	reference	0	0.9221	1.5922342	0.7309528	0.02938	0	?+-+--	7259	4	0	559636	78	0	82	0.07088581372808947
Hospitalized	ENSG00000149485	FADS1	11	61799627	Hospitalized.M4.MAF_0.1.perc	reference	0	0.9262	-0.5486597	0.2518684	0.02938	0	?-+---	9533	15	0	576065	1501	0	1516	0.045373856552097074
Severe	ENSG00000123407	HOXC12	12	53954903	Severe.M1.MAF_0.1.perc	reference	0	0.7611	1.2187945	0.5595439	0.02939	0	?++??-	3333	7	0	559957	533	1	542	0.07970825909017826
Severe	ENSG00000123407	HOXC12	12	53954903	Severe.M1.MAF_1.perc	reference	0	0.7611	1.2187945	0.5595439	0.02939	0	?++??-	3333	7	0	559957	533	1	542	0.07970825909017826
Hospitalized	ENSG00000131558	EXOC4	7	133253073	Hospitalized.M1.MAF_1.perc	reference	16.1	0.3117	1.321458	0.6066637	0.02939	0.3548461	?+--++	8299	11	0	579315	391	0	402	0.18430796380328823
Severe	ENSG00000133943	DGLUCY	14	91060333	Severe.M3.MAF_1.perc	reference	0	0.6376	-0.6990829	0.3209404	0.02939	0	?--++-	4196	8	0	567125	1871	2	1883	0.04964918522484738
Severe	ENSG00000188868	ZNF563	19	12317477	Severe.M1.MAF_1.perc	reference	0	0.6599	1.0654026	0.4891384	0.0294	0	-++-+-	4036	9	0	566599	599	0	608	0.025065195094880033
Hospitalized	ENSG00000164898	FMC1	7	139339457	Hospitalized.M3.MAF_0.1.perc	reference	0	0.9521	0.7579484	0.348003	0.02941	0	?+----	9062	13	0	555641	417	0	430	0.0665238911384886
Susceptibility	ENSG00000110075	PPP6R3	11	68460731	Susceptibility.M1.MAF_0.1.perc	reference	0	0.996	-1.071119	0.4918375	0.02942	0	-?--+?	22886	1	0	561075	106	0	107	0.059490350615023176
Susceptibility	ENSG00000110075	PPP6R3	11	68460731	Susceptibility.M1.MAF_1.perc	reference	0	0.996	-1.071119	0.4918375	0.02942	0	-?--+?	22886	1	0	561075	106	0	107	0.059490350615023176
Hospitalized	ENSG00000278311	GGNBP2	17	36544912	Hospitalized.M4.MAF_1.perc	reference	0	0.83	-0.3105403	0.1425922	0.02942	0	?--++-	11456	61	0	582843	3772	3	3839	0.09536943531958658
Susceptibility	ENSG00000188910	GJB3	1	34781214	Susceptibility.M4.MAF_1.perc	reference	0	0.7573	-0.1631966	0.0749353	0.02942	0	-?--++	26195	183	0	578763	4660	8	4859	0.10790732522587085
Severe	ENSG00000182985	CADM1	11	115169218	Severe.M1.MAF_0.1.perc	reference	0	0.891	1.5065781	0.6918111	0.02943	0	?++??-	2110	3	0	559712	338	0	341	0.07493035050085177
Hospitalized	ENSG00000135837	CEP350	1	179954773	Hospitalized.M1.MAF_0.1.perc	reference	0	0.9965	0.8900827	0.4087257	0.02943	0	?+++?+	9163	14	0	567019	410	0	424	0.08530394921050637
Hospitalized	ENSG00000135837	CEP350	1	179954773	Hospitalized.M1.MAF_1.perc	reference	0	0.9965	0.8900827	0.4087257	0.02943	0	?+++?+	9163	14	0	567019	410	0	424	0.08530394921050637
Severe	ENSG00000198049	AVPR1B	1	206106936	Severe.M3.MAF_0.1.perc	reference	5.7	0.3745	0.9712053	0.4459755	0.02943	0.0837446	?++-++	4685	15	1	570121	277	0	294	0.01813004463185186
Severe	ENSG00000081923	ATP8B1	18	57646426	Severe.M3.MAF_0.1.perc	reference	0	0.5533	0.6237604	0.2864263	0.02943	0	?++--+	3991	16	0	568030	2213	0	2229	0.005976673946201618
Susceptibility	ENSG00000101391	CDK5RAP1	20	33358839	Susceptibility.M3.MAF_0.1.perc	reference	0	0.8776	0.1992683	0.0915022	0.02943	0	+?+++-	27079	147	0	591673	2739	1	2888	0.14438937061791116
Susceptibility	ENSG00000102794	ACOD1	13	76948511	Susceptibility.M3.MAF_1.perc	reference	0	0.6139	0.6023927	0.2766249	0.02943	0	-?++++	26070	22	0	575218	173	0	195	0.04776291386495665
Susceptibility	ENSG00000270339	PPIAL4H	1	146344131	Susceptibility.M4.MAF_0.1.perc	reference	0	0.953	1.7536525	0.8052907	0.02943	0	??+??+	1755	3	0	8500	2	1	7	0.013053120386341854
Severe	ENSG00000105383	CD33	19	51225064	Severe.M4.MAF_1.perc	reference	0	0.9304	-0.4166106	0.1913078	0.02943	0	---?--	4629	31	0	569290	5046	5	5087	0.11749947350194394
Susceptibility	ENSG00000270339	PPIAL4H	1	146344131	Susceptibility.M4.MAF_1.perc	reference	0	0.953	1.7536525	0.8052907	0.02943	0	??+??+	1755	3	0	8500	2	1	7	0.013053120386341854
Severe	ENSG00000115310	RTN4	2	54972187	Severe.M1.MAF_0.1.perc	reference	0	0.9518	1.7667699	0.8113481	0.02944	0	?+-??-	1804	2	0	561035	167	0	169	0.08749830044495617
Severe	ENSG00000115310	RTN4	2	54972187	Severe.M1.MAF_1.perc	reference	0	0.9518	1.7667699	0.8113481	0.02944	0	?+-??-	1804	2	0	561035	167	0	169	0.08749830044495617
Hospitalized	ENSG00000198829	SUCNR1	3	151873643	Hospitalized.M3.MAF_1.perc	reference	0	0.9388	-0.9719132	0.4463362	0.02944	0	?-----	9155	6	0	564733	238	0	244	0.08179620640619463
Hospitalized	ENSG00000171606	ZNF274	19	58183029	Hospitalized.M3.MAF_1.perc	reference	10.3	0.3415	1.1833192	0.5434204	0.02944	0.1805512	?+++?+	10391	17	0	577102	311	0	328	0.08806601552676088
Severe	ENSG00000164171	ITGA2	5	52989340	Severe.M4.MAF_1.perc	reference	0	0.8581	-0.2217072	0.1018141	0.02944	0	+---++	4976	124	0	570669	18312	38	18512	0.3383231608274879
Severe	ENSG00000137942	FNBP1L	1	93448118	Severe.M1.MAF_0.1.perc	reference	0	0.9566	1.7827996	0.8187639	0.02945	0	?+-??-	1676	2	0	547446	120	0	122	0.08700090730266614
Severe	ENSG00000137942	FNBP1L	1	93448118	Severe.M1.MAF_1.perc	reference	0	0.9566	1.7827996	0.8187639	0.02945	0	?+-??-	1676	2	0	547446	120	0	122	0.08700090730266614
Susceptibility	ENSG00000256087	ZNF432	19	52031378	Susceptibility.M1.MAF_1.perc	reference	0	0.5835	0.3089081	0.1418702	0.02945	0	-?++-+	26053	88	0	578823	1463	0	1551	0.04273635450685272
Severe	ENSG00000244486	SCARF2	22	20424584	Severe.M4.MAF_0.1.perc	reference	0	0.8974	-0.5758416	0.2644653	0.02945	0	?----+	4142	12	0	563742	2836	1	2850	0.15703656203637653
Hospitalized	ENSG00000084234	APLP2	11	130068147	Hospitalized.M1.MAF_0.1.perc	reference	29.6	0.2348	1.8778659	0.862459	0.02946	0.9257863	?+++?-	7477	8	0	562260	225	0	233	0.03211432965240101
Hospitalized	ENSG00000084234	APLP2	11	130068147	Hospitalized.M1.MAF_1.perc	reference	29.6	0.2348	1.8778659	0.862459	0.02946	0.9257863	?+++?-	7477	8	0	562260	225	0	233	0.03211432965240101
Severe	ENSG00000039650	PNKP	19	49859882	Severe.M3.MAF_1.perc	reference	0	0.5608	0.3776661	0.1734564	0.02946	0	?+--++	4697	58	0	570264	5318	0	5376	0.06570630338642079
Susceptibility	ENSG00000106344	RBM28	7	128297685	Susceptibility.M4.MAF_1.perc	reference	0	0.927	-0.0848149	0.0389546	0.02946	0	----+-	27803	694	2	596161	18191	31	18951	0.10296341430757024
Susceptibility	ENSG00000165169	DYNLT3	23	37836757	Susceptibility.M4.MAF_1.perc	reference	0	0.9055	0.5153728	0.2367004	0.02946	0	+?++--	24325	12	5	533352	114	63	262	0.01937067855681166
Hospitalized	ENSG00000168158	OR2C1	16	3355889	Hospitalized.M4.MAF_1.perc	reference	0	0.6491	0.2157871	0.099113	0.02947	0	?+-+++	11573	164	1	569629	8751	20	8957	0.12038346219217584
Susceptibility	ENSG00000105146	AURKC	19	57230802	Susceptibility.M4.MAF_1.perc	reference	0	0.6619	0.1832907	0.0841862	0.02947	0	-?++--	27002	175	0	591365	3218	3	3399	0.021226322864408658
Severe	ENSG00000131089	ARHGEF9	23	63634967	Severe.M1.MAF_0.1.perc	reference	0	0.3252	2.2639435	1.0399142	0.02948	0	?-???+	1579	1	0	509007	14	7	29	0.08249799857761439
Severe	ENSG00000131089	ARHGEF9	23	63634967	Severe.M1.MAF_1.perc	reference	0	0.3252	2.2639435	1.0399142	0.02948	0	?-???+	1579	1	0	509007	14	7	29	0.08249799857761439
Susceptibility	ENSG00000131591	C1orf159	1	1081818	Susceptibility.M1.MAF_1.perc	reference	0	0.9359	-0.4283947	0.1967868	0.02948	0	-?--?-	24549	19	0	574525	647	0	666	0.11610022496659693
Severe	ENSG00000126550	HTN1	4	70050438	Severe.M3.MAF_1.perc	reference	0	0.9084	0.9843513	0.4521661	0.02948	0	?++-++	3916	10	0	566338	498	0	508	0.11043084294185572
Hospitalized	ENSG00000172296	SPTLC3	20	13008972	Hospitalized.M4.MAF_0.1.perc	reference	0	0.9043	-0.3151741	0.1447733	0.02948	0	?-----	11888	56	0	583116	4288	0	4344	0.06289003935077847
Hospitalized	ENSG00000168453	HR	8	22114419	Hospitalized.M4.MAF_1.perc	reference	0	0.4353	0.1008948	0.0463458	0.02948	0	+++-++	12184	684	2	588228	41197	61	42007	0.7115140835903695
Hospitalized	ENSG00000196611	MMP1	11	102789401	Hospitalized.M4.MAF_1.perc	reference	0	0.9081	0.1674951	0.0769385	0.02948	0	?++++-	12122	270	1	583311	14440	12	14736	0.09908800142755199
Hospitalized	ENSG00000128590	DNAJB9	7	108569867	Hospitalized.M3.MAF_0.1.perc	reference	0	0.699	0.8112969	0.3726803	0.02949	0	?+----	9772	13	0	566424	506	0	519	0.3828560728043545
Susceptibility	ENSG00000171603	CLSTN1	1	9728926	Susceptibility.M3.MAF_1.perc	reference	0	0.7733	-0.1904521	0.0874925	0.0295	0	-?--++	26529	134	2	580636	3432	0	3570	0.9409072759305668
Severe	ENSG00000101247	NDUFAF5	20	13785007	Severe.M4.MAF_0.1.perc	reference	0	0.7881	-0.5574913	0.2561138	0.0295	0	---+?+	4353	11	0	567112	3257	1	3270	0.16152002442097935
Susceptibility	ENSG00000153902	LGI4	19	35124513	Susceptibility.M1.MAF_0.1.perc	reference	0	0.9972	0.473092	0.2173578	0.02951	0	-?++-+	24030	30	0	586009	454	0	484	0.10878069744438489
Hospitalized	ENSG00000148408	CACNA1B	9	137877782	Hospitalized.M1.MAF_0.1.perc	reference	0	0.7794	0.8472031	0.3892661	0.02952	0	?+--?-	7710	9	0	561648	492	0	501	0.9309275153935266
Hospitalized	ENSG00000148408	CACNA1B	9	137877782	Hospitalized.M1.MAF_1.perc	reference	0	0.7794	0.8472031	0.3892661	0.02952	0	?+--?-	7710	9	0	561648	492	0	501	0.9309275153935266
Hospitalized	ENSG00000181616	OR52H1	11	5544489	Hospitalized.M3.MAF_0.1.perc	reference	0	0.8437	-0.789709	0.362846	0.02952	0	?-+-+-	9751	7	0	554646	594	0	601	0.14995394987630584
Hospitalized	ENSG00000204576	PRR3	6	30557280	Hospitalized.M4.MAF_1.perc	reference	0	0.9122	0.404651	0.1859224	0.02952	0	?+++++	10523	55	0	576645	2511	1	2568	0.03341494688495025
Susceptibility	ENSG00000174327	SLC16A13	17	7036015	Susceptibility.M4.MAF_1.perc	reference	0	0.7709	-0.2055475	0.0944397	0.02952	0	-?---+	26522	112	0	589750	2892	5	3014	0.025025688519776466
Hospitalized	ENSG00000058063	ATP11B	3	182793503	Hospitalized.M1.MAF_0.1.perc	reference	0	0.999	-1.1591247	0.5325947	0.02953	0	?-----	9618	2	0	566332	260	0	262	0.08291493722126386
Susceptibility	ENSG00000108826	MRPL27	17	50367857	Susceptibility.M1.MAF_0.1.perc	reference	0	0.983	0.9930693	0.4562965	0.02953	0	??+-+?	21016	7	0	548337	76	0	83	0.13056187558958218
Hospitalized	ENSG00000058063	ATP11B	3	182793503	Hospitalized.M1.MAF_1.perc	reference	0	0.999	-1.1591247	0.5325947	0.02953	0	?-----	9618	2	0	566332	260	0	262	0.08291493722126386
Susceptibility	ENSG00000108826	MRPL27	17	50367857	Susceptibility.M1.MAF_1.perc	reference	0	0.983	0.9930693	0.4562965	0.02953	0	??+-+?	21016	7	0	548337	76	0	83	0.13056187558958218
Susceptibility	ENSG00000117751	PPP1R8	1	27830782	Susceptibility.M3.MAF_0.1.perc	reference	0	0.9897	-0.9346888	0.4294691	0.02953	0	-?--?-	21221	1	0	517172	142	0	143	0.08448972741119391
Susceptibility	ENSG00000117751	PPP1R8	1	27830782	Susceptibility.M3.MAF_1.perc	reference	0	0.9897	-0.9346888	0.4294691	0.02953	0	-?--?-	21221	1	0	517172	142	0	143	0.08448972741119391
Hospitalized	ENSG00000078403	MLLT10	10	21524646	Hospitalized.M4.MAF_0.1.perc	reference	0	0.7875	0.2401291	0.110333	0.02953	0	?++-++	11603	136	0	581421	7273	7	7423	0.16716956908353617
Severe	ENSG00000174876	AMY1B	1	103687415	Severe.M1.MAF_0.1.perc	reference	48.4	0.1637	3.7503181	1.7233319	0.02954	2.9087763	?++???	41	1	0	20770	6	0	7	0.013653350962495654
Severe	ENSG00000174876	AMY1B	1	103687415	Severe.M3.MAF_0.1.perc	reference	48.4	0.1637	3.7503181	1.7233319	0.02954	2.9087763	?++???	41	1	0	20770	6	0	7	0.013653350962495654
Hospitalized	ENSG00000198815	FOXJ3	1	42176539	Hospitalized.M4.MAF_0.1.perc	reference	0	0.6952	0.3201033	0.147089	0.02954	0	?++---	10859	71	0	577045	3188	3	3265	0.6081412501457466
Susceptibility	ENSG00000106261	ZKSCAN1	7	100015572	Susceptibility.M1.MAF_0.1.perc	reference	0	0.9032	-0.9079545	0.4172326	0.02955	0	-?--+?	21965	2	0	560989	137	0	139	0.09328138718914934
Susceptibility	ENSG00000106261	ZKSCAN1	7	100015572	Susceptibility.M1.MAF_1.perc	reference	0	0.9032	-0.9079545	0.4172326	0.02955	0	-?--+?	21965	2	0	560989	137	0	139	0.09328138718914934
Severe	ENSG00000142233	NTN5	19	48661407	Severe.M3.MAF_0.1.perc	reference	0	0.65	0.962599	0.4423673	0.02955	0	-+--?-	3426	10	0	174997	695	1	707	0.42280054824396607
Hospitalized	ENSG00000140391	TSPAN3	15	77041404	Hospitalized.M4.MAF_1.perc	reference	0	0.9755	-0.3166374	0.1455059	0.02955	0	?-----	11396	51	0	581806	5283	11	5356	0.12313488629812637
Severe	ENSG00000172915	NBEA	13	34942270	Severe.M1.MAF_0.1.perc	reference	0	0.6359	1.730832	0.7954464	0.02956	0	?+-??-	3297	2	0	560889	158	0	160	0.03285618259672887
Hospitalized	ENSG00000168887	C2orf68	2	85605254	Hospitalized.M1.MAF_0.1.perc	reference	0	0.8878	1.190172	0.5469532	0.02956	0	?+--?-	7073	5	0	575095	158	0	163	0.5617572301483295
Hospitalized	ENSG00000133878	DUSP26	8	33591330	Hospitalized.M3.MAF_0.1.perc	reference	0	0.86	-0.926101	0.4256042	0.02956	0	?--+?-	11047	8	0	566401	299	0	307	0.11364422717648844
Severe	ENSG00000171587	DSCAM	21	40010999	Severe.M4.MAF_1.perc	reference	0.4	0.4132	-0.2217786	0.1019254	0.02956	4.416e-4	+---+-	4906	113	0	570620	12333	10	12466	0.06255630492578221
Hospitalized	ENSG00000164761	TNFRSF11B	8	118923557	Hospitalized.M1.MAF_0.1.perc	reference	0	0.6936	1.3899376	0.6388299	0.02957	0	?+-???	6152	4	0	549594	92	0	96	0.2628503617285015
Hospitalized	ENSG00000164761	TNFRSF11B	8	118923557	Hospitalized.M1.MAF_1.perc	reference	0	0.6936	1.3899376	0.6388299	0.02957	0	?+-???	6152	4	0	549594	92	0	96	0.2628503617285015
Hospitalized	ENSG00000134444	RELCH	18	62187255	Hospitalized.M4.MAF_0.1.perc	reference	0	0.7989	0.2796545	0.128527	0.02957	0	?+-+--	12064	95	1	583217	4324	1	4423	0.06844595965959907
Susceptibility	ENSG00000113249	HAVCR1	5	157029413	Susceptibility.M4.MAF_0.1.perc	reference	0	0.5398	-0.1845064	0.0847968	0.02957	0	+?---+	26523	142	0	580628	3849	2	3995	0.0346834673251412
Hospitalized	ENSG00000134640	MTNR1B	11	92969651	Hospitalized.M3.MAF_1.perc	reference	0	0.4578	0.2823507	0.1297781	0.02958	0	?+-+-+	11036	87	1	571161	4293	7	4396	0.11018912067288196
Hospitalized	ENSG00000126653	NSRP1	17	30115521	Hospitalized.M4.MAF_1.perc	reference	0	0.4081	0.2094153	0.0962513	0.02958	0	?++-++	12064	169	0	583218	8016	15	8215	0.057682647129396206
Susceptibility	ENSG00000083067	TRPM3	9	70529060	Susceptibility.M4.MAF_1.perc	reference	0	0.8053	0.0887703	0.0408011	0.02958	0	-?++++	27340	755	0	591878	15747	10	16522	0.13369812401479617
Severe	ENSG00000134333	LDHA	11	18394560	Severe.M3.MAF_0.1.perc	reference	0	0.8309	-1.1029093	0.5069511	0.02959	0	?-+---	2827	0	0	565077	623	0	623	0.021942708777437404
Hospitalized	ENSG00000120458	MSANTD2	11	124766498	Hospitalized.M4.MAF_0.1.perc	reference	0	0.8308	0.4185857	0.1924113	0.02959	0	-+-++-	10604	43	0	569669	2189	0	2232	0.00808569825933949
Hospitalized	ENSG00000132846	ZBED3	5	77072072	Hospitalized.M1.MAF_0.1.perc	reference	0	0.7255	1.0923117	0.5021052	0.0296	0	?+-??-	6066	6	0	549225	172	0	178	0.1653296067634376
Susceptibility	ENSG00000165457	FOLR2	11	72216601	Susceptibility.M1.MAF_0.1.perc	reference	0	0.9054	-0.6729733	0.3093643	0.0296	0	-?---?	24891	7	0	572654	264	0	271	0.13299295310207176
Hospitalized	ENSG00000126005	MMP24OS	20	35201745	Hospitalized.M3.MAF_1.perc	reference	0	0.7925	-0.7562681	0.3476397	0.0296	0	?-??-?	1351	14	0	13943	52	2	70	0.06899665755928285
Susceptibility	ENSG00000204444	APOM	6	31652416	Susceptibility.M1.MAF_0.1.perc	reference	0	0.9901	-0.8820613	0.4054875	0.02961	0	-?--??	21212	1	0	527935	183	0	184	0.91496925056801
Susceptibility	ENSG00000204444	APOM	6	31652416	Susceptibility.M1.MAF_1.perc	reference	0	0.9901	-0.8820613	0.4054875	0.02961	0	-?--??	21212	1	0	527935	183	0	184	0.91496925056801
Hospitalized	ENSG00000119729	RHOQ	2	46541806	Hospitalized.M3.MAF_0.1.perc	reference	0	0.7966	1.3200814	0.606842	0.02961	0	?+-+?-	8565	7	0	560852	138	1	147	0.07877987946502908
Hospitalized	ENSG00000075151	EIF4G3	1	20806292	Hospitalized.M3.MAF_1.perc	reference	0	0.4266	0.3034926	0.1395196	0.02961	0	?++-+-	11426	82	0	569949	2814	3	2902	0.89876866262465
Hospitalized	ENSG00000119729	RHOQ	2	46541806	Hospitalized.M3.MAF_1.perc	reference	0	0.7966	1.3200814	0.606842	0.02961	0	?+-+?-	8565	7	0	560852	138	1	147	0.07877987946502908
Hospitalized	ENSG00000204246	OR13C3	9	104535749	Hospitalized.M1.MAF_0.1.perc	reference	0	0.5264	1.3298244	0.6113792	0.02962	0	?+--++	8402	6	0	564433	183	0	189	0.029222315687379298
Susceptibility	ENSG00000128604	IRF5	7	128937457	Susceptibility.M1.MAF_0.1.perc	reference	0	0.8266	0.5164957	0.2374559	0.02962	0	+?++--	23566	29	0	586297	441	0	470	0.02678852149459414
Susceptibility	ENSG00000128604	IRF5	7	128937457	Susceptibility.M1.MAF_1.perc	reference	0	0.8266	0.5164957	0.2374559	0.02962	0	+?++--	23566	29	0	586297	441	0	470	0.02678852149459414
Susceptibility	ENSG00000155506	LARP1	5	154712843	Susceptibility.M4.MAF_1.perc	reference	0	0.6533	0.1278386	0.0587723	0.02962	0	-++-+-	27255	387	0	594271	7728	6	8127	0.16771087588485867
Severe	ENSG00000168175	MAPK1IP1L	14	55051647	Severe.M1.MAF_0.1.perc	reference	0	0.9552	2.5685858	1.1809298	0.02963	0	?+-?+?	1682	2	0	538438	33	0	35	0.06520872712315029
Hospitalized	ENSG00000196549	MME	3	155024124	Hospitalized.M1.MAF_0.1.perc	reference	0	0.8893	0.5815779	0.2673933	0.02963	0	?++---	10884	23	0	580316	1126	0	1149	0.08912413907515271
Severe	ENSG00000168175	MAPK1IP1L	14	55051647	Severe.M1.MAF_1.perc	reference	0	0.9552	2.5685858	1.1809298	0.02963	0	?+-?+?	1682	2	0	538438	33	0	35	0.06520872712315029
Severe	ENSG00000164162	ANAPC10	4	144831908	Severe.M3.MAF_0.1.perc	reference	0	0.9785	1.2396105	0.5699206	0.02963	0	?+-?--	1952	6	0	551802	707	1	715	0.03957497591418023
Susceptibility	ENSG00000275896	PRSS2	7	142760398	Susceptibility.M4.MAF_1.perc	reference	0	0.9766	0.2621764	0.1205459	0.02964	0	?+++++	3690	218	2	25502	847	8	1085	0.11917840250289788
Severe	ENSG00000177508	IRX3	16	54283304	Severe.M3.MAF_0.1.perc	reference	0	0.6941	1.0085071	0.4637277	0.02965	0	?+--?-	3927	8	0	563106	537	0	545	0.2708976752848763
Susceptibility	ENSG00000157315	TMED6	16	69343250	Susceptibility.M1.MAF_0.1.perc	reference	14.2	0.3236	0.8447304	0.3884862	0.02967	0.1426431	+?++-+	23819	23	0	573147	332	0	355	0.11113202813459527
Susceptibility	ENSG00000157315	TMED6	16	69343250	Susceptibility.M1.MAF_1.perc	reference	14.2	0.3236	0.8447304	0.3884862	0.02967	0.1426431	+?++-+	23819	23	0	573147	332	0	355	0.11113202813459527
Hospitalized	ENSG00000205356	TECPR1	7	98214624	Hospitalized.M1.MAF_0.1.perc	reference	0	0.9734	0.6283825	0.2890049	0.02968	0	?++-+-	9754	20	0	578534	555	0	575	0.09173772673131145
Severe	ENSG00000145354	CISD2	4	102868974	Severe.M3.MAF_0.1.perc	reference	0	0.4493	1.5706513	0.7223763	0.02968	0	?+-???	1804	2	0	550594	165	0	167	0.020616857400963536
Hospitalized	ENSG00000119943	PYROXD2	10	98383565	Hospitalized.M3.MAF_0.1.perc	reference	0	0.8477	-0.4437861	0.2040961	0.02968	0	?-----	11448	25	0	581785	1912	3	1943	0.09910663619869263
Susceptibility	ENSG00000076513	ANKRD13A	12	109999186	Susceptibility.M3.MAF_0.1.perc	reference	0	0.9228	-0.2650908	0.1219189	0.02968	0	-?-+-+	25537	55	0	577953	1699	1	1756	0.008081523034584998
Severe	ENSG00000145354	CISD2	4	102868974	Severe.M3.MAF_1.perc	reference	0	0.4493	1.5706513	0.7223763	0.02968	0	?+-???	1804	2	0	550594	165	0	167	0.020616857400963536
Hospitalized	ENSG00000066382	MPPED2	11	30384493	Hospitalized.M3.MAF_1.perc	reference	0	0.8979	0.7928962	0.3646718	0.02968	0	?+--+-	8635	13	1	532981	371	0	386	0.11876616324589992
Susceptibility	ENSG00000136161	RCBTB2	13	48488963	Susceptibility.M4.MAF_0.1.perc	reference	0	0.697	-0.1506167	0.0692721	0.02968	0	+?----	26745	211	0	589800	5621	1	5834	0.03680776403711417
Severe	ENSG00000212658	KRTAP29-1	17	41301826	Severe.M4.MAF_1.perc	reference	0	0.9821	-0.5253716	0.2416271	0.02968	0	------	4691	23	0	567321	2255	2	2282	0.06836527291940372
Hospitalized	ENSG00000176909	MAMSTR	19	48712725	Hospitalized.M1.MAF_1.perc	reference	0	0.5142	0.5525084	0.254119	0.02969	0	?+-+--	10780	26	0	579080	1700	0	1726	0.09539349536858967
Susceptibility	ENSG00000157259	GATAD1	7	92447482	Susceptibility.M3.MAF_0.1.perc	reference	0	0.9976	-0.7950597	0.3656907	0.0297	0	-?----	23551	3	0	575161	227	0	230	0.6055139189023838
Hospitalized	ENSG00000168491	CCDC110	4	185445182	Hospitalized.M3.MAF_1.perc	reference	0	0.9521	-0.455016	0.2092967	0.0297	0	?-----	11726	38	0	582305	1784	3	1828	0.012389426846803516
Susceptibility	ENSG00000183434	TFDP3	23	133216662	Susceptibility.M4.MAF_1.perc	reference	0	0.8639	-0.3323905	0.1528883	0.0297	0	-?----	24754	12	7	536602	322	158	664	0.11131141105611554
Susceptibility	ENSG00000197019	SERTAD1	19	40421589	Susceptibility.M1.MAF_0.1.perc	reference	0	0.8348	1.7725369	0.8153517	0.02971	0	??+-+-	20795	5	0	540995	33	0	38	0.04693403398111077
Susceptibility	ENSG00000197019	SERTAD1	19	40421589	Susceptibility.M1.MAF_1.perc	reference	0	0.8348	1.7725369	0.8153517	0.02971	0	??+-+-	20795	5	0	540995	33	0	38	0.04693403398111077
Severe	ENSG00000185158	LRRC37B	17	32007872	Severe.M4.MAF_0.1.perc	reference	0	0.9822	-0.4068953	0.1871733	0.02971	0	-----+	4695	29	0	568875	5490	5	5529	0.13328578590477977
Susceptibility	ENSG00000146469	VIP	6	152750797	Susceptibility.M1.MAF_0.1.perc	reference	0	0.6324	1.1787951	0.5422728	0.02972	0	-?+-?-	22566	6	0	567059	65	0	71	0.08855453585989484
Susceptibility	ENSG00000128228	SDF2L1	22	21642302	Susceptibility.M1.MAF_0.1.perc	reference	0	0.9651	0.6724358	0.3093281	0.02972	0	-?+-+?	22776	15	0	558025	203	0	218	0.09820023567496275
Susceptibility	ENSG00000146469	VIP	6	152750797	Susceptibility.M1.MAF_1.perc	reference	0	0.6324	1.1787951	0.5422728	0.02972	0	-?+-?-	22566	6	0	567059	65	0	71	0.08855453585989484
Susceptibility	ENSG00000128228	SDF2L1	22	21642302	Susceptibility.M1.MAF_1.perc	reference	0	0.9651	0.6724358	0.3093281	0.02972	0	-?+-+?	22776	15	0	558025	203	0	218	0.09820023567496275
Susceptibility	ENSG00000227507	LTB	6	31580525	Susceptibility.M3.MAF_0.1.perc	reference	0	1	-1.1201831	0.5153114	0.02972	0	-?----	23235	1	0	570398	101	0	102	0.06822045696509901
Susceptibility	ENSG00000227507	LTB	6	31580525	Susceptibility.M3.MAF_1.perc	reference	0	1	-1.1201831	0.5153114	0.02972	0	-?----	23235	1	0	570398	101	0	102	0.06822045696509901
Severe	ENSG00000160208	RRP1B	21	43659560	Severe.M4.MAF_0.1.perc	reference	0	0.8308	-0.587893	0.2704364	0.02972	0	?--+-+	4675	9	0	570238	2435	2	2448	0.07306328171650416
Severe	ENSG00000185823	NPAP1	15	24675775	Severe.M4.MAF_0.1.perc	reference	0	0.467	-0.3735342	0.171844	0.02973	0	+---++	4760	40	0	568789	5810	1	5852	0.7235032701746134
Hospitalized	ENSG00000171202	TMEM126A	11	85647967	Hospitalized.M4.MAF_1.perc	reference	0	0.4983	0.2241357	0.103115	0.02973	0	?+----	11603	138	1	581419	7043	13	7209	0.10762726591863571
Severe	ENSG00000135597	REPS1	6	138903493	Severe.M1.MAF_1.perc	reference	0	0.8451	3.2235598	1.4830526	0.02974	0	?+?+??	1681	3	0	530611	62	0	65	0.07862136318945853
Hospitalized	ENSG00000122679	RAMP3	7	45157791	Hospitalized.M1.MAF_1.perc	reference	0	0.6493	1.6622414	0.7647488	0.02974	0	?+-+??	8360	8	0	543053	74	0	82	0.11140951708545899
Severe	ENSG00000143147	GPR161	1	168079543	Severe.M3.MAF_0.1.perc	reference	0	0.6497	-0.9857924	0.4535499	0.02974	0	?-+?--	3919	1	0	566248	1823	2	1828	0.058787203779535675
Hospitalized	ENSG00000100596	SPTLC2	14	77505997	Hospitalized.M3.MAF_0.1.perc	reference	0	0.4285	0.7826488	0.3600769	0.02974	0	?+--?+	8920	15	0	564044	581	0	596	0.04238274425603407
Hospitalized	ENSG00000107957	SH3PXD2A	10	103594027	Hospitalized.M4.MAF_1.perc	reference	0	0.5903	-0.1244405	0.057254	0.02974	0	?--++-	12124	431	3	583311	26737	48	27270	0.18185294227990992
Hospitalized	ENSG00000134873	CLDN10	13	95433604	Hospitalized.M1.MAF_0.1.perc	reference	0	0.9582	1.4942268	0.6874926	0.02975	0	?+-+?-	7972	6	0	560074	143	0	149	0.07026487307352262
Susceptibility	ENSG00000123977	DAW1	2	227871054	Susceptibility.M1.MAF_0.1.perc	reference	0	0.5036	0.5852659	0.2692903	0.02975	0	-?+-?-	24017	19	0	580981	295	0	314	0.10032630422868577
Hospitalized	ENSG00000104687	GSR	8	30678066	Hospitalized.M1.MAF_1.perc	reference	0	0.9426	0.9494638	0.4368507	0.02975	0	?++-++	9423	11	0	567324	359	0	370	0.05945746711661612
Hospitalized	ENSG00000134873	CLDN10	13	95433604	Hospitalized.M1.MAF_1.perc	reference	0	0.9582	1.4942268	0.6874926	0.02975	0	?+-+?-	7972	6	0	560074	143	0	149	0.07026487307352262
Susceptibility	ENSG00000123977	DAW1	2	227871054	Susceptibility.M1.MAF_1.perc	reference	0	0.5036	0.5852659	0.2692903	0.02975	0	-?+-?-	24017	19	0	580981	295	0	314	0.10032630422868577
Hospitalized	ENSG00000197111	PCBP2	12	53452102	Hospitalized.M3.MAF_0.1.perc	reference	0	0.8565	1.8870129	0.8682305	0.02975	0	?+-??-	5658	2	0	559186	90	0	92	0.02851561266932383
Hospitalized	ENSG00000197111	PCBP2	12	53452102	Hospitalized.M3.MAF_1.perc	reference	0	0.8565	1.8870129	0.8682305	0.02975	0	?+-??-	5658	2	0	559186	90	0	92	0.02851561266932383
Hospitalized	ENSG00000177666	PNPLA2	11	818914	Hospitalized.M1.MAF_1.perc	reference	0	0.8147	-0.8608289	0.3960936	0.029760000000000002	0	?-----	10692	14	0	580359	486	0	500	0.020501560165365525
Susceptibility	ENSG00000178965	ERICH3	1	74568117	Susceptibility.M4.MAF_0.1.perc	reference	0	0.5382	0.1262197	0.0580779	0.029760000000000002	0	-?+---	27122	373	0	591850	7831	4	8212	0.055174360791490046
Hospitalized	ENSG00000106012	IQCE	7	2558972	Hospitalized.M4.MAF_1.perc	reference	0	0.8169	0.1380482	0.0635226	0.029760000000000002	0	-++-++	12184	342	0	588226	21185	29	21585	0.06227873012004355
Hospitalized	ENSG00000204922	UQCC3	11	62670273	Hospitalized.M4.MAF_1.perc	reference	0	0.4579	0.6073551	0.2794584	0.029760000000000002	0	?+--+-	9748	25	0	576598	893	1	920	0.15467990730320724
Hospitalized	ENSG00000205981	DNAJC19	3	180983709	Hospitalized.M1.MAF_0.1.perc	reference	0	0.4211	0.9811159	0.451469	0.02977	0	?+----	8022	8	0	566201	189	0	197	0.1184209636056939
Susceptibility	ENSG00000186352	ANKRD37	4	185396021	Susceptibility.M1.MAF_1.perc	reference	0	0.8051	-0.9821088	0.4519377	0.02977	0	-?--+?	23537	2	0	568652	116	0	118	0.05882592938473794
Hospitalized	ENSG00000172269	DPAGT1	11	119096503	Hospitalized.M4.MAF_0.1.perc	reference	0	0.9112	-0.417637	0.1921792	0.02977	0	?--+--	10987	36	0	577636	2282	1	2320	0.8437417341175024
Susceptibility	ENSG00000143376	SNX27	1	151612006	Susceptibility.M4.MAF_0.1.perc	reference	0	0.4724	-0.2217197	0.1020296	0.02977	0	-?--++	27126	88	0	591861	2546	2	2638	0.15825605009639976
Severe	ENSG00000140262	TCF12	15	56918623	Severe.M4.MAF_1.perc	reference	0	0.9348	-0.3761862	0.1731037	0.02977	0	------	4851	33	0	568154	5699	3	5738	0.11138029223830596
Susceptibility	ENSG00000167384	ZNF180	19	44474428	Susceptibility.M1.MAF_0.1.perc	reference	0	0.8479	0.3850813	0.177226	0.02979	0	+?+++-	27070	49	0	591666	632	1	683	0.10873146593770272
Severe	ENSG00000204604	ZNF468	19	52838010	Severe.M4.MAF_0.1.perc	reference	0	0.9996	-0.5890926	0.2711063	0.02979	0	+-----	4899	12	0	568065	2512	4	2532	0.2273269864342645
Susceptibility	ENSG00000090776	EFNB1	23	68829021	Susceptibility.M4.MAF_0.1.perc	reference	0	0.6507	0.3618161	0.1665123	0.02979	0	+?++-+	24531	24	11	533861	220	119	504	0.05252468363696067
Severe	ENSG00000163655	GMPS	3	155870650	Severe.M1.MAF_0.1.perc	reference	0	0.8343	2.4483907	1.1268573	0.0298	0	?++???	1635	1	0	541236	99	0	100	0.09882918842033128
Severe	ENSG00000163655	GMPS	3	155870650	Severe.M1.MAF_1.perc	reference	0	0.8343	2.4483907	1.1268573	0.0298	0	?++???	1635	1	0	541236	99	0	100	0.09882918842033128
Severe	ENSG00000244414	CFHR1	1	196819731	Severe.M3.MAF_0.1.perc	reference	0	0.6594	1.1243822	0.5174845	0.0298	0	?++???	3416	4	2	525689	118	17	160	0.44969142065650874
Hospitalized	ENSG00000102189	EEA1	12	92770637	Hospitalized.M3.MAF_0.1.perc	reference	0	0.4753	0.5894613	0.271305	0.0298	0	?+++-+	11180	28	0	568517	1025	0	1053	0.11550158987204572
Hospitalized	ENSG00000167741	GGT6	17	4556927	Hospitalized.M4.MAF_0.1.perc	reference	46.5	0.1125	0.813069	0.3742218	0.0298	0.2782184	?++-++	11739	62	0	582431	2762	2	2828	0.126116504435443
Susceptibility	ENSG00000221996	OR52B4	11	4367263	Susceptibility.M3.MAF_0.1.perc	reference	0	0.6078	-1.8572356	0.8548759	0.02982	0	??--?-	2624	0	0	54713	29	0	29	0.14732889025286974
Hospitalized	ENSG00000099956	SMARCB1	22	23786931	Hospitalized.M4.MAF_1.perc	reference	0.9	0.4009	0.6439228	0.2964034	0.02982	0.0137625	?+----	10204	18	0	580277	738	0	756	0.05658171403966892
Severe	ENSG00000162365	CYP4A22	1	47137435	Severe.M3.MAF_0.1.perc	reference	0	0.8424	-0.635403	0.2924941	0.02983	0	?---+-	4560	11	0	568927	1886	0	1897	0.06403821776876187
Hospitalized	ENSG00000254999	BRK1	3	10115675	Hospitalized.M3.MAF_0.1.perc	reference	0	0.9883	-1.3294962	0.6120091	0.02983	0	?--??-	6527	0	0	559647	197	0	197	0.08052425232288044
Hospitalized	ENSG00000254999	BRK1	3	10115675	Hospitalized.M3.MAF_1.perc	reference	0	0.9883	-1.3294962	0.6120091	0.02983	0	?--??-	6527	0	0	559647	197	0	197	0.08052425232288044
Hospitalized	ENSG00000126856	PRDM7	16	90056566	Hospitalized.M3.MAF_1.perc	reference	0	0.7332	0.5758014	0.2650527	0.02983	0	?++--+	10767	36	0	582200	927	1	965	0.14360929019948912
Susceptibility	ENSG00000136040	PLXNC1	12	94148577	Susceptibility.M3.MAF_1.perc	reference	0	0.7972	-0.2655766	0.1222567	0.02983	0	+?----	26578	69	0	589971	1872	0	1941	0.0854660471396153
Susceptibility	ENSG00000115738	ID2	2	8678845	Susceptibility.M1.MAF_0.1.perc	reference	0	1	3.1718696	1.4602081	0.02984	0	??+???	19414	2	0	499833	7	0	9	0.07219518812275362
Susceptibility	ENSG00000115738	ID2	2	8678845	Susceptibility.M1.MAF_1.perc	reference	0	1	3.1718696	1.4602081	0.02984	0	??+???	19414	2	0	499833	7	0	9	0.07219518812275362
Susceptibility	ENSG00000026950	BTN3A1	6	26402237	Susceptibility.M3.MAF_0.1.perc	reference	0	0.9995	-0.8286359	0.3814799	0.02984	0	-?--+-	25205	3	0	581665	189	1	194	0.009205571963312911
Susceptibility	ENSG00000187823	RTL4	23	112454500	Susceptibility.M1.MAF_0.1.perc	reference	0	0.5743	0.8391131	0.386315	0.02985	0	-?++??	23656	4	2	528095	24	9	50	0.045752400597072515
Susceptibility	ENSG00000187823	RTL4	23	112454500	Susceptibility.M1.MAF_1.perc	reference	0	0.5743	0.8391131	0.386315	0.02985	0	-?++??	23656	4	2	528095	24	9	50	0.045752400597072515
Susceptibility	ENSG00000187823	RTL4	23	112454500	Susceptibility.M3.MAF_0.1.perc	reference	0	0.5743	0.8391131	0.386315	0.02985	0	-?++??	23656	4	2	528095	24	9	50	0.045752400597072515
Susceptibility	ENSG00000187823	RTL4	23	112454500	Susceptibility.M3.MAF_1.perc	reference	0	0.5743	0.8391131	0.386315	0.02985	0	-?++??	23656	4	2	528095	24	9	50	0.045752400597072515
Susceptibility	ENSG00000121671	CRY2	11	45847118	Susceptibility.M1.MAF_1.perc	reference	0	0.7024	0.7738083	0.3562798	0.02986	0	+?+---	22558	12	0	569052	153	0	165	0.07301800202216496
Severe	ENSG00000116678	LEPR	1	65420652	Severe.M3.MAF_1.perc	reference	0	0.6091	-0.3129129	0.1440723	0.02986	0	?----+	4551	43	0	569730	9613	3	9662	0.26598228042630534
Hospitalized	ENSG00000113300	CNOT6	5	180494379	Hospitalized.M3.MAF_0.1.perc	reference	0	0.4263	-0.9245304	0.4256958	0.02987	0	?---?-	7406	3	0	566049	432	0	435	0.12179256393918456
Hospitalized	ENSG00000145214	DGKQ	4	958887	Hospitalized.M3.MAF_1.perc	reference	0	0.9212	-0.2137681	0.0984307	0.02987	0	?----+	11781	109	0	582836	8885	0	8994	0.09976353647594409
Susceptibility	ENSG00000146830	GIGYF1	7	100679507	Susceptibility.M4.MAF_0.1.perc	reference	0	0.481	0.1141742	0.0525712	0.02987	0	-?+-+-	27126	447	0	591861	9112	2	9563	0.0076794350999945605
Hospitalized	ENSG00000153822	KCNJ16	17	70053429	Hospitalized.M1.MAF_0.1.perc	reference	0	0.6289	0.6780098	0.3122041	0.02988	0	?++---	9183	15	0	567744	632	0	647	0.07802108731758957
Severe	ENSG00000187612	OR5W2	11	55913650	Severe.M4.MAF_1.perc	reference	0	0.9188	-0.5444387	0.2506988	0.02988	0	-----+	4673	12	0	567336	2403	2	2419	0.018618229158462278
Susceptibility	ENSG00000162813	BPNT1	1	220057482	Susceptibility.M1.MAF_0.1.perc	reference	0	0.9934	-0.6757922	0.3112	0.02989	0	-?----	23608	4	0	585201	269	0	273	0.08246186416504689
Susceptibility	ENSG00000162813	BPNT1	1	220057482	Susceptibility.M1.MAF_1.perc	reference	0	0.9934	-0.6757922	0.3112	0.02989	0	-?----	23608	4	0	585201	269	0	273	0.08246186416504689
Hospitalized	ENSG00000091656	ZFHX4	8	76681239	Hospitalized.M4.MAF_1.perc	reference	0	0.9535	-0.1158344	0.0533412	0.02989	0	------	12184	587	1	588228	32986	46	33667	0.1775305494261111
Susceptibility	ENSG00000128274	A4GALT	22	42692121	Susceptibility.M4.MAF_0.1.perc	reference	0	0.764	-0.2576285	0.1186434	0.0299	0	-?--+-	25289	70	0	576376	1847	0	1917	0.11489568000094885
Susceptibility	ENSG00000197540	GZMM	19	544034	Susceptibility.M4.MAF_1.perc	reference	0	0.674	0.1555383	0.0716342	0.02991	0	-?++-+	26424	245	0	587505	4645	10	4910	0.12758940905144686
Hospitalized	ENSG00000182111	ZNF716	7	57450177	Hospitalized.M1.MAF_1.perc	reference	0	0.6135	-0.2887097	0.1329726	0.02992	0	?-----	10251	68	0	580865	6104	9	6190	0.054625406930236375
Hospitalized	ENSG00000215695	RSC1A1	1	15659869	Hospitalized.M3.MAF_0.1.perc	reference	0	0.5322	0.6276014	0.2890704	0.02992	0	?++--+	11537	24	1	568139	889	0	915	0.10346893995841511
Severe	ENSG00000160305	DIP2A	21	46458891	Severe.M3.MAF_1.perc	reference	0	0.9631	-0.371238	0.1710022	0.02993	0	------	4822	34	0	570320	11883	11	11939	0.10581021870932307
Hospitalized	ENSG00000034152	MAP2K3	17	21284672	Hospitalized.M4.MAF_0.1.perc	reference	0	0.8762	-0.3480701	0.1603211	0.02993	0	------	10704	39	0	585142	3432	0	3471	0.18067893309320684
Susceptibility	ENSG00000043355	ZIC2	13	99981784	Susceptibility.M4.MAF_1.perc	reference	0	0.679	0.2445271	0.1126325	0.02993	0	+?+++-	26953	100	0	591176	1878	2	1982	0.09518331432191371
Severe	ENSG00000157470	FAM81A	15	59372693	Severe.M3.MAF_0.1.perc	reference	0	0.6204	1.1652548	0.5367763	0.02994	0	?++--+	3629	6	0	562460	453	0	459	0.020291698201074466
Susceptibility	ENSG00000256087	ZNF432	19	52031378	Susceptibility.M3.MAF_1.perc	reference	0	0.5873	0.3061058	0.1410038	0.02994	0	-?++-+	26743	91	0	590420	1473	0	1564	0.04273635450685272
Hospitalized	ENSG00000165501	LRR1	14	49598761	Hospitalized.M4.MAF_0.1.perc	reference	0	0.9923	0.3549566	0.163508	0.02994	0	?++++-	10524	66	0	564452	2776	0	2842	0.005519917145721734
Severe	ENSG00000159899	NPR2	9	35791591	Severe.M1.MAF_0.1.perc	reference	0	0.8197	1.7599019	0.8107931	0.02996	0	?++-?-	2203	2	0	561058	153	0	155	0.06087143171822083
Severe	ENSG00000170099	SERPINA6	14	94304248	Severe.M1.MAF_0.1.perc	reference	0	0.6881	2.3270494	1.0720909	0.02996	0	?+-??-	3472	2	0	560416	89	0	91	0.06904743401300238
Severe	ENSG00000186517	ARHGAP30	1	161046946	Severe.M1.MAF_1.perc	reference	0	0.9286	1.7345256	0.7991049	0.02996	0	?++?--	3761	3	0	563842	143	0	146	0.07968502879227791
Severe	ENSG00000170099	SERPINA6	14	94304248	Severe.M1.MAF_1.perc	reference	0	0.6881	2.3270494	1.0720909	0.02996	0	?+-??-	3472	2	0	560416	89	0	91	0.06904743401300238
Hospitalized	ENSG00000178075	GRAMD1C	3	113828182	Hospitalized.M1.MAF_1.perc	reference	0	0.8001	-0.4503615	0.2074825	0.02996	0	+-----	11417	26	0	587659	1388	3	1420	0.03196529113728208
Susceptibility	ENSG00000166750	SLFN5	17	35243071	Susceptibility.M4.MAF_0.1.perc	reference	0	0.9727	-0.1710739	0.0788143	0.02996	0	-?---+	27126	164	0	591861	4333	0	4497	0.09257780983181942
Susceptibility	ENSG00000185962	LCE3A	1	152622834	Susceptibility.M4.MAF_1.perc	reference	0	0.9305	-0.6000364	0.2764386	0.02996	0	-?-+--	23629	8	0	572332	387	1	397	0.10842069122743364
Hospitalized	ENSG00000214562	NUTM2D	10	87357720	Hospitalized.M1.MAF_0.1.perc	reference	0	0.997	-1.3212993	0.6087454	0.02997	0	?-?--?	1984	0	1	1804	4	1	8	0.04583978984116312
Hospitalized	ENSG00000120160	EQTN	9	27284654	Hospitalized.M1.MAF_1.perc	reference	0	0.8998	-0.689813	0.3178168	0.02997	0	?-----	9789	6	0	581009	655	0	661	0.06229855876895873
Hospitalized	ENSG00000183569	SERHL2	22	42553617	Hospitalized.M1.MAF_1.perc	reference	0	0.4931	-0.4252056	0.1959063	0.02997	0	?--+--	11264	25	0	582370	1877	11	1924	0.06044643095590738
Hospitalized	ENSG00000260287	TBC1D3G	17	36323884	Hospitalized.M3.MAF_1.perc	reference	0	0.7696	-0.5647812	0.2602037	0.02997	0	?-+?-?	2248	18	0	2258	43	10	81	0.10495665039501312
Hospitalized	ENSG00000156171	DRAM2	1	111117163	Hospitalized.M1.MAF_0.1.perc	reference	51.2	0.1048	2.0329629	0.9367089	0.02998	1.6099175	?+++?+	7457	13	0	574018	530	0	543	0.07980869666456605
Hospitalized	ENSG00000141867	BRD4	19	15235519	Hospitalized.M1.MAF_0.1.perc	reference	0	0.8921	1.207966	0.5565601	0.02998	0	?+-+--	6013	8	0	548273	233	0	241	0.02073798052562298
Hospitalized	ENSG00000156171	DRAM2	1	111117163	Hospitalized.M1.MAF_1.perc	reference	51.2	0.1048	2.0329629	0.9367089	0.02998	1.6099175	?+++?+	7457	13	0	574018	530	0	543	0.07980869666456605
Severe	ENSG00000081692	JMJD4	1	227730425	Severe.M3.MAF_1.perc	reference	0	0.9659	-0.3219171	0.1483217	0.02998	0	?---?-	4280	35	0	566621	10318	35	10423	0.0742848388620761
Hospitalized	ENSG00000216937	CCDC7	10	32446140	Hospitalized.M4.MAF_0.1.perc	reference	0	0.5647	0.3385918	0.1560048	0.02998	0	?++--+	11461	63	0	582116	2730	0	2793	0.141072850856267
Hospitalized	ENSG00000123094	RASSF8	12	25959029	Hospitalized.M4.MAF_1.perc	reference	0	0.4732	0.2921189	0.1345917	0.02998	0	?+++-+	11212	84	0	566566	3853	4	3945	0.08872602300621477
Hospitalized	ENSG00000183814	LIN9	1	226231149	Hospitalized.M3.MAF_0.1.perc	reference	0	0.895	0.5579894	0.2571049	0.02999	0	?+--?-	8770	19	0	562006	979	0	998	0.19171760527289194
Hospitalized	ENSG00000182263	FIGN	2	163593396	Hospitalized.M3.MAF_0.1.perc	reference	0	0.4648	-0.3379849	0.1557402	0.02999	0	?-++-+	9898	20	0	567665	1518	0	1538	0.043946873366798186
Hospitalized	ENSG00000189077	TMEM120A	7	75986831	Hospitalized.M4.MAF_0.1.perc	reference	0	0.5113	0.3307046	0.1523872	0.02999	0	?+--+-	11978	65	0	583023	3329	2	3398	0.14066714190832863
Susceptibility	ENSG00000165169	DYNLT3	23	37836757	Susceptibility.M4.MAF_0.1.perc	reference	0	0.9054	0.5153523	0.2374653	0.02999	0	+?++--	23139	12	4	533122	114	63	260	0.01937067855681166
Hospitalized	ENSG00000137073	UBAP2	9	33921693	Hospitalized.M1.MAF_1.perc	reference	52.5	0.07758	1.2597186	0.5804879	0.03	0.8010907	?+++++	9515	40	0	567733	1586	1	1628	0.0879505361178259
Severe	ENSG00000065357	DGKA	12	55927319	Severe.M3.MAF_0.1.perc	reference	0	0.914	0.957643	0.4412898	0.03	0	?++---	4253	11	0	568914	808	0	819	0.015543033942443196
Severe	ENSG00000065357	DGKA	12	55927319	Severe.M3.MAF_1.perc	reference	0	0.914	0.957643	0.4412898	0.03	0	?++---	4253	11	0	568914	808	0	819	0.015543033942443196
Hospitalized	ENSG00000162398	LEXM	1	54806063	Hospitalized.M1.MAF_1.perc	reference	0	0.4966	0.3187256	0.146883	0.03001	0	?+-+++	11682	73	0	582453	4282	4	4363	0.08573698438575081
Susceptibility	ENSG00000139194	RBP5	12	7115736	Susceptibility.M4.MAF_0.1.perc	reference	0	0.8812	-0.3074219	0.1416694	0.03001	0	-?----	26911	52	0	591098	1525	1	1579	0.05369954598759951
Susceptibility	ENSG00000197702	PARVA	11	12377563	Susceptibility.M1.MAF_0.1.perc	reference	0	0.9982	-0.934228	0.4305848	0.03003	0	-?---?	23668	1	0	581084	131	0	132	0.19024473335984504
Severe	ENSG00000181626	ANKRD62	18	12093843	Severe.M3.MAF_1.perc	reference	18.1	0.2993	0.8180031	0.3770206	0.03003	0.1314615	?+++++	4259	18	0	461828	438	0	456	0.015247147935636975
Hospitalized	ENSG00000277203	F8A1	23	154886349	Hospitalized.M4.MAF_0.1.perc	reference	0	1	1.603375	0.738991	0.03003	0	?+????	6439	5	0	490548	46	22	95	0.4088529479630308
Susceptibility	ENSG00000001084	GCLC	6	53497341	Susceptibility.M4.MAF_1.perc	reference	0	0.5041	0.1428731	0.0658504	0.03003	0	-++---	27648	298	0	593695	6169	7	6481	0.02938843188875566
Severe	ENSG00000213366	GSTM2	1	109668022	Severe.M1.MAF_0.1.perc	reference	14.8	0.3181	1.3232724	0.6099343	0.03004	0.2987854	?++?-+	4123	14	0	566117	625	0	639	0.07508459596792091
Severe	ENSG00000213366	GSTM2	1	109668022	Severe.M3.MAF_0.1.perc	reference	14.8	0.3181	1.3232724	0.6099343	0.03004	0.2987854	?++?-+	4123	14	0	566117	625	0	639	0.07508459596792091
Susceptibility	ENSG00000124233	SEMG1	20	45207033	Susceptibility.M4.MAF_0.1.perc	reference	0	0.8794	-0.1713134	0.0789627	0.03004	0	-?----	26914	147	0	591106	4202	8	4365	0.05057825017769303
Susceptibility	ENSG00000115523	GNLY	2	85685175	Susceptibility.M4.MAF_1.perc	reference	0	0.7175	0.1154068	0.0531938	0.03004	0	+?++--	27125	433	1	591858	9465	23	9946	0.1252305799382743
Severe	ENSG00000119729	RHOQ	2	46541806	Severe.M1.MAF_0.1.perc	reference	0	0.9853	2.4031057	1.1077332	0.03005	0	?+++?-	3172	3	0	551627	42	1	47	0.07815777423441093
Severe	ENSG00000136193	SCRN1	7	29920104	Severe.M1.MAF_0.1.perc	reference	0	0.9781	1.7224424	0.7939426	0.03005	0	?+-??-	1875	2	0	547999	162	0	164	0.08056233652574468
Severe	ENSG00000155876	RRAGA	9	19049427	Severe.M1.MAF_0.1.perc	reference	0	0.7214	3.2680117	1.5063576	0.03005	0	?++???	1635	0	0	541236	43	0	43	0.0847314103856155
Severe	ENSG00000119729	RHOQ	2	46541806	Severe.M1.MAF_1.perc	reference	0	0.9853	2.4031057	1.1077332	0.03005	0	?+++?-	3172	3	0	551627	42	1	47	0.07815777423441093
Severe	ENSG00000136193	SCRN1	7	29920104	Severe.M1.MAF_1.perc	reference	0	0.9781	1.7224424	0.7939426	0.03005	0	?+-??-	1875	2	0	547999	162	0	164	0.08056233652574468
Severe	ENSG00000155876	RRAGA	9	19049427	Severe.M1.MAF_1.perc	reference	0	0.7214	3.2680117	1.5063576	0.03005	0	?++???	1635	0	0	541236	43	0	43	0.0847314103856155
Severe	ENSG00000177151	OR2T35	1	248636356	Severe.M4.MAF_1.perc	reference	0	0.7597	-0.4101656	0.189066	0.03005	0	?--?--	4025	25	0	563479	4629	123	4900	0.041118669333353716
Susceptibility	ENSG00000182606	TRAK1	3	42013802	Susceptibility.M4.MAF_1.perc	reference	0	0.8176	0.0738034	0.0340202	0.03005	0	+++--+	27649	1021	0	593695	23061	15	24112	0.15444433597918825
Severe	ENSG00000118520	ARG1	6	131470832	Severe.M3.MAF_0.1.perc	reference	18.9	0.2943	1.2645864	0.5829336	0.03006	0.3718663	+++?--	4089	12	0	564174	733	0	745	0.07385957730021801
Severe	ENSG00000170255	MRGPRX1	11	18933813	Severe.M3.MAF_0.1.perc	reference	0	0.9915	1.6979104	0.7827129	0.03006	0	?++++-	3961	6	0	562260	148	3	160	0.09835066822213537
Susceptibility	ENSG00000139540	SLC39A5	12	56230049	Susceptibility.M3.MAF_0.1.perc	reference	0	0.7929	-0.2666311	0.1229141	0.03006	0	-?-+--	27126	59	0	591861	1724	0	1783	0.07770234665423192
Severe	ENSG00000118520	ARG1	6	131470832	Severe.M3.MAF_1.perc	reference	18.9	0.2943	1.2645864	0.5829336	0.03006	0.3718663	+++?--	4089	12	0	564174	733	0	745	0.07385957730021801
Hospitalized	ENSG00000170836	PPM1D	17	60600183	Hospitalized.M3.MAF_1.perc	reference	0	0.7353	0.4559324	0.210173	0.03006	0	?+--+-	11028	45	0	570048	1768	2	1817	0.03228689925764002
Hospitalized	ENSG00000160868	CYP3A4	7	99756960	Hospitalized.M4.MAF_0.1.perc	reference	0	0.9424	-0.2955875	0.136256	0.03006	0	?----+	12064	61	1	583216	4607	1	4672	0.14156464405943348
Hospitalized	ENSG00000215455	KRTAP10-1	21	44538981	Hospitalized.M4.MAF_1.perc	reference	0	0.6517	0.2602573	0.1199783	0.03007	0	?++--+	10700	124	0	567231	5357	6	5493	0.32165251208431056
Susceptibility	ENSG00000115211	EIF2B4	2	27364352	Susceptibility.M4.MAF_1.perc	reference	0	0.8515	-0.1711311	0.078894	0.03007	0	++--+-	27101	182	1	591805	4645	0	4829	0.07608803944876703
Hospitalized	ENSG00000151379	MSGN1	2	17816460	Hospitalized.M1.MAF_0.1.perc	reference	0	0.8523	2.6570786	1.2251104	0.03009	0	?+???-	5355	1	0	509011	26	0	27	0.06714389616712835
Hospitalized	ENSG00000206140	TMEM191C	22	21466423	Hospitalized.M4.MAF_0.1.perc	reference	0	0.5018	0.4555635	0.2100478	0.03009	0	?+--+-	9090	33	0	470424	1331	9	1382	0.013231248885770543
Hospitalized	ENSG00000105131	EPHX3	19	15226919	Hospitalized.M3.MAF_0.1.perc	reference	8.6	0.3573	0.7907204	0.3645831	0.0301	0.0771093	?+--++	10530	18	0	578751	641	0	659	0.13645751630930614
Hospitalized	ENSG00000151379	MSGN1	2	17816460	Hospitalized.M1.MAF_1.perc	reference	0	0.9821	2.6559816	1.2247976	0.03012	0	?+?+?-	5646	2	0	509516	26	0	28	0.06714389616712835
Susceptibility	ENSG00000122873	CISD1	10	58269162	Susceptibility.M3.MAF_0.1.perc	reference	0	0.475	0.8645936	0.3986978	0.03012	0	-?+---	22916	8	0	582831	95	0	103	0.09212284549326798
Susceptibility	ENSG00000122873	CISD1	10	58269162	Susceptibility.M3.MAF_1.perc	reference	0	0.475	0.8645936	0.3986978	0.03012	0	-?+---	22916	8	0	582831	95	0	103	0.09212284549326798
Susceptibility	ENSG00000110848	CD69	12	9752486	Susceptibility.M4.MAF_1.perc	reference	0	0.6268	0.2973325	0.1371099	0.03012	0	+?+++-	25175	75	0	573980	1064	2	1143	0.006976424448226682
Susceptibility	ENSG00000121413	ZSCAN18	19	58083838	Susceptibility.M1.MAF_1.perc	reference	0	0.6325	0.6765329	0.3119917	0.03013	0	-?++-?	23092	16	0	567755	218	0	234	0.1613743824520389
Susceptibility	ENSG00000204291	COL15A1	9	98943179	Susceptibility.M3.MAF_0.1.perc	reference	0	0.4615	0.1735849	0.0800523	0.03013	0	+?+++-	27079	206	1	591673	3896	5	4114	0.2020306123645106
Hospitalized	ENSG00000111886	GABRR2	6	89254464	Hospitalized.M1.MAF_0.1.perc	reference	0	0.9994	-1.0505658	0.4845349	0.03014	0	?-----	7152	0	0	577515	383	0	383	0.049611382524844226
Hospitalized	ENSG00000105711	SCN1B	19	35030470	Hospitalized.M3.MAF_1.perc	reference	0	0.4315	0.5194897	0.2395918	0.03014	0	?+---+	9323	25	0	565935	994	0	1019	0.8486308620265433
Severe	ENSG00000131019	ULBP3	6	150061053	Severe.M4.MAF_0.1.perc	reference	0	1	-0.8456576	0.3900131	0.03014	0	?-----	4259	4	0	567449	1200	1	1206	0.07320447396632514
Hospitalized	ENSG00000185187	SIGIRR	11	405716	Hospitalized.M3.MAF_1.perc	reference	0	0.7204	-0.457026	0.2107925	0.03015	0	?---++	11363	20	0	580939	1885	1	1907	0.12730868610448018
Severe	ENSG00000115112	TFCP2L1	2	121216587	Severe.M4.MAF_1.perc	reference	0	0.6957	-0.3571033	0.164721	0.03016	0	--+--+	4630	39	0	566264	7151	19	7228	0.16875351713789888
Susceptibility	ENSG00000180901	KCTD2	17	75032575	Susceptibility.M1.MAF_0.1.perc	reference	0	0.8937	1.376533	0.6349731	0.03017	0	??+-+?	20270	6	0	533968	59	0	65	0.09698729434942241
Susceptibility	ENSG00000180901	KCTD2	17	75032575	Susceptibility.M1.MAF_1.perc	reference	0	0.8937	1.376533	0.6349731	0.03017	0	??+-+?	20270	6	0	533968	59	0	65	0.09698729434942241
Severe	ENSG00000173486	FKBP2	11	64241003	Severe.M3.MAF_0.1.perc	reference	0	0.9409	1.0113261	0.4665048	0.03017	0	?+++?-	4092	9	0	564394	787	0	796	0.038350366976744314
Severe	ENSG00000173486	FKBP2	11	64241003	Severe.M3.MAF_1.perc	reference	0	0.9409	1.0113261	0.4665048	0.03017	0	?+++?-	4092	9	0	564394	787	0	796	0.038350366976744314
Susceptibility	ENSG00000119943	PYROXD2	10	98383565	Susceptibility.M4.MAF_0.1.perc	reference	0	0.9362	-0.1678627	0.0774315	0.03017	0	+-----	27803	181	0	596159	4758	3	4945	0.003416527461971394
Hospitalized	ENSG00000103353	UBFD1	16	23557721	Hospitalized.M1.MAF_1.perc	reference	0	0.5036	0.48544349999999997	0.2239556	0.03019	0	?+--?-	5947	25	0	549982	1192	0	1217	0.2421071620741697
Severe	ENSG00000231192	OR5H1	3	98130721	Severe.M3.MAF_0.1.perc	reference	0	0.8293	1.1608673	0.5355724	0.03019	0	?++?+-	3748	7	0	564773	545	0	552	0.07191157295315535
Hospitalized	ENSG00000140563	MCTP2	15	94231538	Hospitalized.M1.MAF_0.1.perc	reference	0	0.6939	0.4658035	0.2149117	0.0302	0	?+++++	11635	46	0	580029	1611	1	1659	0.9053805562303214
Susceptibility	ENSG00000179564	LSMEM2	3	50279087	Susceptibility.M1.MAF_1.perc	reference	0	0.717	-0.374176	0.1726298	0.0302	0	-?-+--	26376	28	0	589188	893	0	921	0.04882545280389291
Hospitalized	ENSG00000143499	SMYD2	1	214281102	Hospitalized.M3.MAF_0.1.perc	reference	0	0.8562	0.6114069	0.282079	0.0302	0	?+-++-	10700	27	0	580804	919	0	946	0.08709695827608935
Hospitalized	ENSG00000128510	CPA4	7	130293134	Hospitalized.M4.MAF_1.perc	reference	0	0.8453	-0.1936918	0.0893613	0.0302	0	?-----	12124	156	0	583311	10097	21	10295	0.10631576218767967
Severe	ENSG00000111834	RSPH4A	6	116616479	Severe.M1.MAF_0.1.perc	reference	0	0.999	-1.0364877	0.4782322	0.03021	0	---?--	4430	1	0	568737	625	0	626	0.01931108352178212
Severe	ENSG00000164961	WASHC5	8	125024260	Severe.M1.MAF_0.1.perc	reference	0	0.8692	0.9456988	0.4363546	0.03021	0	?++?--	4245	7	0	568243	593	0	600	0.2057568070782389
Hospitalized	ENSG00000182600	SNORC	2	232857270	Hospitalized.M4.MAF_1.perc	reference	0	0.8783	0.4759524	0.2195982	0.03021	0	-+++?+	9403	41	0	580762	1698	1	1741	0.06970864463580907
Susceptibility	ENSG00000068745	IP6K2	3	48688003	Susceptibility.M3.MAF_1.perc	reference	0	0.6548	0.2986027	0.1377836	0.03022	0	-?+--+	26376	69	0	589186	1093	0	1162	0.13744052107117458
Severe	ENSG00000184194	GPR173	23	53048789	Severe.M4.MAF_0.1.perc	reference	0	0.7986	0.8598017	0.3967377	0.03022	0	++-??-	3849	3	3	521354	268	125	527	0.01008050158530693
Susceptibility	ENSG00000188056	TREML4	6	41228339	Susceptibility.M1.MAF_1.perc	reference	0	0.5301	0.5322746	0.2456168	0.03023	0	+?++--	24222	26	0	589298	344	1	372	0.9031331090469923
Hospitalized	ENSG00000183706	OR4N4	15	22094522	Hospitalized.M3.MAF_0.1.perc	reference	0	0.6514	1.8520561	0.8546584	0.03023	0	?++???	469	2	0	42077	32	0	34	0.07209686278118779
Severe	ENSG00000167216	KATNAL2	18	46917492	Severe.M4.MAF_1.perc	reference	0	0.7954	-0.3285071	0.1515947	0.03023	0	--+-+-	4883	45	0	570490	6793	4	6846	0.12303744637661407
Severe	ENSG00000100298	APOBEC3H	22	39097224	Severe.M4.MAF_1.perc	reference	0	0.9414	-0.5203776	0.2401311	0.03023	0	------	4796	16	0	570000	3117	1	3135	0.24936986606493597
Hospitalized	ENSG00000109208	SMR3A	4	70360760	Hospitalized.M3.MAF_0.1.perc	reference	0	0.6166	1.1280137	0.5205484	0.03024	0	?+-+?-	7791	9	0	553873	132	0	141	0.044483540697950866
Severe	ENSG00000100336	APOL4	22	36189124	Severe.M3.MAF_1.perc	reference	0	0.5156	0.2620355	0.1209256	0.03024	0	?++?+-	4178	90	53	567261	936	160	1452	0.06436910586447525
Severe	ENSG00000197879	MYO1C	17	1464186	Severe.M4.MAF_0.1.perc	reference	0	0.736	-0.2836638	0.1309154	0.03025	0	--+--+	4883	77	0	570490	11311	6	11400	0.12127251165175147
Hospitalized	ENSG00000135093	USP30	12	109023089	Hospitalized.M4.MAF_1.perc	reference	0	0.6665	0.2710368	0.1250898	0.03025	0	?++++-	11543	104	0	581328	5004	5	5118	0.04753067658105307
Hospitalized	ENSG00000089199	CHGB	20	5911510	Hospitalized.M3.MAF_0.1.perc	reference	0	0.4542	0.5528419	0.2551862	0.03028	0	?++--+	11184	31	0	581011	1056	0	1087	0.07135747035084652
Susceptibility	ENSG00000267710	EDDM13	19	56272748	Susceptibility.M3.MAF_0.1.perc	reference	0	0.6038	0.5855134	0.2702747	0.03028	0	+?+--?	17919	18	0	464446	263	0	281	0.9230042413037376
Severe	ENSG00000049860	HEXB	5	74640023	Severe.M3.MAF_1.perc	reference	0	0.8229	-0.5212284	0.2405885	0.03028	0	?---++	4318	16	0	567610	3724	4	3748	0.06628523344858257
Severe	ENSG00000119718	EIF2B2	14	75002921	Severe.M3.MAF_1.perc	reference	0	0.5215	-0.5904366	0.2725453	0.03028	0	?--+--	4415	11	0	569482	1926	1	1939	0.03877361522974237
Susceptibility	ENSG00000164168	TMEM184C	4	147617386	Susceptibility.M3.MAF_1.perc	reference	0	0.8485	0.3996935	0.1844954	0.03028	0	+?+-+?	25464	42	0	580477	575	1	619	0.06038576421516238
Hospitalized	ENSG00000198952	SMG5	1	156249224	Hospitalized.M4.MAF_0.1.perc	reference	0	0.8948	-0.217022	0.1001753	0.03028	0	?-----	11927	124	0	583124	8439	4	8571	0.1073145012975975
Severe	ENSG00000184144	CNTN2	1	205042937	Severe.M4.MAF_1.perc	reference	0	0.5207	-0.2030862	0.0937458	0.03028	0	?-++--	4698	131	0	570368	20749	42	20964	0.14889508416305788
Susceptibility	ENSG00000204657	OR2H2	6	29585121	Susceptibility.M4.MAF_1.perc	reference	0	0.6718	0.939305	0.4335796	0.03028	0	??+?--	4152	17	0	21244	78	0	95	0.0976727320776547
Susceptibility	ENSG00000006062	MAP3K14	17	45263119	Susceptibility.M3.MAF_0.1.perc	reference	0	0.7904	1.0995256	0.5075518	0.03029	0	-?+-?+	23476	8	0	558951	45	0	53	0.07567976957559006
Susceptibility	ENSG00000128604	IRF5	7	128937457	Susceptibility.M4.MAF_1.perc	reference	0	0.8565	0.1966687	0.0907862	0.03029	0	+-++--	26774	170	1	592653	2770	6	2954	0.02678852149459414
Hospitalized	ENSG00000158714	SLAMF8	1	159826811	Hospitalized.M1.MAF_1.perc	reference	0	0.9038	-0.6129517	0.2829657	0.0303	0	?-----	11323	18	0	570108	766	0	784	0.022463939836338858
Severe	ENSG00000124459	ZNF45	19	43912624	Severe.M3.MAF_0.1.perc	reference	0	0.6741	1.1673237	0.5388943	0.0303	0	?++??-	4024	8	0	566356	349	0	357	0.05233806604720649
Severe	ENSG00000138829	FBN2	5	128257909	Severe.M4.MAF_0.1.perc	reference	0	0.895	-0.2227166	0.1028144	0.0303	0	+--++-	4973	132	1	570702	16673	6	16819	0.25119979097146744
Severe	ENSG00000103855	CD276	15	73683966	Severe.M4.MAF_1.perc	reference	0	0.9872	-0.281729	0.1300576	0.0303	0	----+-	4906	73	0	570620	9883	10	9976	0.14543193275517435
Severe	ENSG00000078674	PCM1	8	17922840	Severe.M1.MAF_0.1.perc	reference	0	0.9929	-0.8893807	0.410606	0.03031	0	?-----	3933	2	0	566532	1156	2	1162	0.11075591323405558
Severe	ENSG00000100593	ISM2	14	77474394	Severe.M3.MAF_1.perc	reference	0	0.6136	-0.5342696	0.246657	0.03031	0	--++-+	4657	16	0	566548	2761	4	2785	0.12459556516559937
Susceptibility	ENSG00000039068	CDH1	16	68737292	Susceptibility.M4.MAF_0.1.perc	reference	0	0.6954	-0.1706372	0.0787777	0.03031	0	-?--++	26972	163	0	589395	4234	1	4399	0.3348851693491847
Severe	ENSG00000137210	TMEM14B	6	10747759	Severe.M4.MAF_1.perc	reference	0	0.9906	-0.3693856	0.1705377	0.03031	0	+----+	4694	36	1	567433	11681	29	11777	0.10359290714836814
Susceptibility	ENSG00000105519	CAPS	19	5912339	Susceptibility.M1.MAF_0.1.perc	reference	0	0.8211	0.7047683	0.3254049	0.03032	0	+?++?-	24765	16	0	583459	216	0	232	0.07557279747044661
Susceptibility	ENSG00000105821	DNAJC2	7	103312289	Susceptibility.M4.MAF_1.perc	reference	0	0.5325	-0.2134633	0.0985542	0.03032	0	-?----	26098	98	0	588356	2742	0	2840	0.09757857921350445
Severe	ENSG00000277399	GPR179	17	38324571	Severe.M4.MAF_0.1.perc	reference	0	0.5699	-0.2905726	0.1341685	0.03033	0	+---+-	4897	63	0	570379	10933	5	11006	0.13794446831289467
Susceptibility	ENSG00000254415	SIGLEC14	19	51642553	Susceptibility.M4.MAF_1.perc	reference	0	0.466	0.2486301	0.114802	0.03033	0	+?++--	25257	59	13	586612	1178	121	1505	0.017367379273228414
Hospitalized	ENSG00000136940	PDCL	9	122798389	Hospitalized.M3.MAF_0.1.perc	reference	0	0.7014	1.0296346	0.4754338	0.03034	0	?++--+	10100	12	0	524053	295	0	307	0.10723209019560605
Susceptibility	ENSG00000136040	PLXNC1	12	94148577	Susceptibility.M3.MAF_0.1.perc	reference	0	0.7973	-0.2649047	0.1223227	0.03034	0	+?----	26578	69	0	589971	1865	0	1934	0.0854660471396153
Hospitalized	ENSG00000066056	TIE1	1	43300982	Hospitalized.M3.MAF_1.perc	reference	5.4	0.3819	0.785396	0.3626734	0.03034	0.0720381	-+++--	11218	23	0	585458	728	3	757	0.09378598667765382
Severe	ENSG00000163374	YY1AP1	1	155659443	Severe.M4.MAF_0.1.perc	reference	0	0.9933	-0.374579	0.1729706	0.03034	0	?-----	4817	36	0	570379	6364	5	6410	0.1620412628685965
Susceptibility	ENSG00000124575	H1-3	6	26234212	Susceptibility.M3.MAF_0.1.perc	reference	0	0.8114	-0.3522252	0.1626556	0.03035	0	-?--+-	26447	33	0	577627	955	0	988	0.09313543633028808
Severe	ENSG00000111652	COPS7A	12	6724014	Severe.M4.MAF_0.1.perc	reference	0	0.4315	0.7407635	0.3420786	0.03035	0	+++-?-	3997	21	0	563202	1100	0	1121	0.07220037870636291
Severe	ENSG00000185515	BRCC3	23	155071420	Severe.M3.MAF_0.1.perc	reference	24.8	0.2643	1.8929587	0.8741774	0.03036	0.6144366	?+-??+	2999	3	1	517866	76	45	171	0.016492067146969637
Hospitalized	ENSG00000107371	EXOSC3	9	37759234	Hospitalized.M3.MAF_0.1.perc	reference	0	0.9115	0.4554259	0.2103276	0.03036	0	?++-+-	10103	35	0	580920	1250	0	1285	0.012146416419996472
Hospitalized	ENSG00000164089	ETNPPL	4	108742048	Hospitalized.M3.MAF_1.perc	reference	0	0.9854	-0.4420382	0.2041454	0.03036	0	?-----	8945	17	0	581229	2078	0	2095	0.09509988840564365
Hospitalized	ENSG00000135903	PAX3	2	222199887	Hospitalized.M3.MAF_0.1.perc	reference	0	0.6621	0.5047631	0.2331223	0.03037	0	?+--++	9922	35	0	567770	1685	0	1720	0.12773441658433937
Severe	ENSG00000204138	PHACTR4	1	28369582	Severe.M3.MAF_1.perc	reference	0	0.5454	0.5054687	0.2334429	0.03037	0	?++-+-	4675	34	0	570238	2235	0	2269	0.10060831937120432
Susceptibility	ENSG00000164853	UNCX	7	1232872	Susceptibility.M4.MAF_0.1.perc	reference	0	0.5214	0.1746522	0.0806617	0.03037	0	-?+---	26106	183	1	585707	3708	3	3899	0.11063622375470883
Severe	ENSG00000125691	RPL23	17	38847860	Severe.M3.MAF_0.1.perc	reference	3	0.3098	2.3157822	1.0695644	0.03038	0.2062038	?+???-	1579	2	0	509011	105	0	107	0.00588015121089252
Severe	ENSG00000125691	RPL23	17	38847860	Severe.M3.MAF_1.perc	reference	3	0.3098	2.3157822	1.0695644	0.03038	0.2062038	?+???-	1579	2	0	509011	105	0	107	0.00588015121089252
Severe	ENSG00000100983	GSS	20	34928432	Severe.M3.MAF_1.perc	reference	0	0.4576	1.0229402	0.472477	0.03038	0	?++?--	2714	8	0	172554	720	2	732	0.006593123558004827
Susceptibility	ENSG00000128645	HOXD1	2	176188668	Susceptibility.M4.MAF_0.1.perc	reference	0	0.4476	-0.2806378	0.1296171	0.03038	0	-?-++-	26848	63	0	588898	1772	3	1841	0.22273011182342287
Hospitalized	ENSG00000049130	KITLG	12	88492793	Hospitalized.M3.MAF_1.perc	reference	0	0.9302	0.9467364	0.4373019	0.03039	0	?+--?-	7561	8	0	551319	208	0	216	0.04740962173197332
Hospitalized	ENSG00000145416	MARCHF1	4	163524298	Hospitalized.M4.MAF_0.1.perc	reference	0	0.9718	0.342634	0.1582644	0.03039	0	?+++-+	10986	60	0	569340	2634	1	2696	0.11078525232082295
Susceptibility	ENSG00000092841	MYL6	12	56158346	Susceptibility.M3.MAF_1.perc	reference	0	0.7935	-0.4330233	0.2000386	0.03041	0	-?----	23603	21	0	577221	874	2	899	0.05988007025698531
Severe	ENSG00000175294	CATSPER1	11	66016752	Severe.M1.MAF_1.perc	reference	0	0.9684	1.0693742	0.4940436	0.03042	0	?+++?-	2416	6	0	563311	407	0	413	0.06071473695388471
Severe	ENSG00000189410	SH2D5	1	20719731	Severe.M3.MAF_0.1.perc	reference	0	0.5202	-0.7929915	0.366372	0.03043	0	?-+---	4559	4	0	567594	1328	1	1334	0.050983703469012334
Severe	ENSG00000157017	GHRL	3	10285666	Severe.M3.MAF_1.perc	reference	0	0.7486	0.9977747	0.4609725	0.03043	0	?++---	4435	7	0	569267	441	0	448	0.1282720983607882
Susceptibility	ENSG00000162594	IL23R	1	67138907	Susceptibility.M1.MAF_0.1.perc	reference	0	0.5517	0.6204501	0.2866762	0.03044	0	-?+-?+	24103	18	0	584223	232	0	250	0.07045821698597886
Susceptibility	ENSG00000162594	IL23R	1	67138907	Susceptibility.M1.MAF_1.perc	reference	0	0.5517	0.6204501	0.2866762	0.03044	0	-?+-?+	24103	18	0	584223	232	0	250	0.07045821698597886
Hospitalized	ENSG00000182968	SOX1	13	112067149	Hospitalized.M3.MAF_0.1.perc	reference	0	0.9481	0.8245905	0.3810017	0.03044	0	?++++-	9463	18	0	555073	402	1	422	0.04126074250354972
Hospitalized	ENSG00000109208	SMR3A	4	70360760	Hospitalized.M3.MAF_1.perc	reference	0	0.6174	1.126103	0.5203168	0.03044	0	?+-+?-	7929	9	0	556339	133	0	142	0.044483540697950866
Susceptibility	ENSG00000110448	CD5	11	61102489	Susceptibility.M1.MAF_0.1.perc	reference	0	0.6218	-0.6431436	0.297184	0.03045	0	-?---+	24191	9	0	589174	445	0	454	0.2858133812564938
Hospitalized	ENSG00000137074	APTX	9	32886601	Hospitalized.M4.MAF_0.1.perc	reference	0	0.9063	-0.3285387	0.1518043	0.03045	0	?--+--	12124	52	0	583311	3322	21	3416	0.012851445751533101
Susceptibility	ENSG00000185238	PRMT3	11	20387558	Susceptibility.M1.MAF_1.perc	reference	0	0.9822	0.5399635	0.2495179	0.03046	0	+?++-+	23866	25	0	587130	385	0	410	0.07961532551096843
Susceptibility	ENSG00000214929	SPATA31D1	9	81988772	Susceptibility.M3.MAF_0.1.perc	reference	1.9	0.3959	0.46087089999999997	0.2129606	0.03046	0.0088928	-?++++	25868	43	0	590295	560	0	603	0.08247312384333164
Hospitalized	ENSG00000182854	OR4F15	15	101812202	Hospitalized.M4.MAF_0.1.perc	reference	0	0.7711	-0.4948741	0.2286817	0.03046	0	?----+	11748	18	0	568672	1409	1	1429	0.1815128032005816
Susceptibility	ENSG00000171530	TBCA	5	77691166	Susceptibility.M3.MAF_1.perc	reference	0	0.6431	0.3891514	0.1798367	0.03047	0	-?+---	22991	37	0	573992	640	0	677	0.07719997840813936
Hospitalized	ENSG00000189292	ALKAL2	2	279558	Hospitalized.M4.MAF_0.1.perc	reference	65.2	0.03475	1.5513564	0.7169285	0.03047	1.1804594	?++-?+	8109	17	0	560373	579	0	596	0.14539068831331736
Severe	ENSG00000177565	TBL1XR1	3	177019340	Severe.M3.MAF_0.1.perc	reference	0	0.9715	1.949379	0.9009131	0.03048	0	?+-??-	1999	4	0	518309	91	0	95	0.13159737141213584
Severe	ENSG00000177565	TBL1XR1	3	177019340	Severe.M3.MAF_1.perc	reference	0	0.9715	1.949379	0.9009131	0.03048	0	?+-??-	1999	4	0	518309	91	0	95	0.13159737141213584
Hospitalized	ENSG00000101292	PROKR2	20	5299218	Hospitalized.M4.MAF_0.1.perc	reference	0	0.8084	0.3466348	0.160207	0.03049	0	-+++--	10858	64	0	569876	2964	2	3032	0.24101123382158007
Hospitalized	ENSG00000137959	IFI44L	1	78619902	Hospitalized.M4.MAF_1.perc	reference	0	0.6607	-0.2104002	0.0972448	0.03049	0	------	11640	124	0	586996	10440	33	10630	0.08794429142147092
Susceptibility	ENSG00000255298	OR8G5	11	124256376	Susceptibility.M1.MAF_0.1.perc	reference	0	0.9458	0.6072782	0.2806843	0.0305	0	+?++--	24131	23	1	566301	306	0	331	0.01983357272524731
Susceptibility	ENSG00000105610	KLF1	19	12884422	Susceptibility.M4.MAF_1.perc	reference	0	0.5389	0.1548832	0.071588	0.0305	0	-?++++	24386	240	0	585152	5016	1	5258	0.10574532687687103
Hospitalized	ENSG00000009413	REV3L	6	111299028	Hospitalized.M3.MAF_1.perc	reference	0	0.8297	0.2696009	0.1246164	0.03051	0	?+---+	12094	124	0	571519	5504	6	5640	0.30240534059019
Severe	ENSG00000165029	ABCA1	9	104781006	Severe.M4.MAF_0.1.perc	reference	0	0.9202	-0.3344729	0.1546035	0.03051	0	---+--	4906	57	0	570620	10638	5	10705	0.13541708008736125
Severe	ENSG00000070366	SMG6	17	2059839	Severe.M4.MAF_0.1.perc	reference	0	0.9927	-0.2779364	0.1284729	0.03051	0	+-----	4950	71	0	570572	10295	5	10376	0.08793083435561459
Hospitalized	ENSG00000081052	COL4A4	2	227002714	Hospitalized.M4.MAF_1.perc	reference	0	0.7245	-0.1687324	0.0779945	0.03051	0	----+-	12184	229	0	588228	14290	21	14561	0.0767146796340454
Severe	ENSG00000184661	CDCA2	8	25459199	Severe.M1.MAF_0.1.perc	reference	0	0.9778	0.943904	0.4363236	0.03052	0	?+-+--	3819	10	0	565988	987	1	999	0.10510586545426863
Severe	ENSG00000184661	CDCA2	8	25459199	Severe.M1.MAF_1.perc	reference	0	0.9778	0.943904	0.4363236	0.03052	0	?+-+--	3819	10	0	565988	987	1	999	0.10510586545426863
Severe	ENSG00000146263	MMS22L	6	97142161	Severe.M4.MAF_0.1.perc	reference	0	0.6389	0.4048372	0.1871384	0.03052	0	-+--++	4737	50	1	568659	6012	2	6068	0.7184466189835256
Severe	ENSG00000169231	THBS3	1	155195588	Severe.M3.MAF_1.perc	reference	0	0.6013	-0.3163922	0.1462634	0.03053	0	?-+---	4545	47	0	569546	10012	1	10061	0.9858068676816263
Susceptibility	ENSG00000100433	KCNK10	14	88180103	Susceptibility.M3.MAF_1.perc	reference	0	0.6885	-0.2550413	0.1179031	0.03053	0	-?-+-+	25560	60	0	577207	1980	1	2042	0.08428038037880906
Hospitalized	ENSG00000130816	DNMT1	19	10133342	Hospitalized.M4.MAF_0.1.perc	reference	0	0.7538	-0.2844831	0.1315127	0.03053	0	?--+-+	12124	70	0	583311	4817	2	4891	0.11688752714857928
Severe	ENSG00000052749	RRP12	10	97356358	Severe.M1.MAF_0.1.perc	reference	0	0.9992	-1.1088412	0.5126479	0.03054	0	?--?--	4196	3	0	567111	540	0	543	0.049881417666166265
Hospitalized	ENSG00000106038	EVX1	7	27242700	Hospitalized.M1.MAF_0.1.perc	reference	0	0.8484	2.0115076	0.9299619	0.03054	0	?+-???	5460	2	0	550008	68	0	70	0.10495152052300798
Severe	ENSG00000052749	RRP12	10	97356358	Severe.M1.MAF_1.perc	reference	0	0.9992	-1.1088412	0.5126479	0.03054	0	?--?--	4196	3	0	567111	540	0	543	0.049881417666166265
Susceptibility	ENSG00000129951	PLPPR3	19	812488	Susceptibility.M3.MAF_0.1.perc	reference	0	0.7697	0.3381506	0.1563289	0.03054	0	-?++--	23732	52	0	572812	886	1	940	0.013426611716195143
Hospitalized	ENSG00000156413	FUT6	19	5830408	Hospitalized.M3.MAF_1.perc	reference	0	0.4148	0.5708996	0.2639393	0.03054	0	?++-++	10010	28	0	566980	893	1	923	0.029848468089164703
Severe	ENSG00000105679	GAPDHS	19	35533455	Severe.M1.MAF_0.1.perc	reference	0	0.6491	1.5796346000000001	0.7303345	0.03055	0	?++?-+	2158	3	0	562074	260	0	263	0.17832687020352286
Susceptibility	ENSG00000122180	MYOG	1	203083129	Susceptibility.M4.MAF_1.perc	reference	0	0.422	0.2441434	0.112877	0.03055	0	-?+++-	26424	116	1	587505	1911	0	2029	0.11026706769263873
Severe	ENSG00000163485	ADORA1	1	203090654	Severe.M1.MAF_0.1.perc	reference	0	0.4512	2.8367495	1.3116517	0.03056	0	?+???-	1617	1	0	539291	25	0	26	0.09256349161288617
Severe	ENSG00000163485	ADORA1	1	203090654	Severe.M1.MAF_1.perc	reference	0	0.4512	2.8367495	1.3116517	0.03056	0	?+???-	1617	1	0	539291	25	0	26	0.09256349161288617
Hospitalized	ENSG00000106038	EVX1	7	27242700	Hospitalized.M1.MAF_1.perc	reference	0	0.9812	2.0105233	0.9296064	0.03056	0	?+-+??	5752	4	0	550512	68	0	72	0.10495152052300798
Susceptibility	ENSG00000108244	KRT23	17	40922700	Susceptibility.M3.MAF_0.1.perc	reference	0	0.8275	-0.3305824	0.1528584	0.03057	0	+?----	26240	46	0	577499	1283	0	1329	0.17570882175566158
Susceptibility	ENSG00000198026	ZNF335	20	45948660	Susceptibility.M3.MAF_0.1.perc	reference	0	0.9144	0.1403224	0.0648864	0.03057	0	+?+--+	27033	285	0	591489	5601	3	5892	0.012436632778238971
Hospitalized	ENSG00000145833	DDX46	5	134758771	Hospitalized.M4.MAF_1.perc	reference	0	0.6484	0.2246094	0.1038612	0.03057	0	?++--+	11473	135	0	579137	8318	2	8457	0.1421783467740917
Susceptibility	ENSG00000104537	ANXA13	8	123680794	Susceptibility.M1.MAF_0.1.perc	reference	0	0.7432	-0.5488215	0.2537977	0.03058	0	-?-++-	26221	11	0	586821	347	0	358	0.31961028848172335
Susceptibility	ENSG00000165240	ATP7A	23	77910656	Susceptibility.M1.MAF_0.1.perc	reference	0	1	2.7413307	1.2676774	0.03058	0	??+???	19414	1	0	499830	2	1	5	0.0870504350108163
Susceptibility	ENSG00000165240	ATP7A	23	77910656	Susceptibility.M1.MAF_1.perc	reference	0	1	2.7413307	1.2676774	0.03058	0	??+???	19414	1	0	499830	2	1	5	0.0870504350108163
Susceptibility	ENSG00000177989	ODF3B	22	50529710	Susceptibility.M3.MAF_0.1.perc	reference	0	0.7156	0.4346157	0.2009832	0.03058	0	+?++--	23401	31	0	583511	538	0	569	0.011876935352833472
Susceptibility	ENSG00000165288	BRWD3	23	80669503	Susceptibility.M3.MAF_0.1.perc	reference	3.4	0.3872	0.4922575	0.2276339	0.03058	0.0319715	-?++-+	24933	26	9	536154	251	130	555	0.07236032140566154
Severe	ENSG00000100219	XBP1	22	28794555	Severe.M3.MAF_1.perc	reference	0	0.5572	0.8996133	0.4160433	0.03059	0	?++-?-	834	9	0	170593	2066	2	2079	0.11156529052289574
Susceptibility	ENSG00000009950	MLXIPL	7	73593194	Susceptibility.M3.MAF_1.perc	reference	0	0.9715	-0.2791067	0.1290715	0.03059	0	------	26080	55	0	581051	1303	5	1368	0.9092685573192947
Susceptibility	ENSG00000124126	PREX1	20	48624252	Susceptibility.M1.MAF_0.1.perc	reference	0	0.999	-1.0081686	0.466271	0.0306	0	-?--+?	23576	3	0	565907	98	0	101	0.08072612597746989
Susceptibility	ENSG00000124126	PREX1	20	48624252	Susceptibility.M1.MAF_1.perc	reference	0	0.999	-1.0081686	0.466271	0.0306	0	-?--+?	23576	3	0	565907	98	0	101	0.08072612597746989
Severe	ENSG00000164168	TMEM184C	4	147617386	Severe.M3.MAF_0.1.perc	reference	0	0.8136	0.9735182	0.4502479	0.0306	0	?+-??-	3582	11	0	561723	570	1	583	0.003636148305199129
Susceptibility	ENSG00000167118	URM1	9	128371361	Susceptibility.M1.MAF_0.1.perc	reference	0	0.768	0.7864082	0.3637219	0.03061	0	-?++?-	23271	12	0	567670	106	0	118	0.10579067602728971
Susceptibility	ENSG00000167118	URM1	9	128371361	Susceptibility.M1.MAF_1.perc	reference	0	0.768	0.7864082	0.3637219	0.03061	0	-?++?-	23271	12	0	567670	106	0	118	0.10579067602728971
Susceptibility	ENSG00000160767	FAM189B	1	155247205	Susceptibility.M1.MAF_0.1.perc	reference	0	0.9009	-0.4171901	0.1929629	0.03062	0	-?----	26595	20	0	590054	708	0	728	0.03231068228781072
Hospitalized	ENSG00000099875	MKNK2	19	2037465	Hospitalized.M3.MAF_0.1.perc	reference	0	0.5597	0.4392104	0.2031569	0.03062	0	?++++-	10723	38	0	582478	1958	0	1996	0.05328897178471177
Hospitalized	ENSG00000137207	YIPF3	6	43511832	Hospitalized.M4.MAF_1.perc	reference	0	0.714	-0.3458679	0.1599813	0.03062	0	?-+---	12077	41	1	583123	3138	3	3187	0.049607484962570385
Susceptibility	ENSG00000128609	NDUFA5	7	123536997	Susceptibility.M1.MAF_1.perc	reference	0	0.7873	0.818652	0.3786905	0.03063	0	-?+---	23533	10	0	568812	114	0	124	0.037367572008088545
Susceptibility	ENSG00000083635	NUFIP1	13	44939249	Susceptibility.M4.MAF_1.perc	reference	0	0.8097	-0.1255725	0.0580875	0.03063	0	+?--+-	27340	326	0	591878	8052	2	8382	0.05349223869112124
Hospitalized	ENSG00000109133	TMEM33	4	41935129	Hospitalized.M3.MAF_0.1.perc	reference	0	0.767	0.6746003	0.3120669	0.03064	0	?+--?-	9545	15	0	565167	567	0	582	0.026646190806991113
Severe	ENSG00000092020	PPP2R3C	14	35085467	Severe.M3.MAF_1.perc	reference	0	0.9999	-0.8062826	0.3729906	0.03064	0	?-----	4186	4	0	567273	1328	0	1332	0.01927656557555771
Hospitalized	ENSG00000065427	KARS1	16	75627474	Hospitalized.M3.MAF_1.perc	reference	0	0.4395	0.2643609	0.1222921	0.03064	0	?+--+-	10460	87	1	578823	5850	3	5945	0.09763403432856359
Hospitalized	ENSG00000040608	RTN4R	22	20241415	Hospitalized.M4.MAF_0.1.perc	reference	0	0.6772	-0.421361	0.1949178	0.03064	0	?--+--	9488	22	0	563886	2151	0	2173	0.12817897355279
Severe	ENSG00000170777	TPD52L3	9	6328375	Severe.M1.MAF_0.1.perc	reference	0	0.8972	1.9488338	0.9015709	0.03065	0	?+++?-	3742	2	0	564494	85	0	87	0.011879502584891104
Severe	ENSG00000170777	TPD52L3	9	6328375	Severe.M1.MAF_1.perc	reference	0	0.8972	1.9488338	0.9015709	0.03065	0	?+++?-	3742	2	0	564494	85	0	87	0.011879502584891104
Severe	ENSG00000147804	SLC39A4	8	144409742	Severe.M1.MAF_0.1.perc	reference	0	0.8682	1.3445638	0.6220636	0.03066	0	?+--?-	3778	6	0	564016	245	0	251	0.17196649229857483
Hospitalized	ENSG00000102243	VGLL1	23	136532215	Hospitalized.M1.MAF_0.1.perc	reference	0	1	2.0395576	0.9435981	0.03066	0	?+????	5157	0	1	499833	8	2	14	0.09816669325652716
Severe	ENSG00000147804	SLC39A4	8	144409742	Severe.M1.MAF_1.perc	reference	0	0.8682	1.3445638	0.6220636	0.03066	0	?+--?-	3778	6	0	564016	245	0	251	0.17196649229857483
Hospitalized	ENSG00000102243	VGLL1	23	136532215	Hospitalized.M1.MAF_1.perc	reference	0	1	2.0395576	0.9435981	0.03066	0	?+????	5157	0	1	499833	8	2	14	0.09816669325652716
Hospitalized	ENSG00000168887	C2orf68	2	85605254	Hospitalized.M1.MAF_1.perc	reference	0	0.8901	1.1788219	0.5454255	0.03067	0	?+--?-	7345	6	0	575603	162	0	168	0.5617572301483295
Susceptibility	ENSG00000089472	HEPH	23	66162549	Susceptibility.M1.MAF_1.perc	reference	0	0.5543	0.7142542	0.330476	0.03067	0	-?+-?+	21962	7	3	521021	62	32	139	0.47233567904536455
Susceptibility	ENSG00000145850	TIMD4	5	156919292	Susceptibility.M4.MAF_0.1.perc	reference	0	0.5311	0.227288	0.1051582	0.03067	0	-?+-+-	27033	112	0	591487	2049	0	2161	0.38200706027770504
Hospitalized	ENSG00000151414	NEK7	1	198156994	Hospitalized.M4.MAF_1.perc	reference	0	0.9956	-0.6849516	0.31692	0.03067	0	?-----	9928	14	0	577694	1182	0	1196	0.015320306587335417
Severe	ENSG00000050393	MCUR1	6	13786557	Severe.M3.MAF_1.perc	reference	0	0.9997	-0.8581644	0.3970718	0.03068	0	----?-	4342	4	0	566285	808	0	812	0.06775774982551498
Severe	ENSG00000110375	UPK2	11	118925164	Severe.M3.MAF_1.perc	reference	0	0.6385	-0.3919655	0.181364	0.03068	0	?-+-+-	4579	35	0	568820	5337	5	5382	0.17202537533911577
Hospitalized	ENSG00000156261	CCT8	21	29055805	Hospitalized.M3.MAF_1.perc	reference	0	0.8293	0.5559105	0.2572208	0.03068	0	?+--++	10019	34	0	566017	1177	0	1211	0.23243149159590373
Hospitalized	ENSG00000154358	OBSCN	1	228208044	Hospitalized.M1.MAF_0.1.perc	reference	0	0.5238	0.2322296	0.1074635	0.03069	0	?++-++	12025	152	0	583211	6663	4	6823	0.2808547350099225
Severe	ENSG00000204538	PSORS1C2	6	31137534	Severe.M4.MAF_0.1.perc	reference	0	0.8061	1.0269965	0.4752377	0.03069	0	?+--+-	3952	13	0	565139	703	0	716	0.12953624362537758
Susceptibility	ENSG00000165323	FAT3	11	92224818	Susceptibility.M4.MAF_1.perc	reference	0	0.5422	-0.0461953	0.0213767	0.03069	0	+?----	27340	2691	5	591878	66376	108	69293	0.138612538067094
Susceptibility	ENSG00000099940	SNAP29	22	20859007	Susceptibility.M4.MAF_1.perc	reference	2.5	0.3923	0.2424193	0.1121733	0.03069	0.0023881	+?++--	25615	120	0	575525	1968	3	2094	0.05836863060867777
Hospitalized	ENSG00000173848	NET1	10	5412557	Hospitalized.M3.MAF_1.perc	reference	0	0.9475	-0.5977692	0.2766241	0.0307	0	?-----	10386	16	0	578520	1748	2	1768	0.1529357902446554
Hospitalized	ENSG00000000938	FGR	1	27612064	Hospitalized.M4.MAF_1.perc	reference	29.2	0.2271	0.5920256	0.2739587	0.0307	0.113866	?+++-+	12025	74	0	583211	2909	4	2991	0.1597089369131727
Hospitalized	ENSG00000122420	PTGFR	1	78303884	Hospitalized.M4.MAF_1.perc	reference	0	0.9929	-0.2246519	0.1039586	0.0307	0	---+--	11120	111	0	572838	8670	24	8829	0.43465471461117366
Severe	ENSG00000226784	PGAM4	23	77967949	Severe.M4.MAF_0.1.perc	reference	0	0.9941	-0.7368504	0.3410086	0.03071	0	+--?--	4229	3	2	523867	277	263	810	0.03734015864142579
Severe	ENSG00000172007	RAB33B	4	139453232	Severe.M4.MAF_1.perc	reference	0	0.5079	-0.4201011	0.1944214	0.03071	0	?-+??-	3957	23	0	563067	5423	6	5458	0.11865778300773872
Severe	ENSG00000165192	ASB11	23	15281697	Severe.M4.MAF_1.perc	reference	0	0.8345	0.5693706	0.2634947	0.03071	0	-+-?++	4244	2	7	525851	336	153	658	0.03531072246195958
Hospitalized	ENSG00000106125	MINDY4	7	30771417	Hospitalized.M1.MAF_1.perc	reference	0	0.8377	-0.4207234	0.1947318	0.03073	0	?-----	11788	30	0	582429	1747	0	1777	0.07918874066560135
Severe	ENSG00000139154	AEBP2	12	19404045	Severe.M3.MAF_0.1.perc	reference	4.4	0.3709	1.2298797	0.5692276	0.03073	0.07886	?++-?-	3921	5	0	562369	164	0	169	0.07199187792428259
Hospitalized	ENSG00000120458	MSANTD2	11	124766498	Hospitalized.M3.MAF_0.1.perc	reference	20.9	0.2847	1.250929	0.5790018	0.03073	0.375487	?+++?-	10130	21	0	563697	788	0	809	0.00808569825933949
Susceptibility	ENSG00000189108	IL1RAPL2	23	104566199	Susceptibility.M3.MAF_1.perc	reference	0	0.9539	-0.4152214	0.1921883	0.03073	0	-?----	24033	13	5	532224	534	150	857	0.04547819444246459
Hospitalized	ENSG00000148143	ZNF462	9	106863166	Hospitalized.M4.MAF_1.perc	reference	0	0.9088	-0.1283849	0.059427	0.03074	0	?---++	12124	403	1	583311	25872	11	26299	0.10284589939367908
Susceptibility	ENSG00000151461	UPF2	10	11920022	Susceptibility.M3.MAF_0.1.perc	reference	0	0.8335	0.3030275	0.1402703	0.03075	0	-?++-+	26376	72	0	589183	1185	1	1259	0.050410058744551546
Susceptibility	ENSG00000141298	SSH2	17	29625938	Susceptibility.M3.MAF_0.1.perc	reference	0	0.8941	0.4676328	0.2164729	0.03075	0	+?+++-	23899	33	0	572442	530	0	563	0.06162580216213236
Severe	ENSG00000183826	BTBD9	6	38168451	Severe.M3.MAF_1.perc	reference	0	0.4706	-0.773121	0.3578759	0.03075	0	----+-	4889	7	0	570401	1266	0	1273	0.04132944508164026
Susceptibility	ENSG00000034971	MYOC	1	171635417	Susceptibility.M3.MAF_1.perc	reference	0	0.6982	-0.2009698	0.0930273	0.03075	0	-?-+--	26529	109	0	580636	2984	3	3099	0.42686708114973426
Severe	ENSG00000110680	CALCA	11	14966668	Severe.M4.MAF_1.perc	reference	0	0.9336	-0.3984888	0.1844583	0.03075	0	+-----	4279	24	0	564940	6398	13	6448	0.19501483062266042
Hospitalized	ENSG00000185873	TMPRSS11B	4	68226653	Hospitalized.M1.MAF_0.1.perc	reference	0	0.4842	0.8827384	0.4086354	0.03076	0	?+++?+	10044	15	0	566970	312	0	327	0.07393783323966648
Susceptibility	ENSG00000167434	CA4	17	60149942	Susceptibility.M1.MAF_0.1.perc	reference	0	0.5717	0.9237235	0.4276141	0.03076	0	-?+---	24650	8	0	584951	86	0	94	0.875339236491286
Susceptibility	ENSG00000167434	CA4	17	60149942	Susceptibility.M1.MAF_1.perc	reference	0	0.5717	0.9237235	0.4276141	0.03076	0	-?+---	24650	8	0	584951	86	0	94	0.875339236491286
Hospitalized	ENSG00000164434	FABP7	6	122779716	Hospitalized.M3.MAF_1.perc	reference	0	0.9991	-0.8933174	0.413545	0.03076	0	?-----	9920	9	0	578422	875	0	884	0.09900578746539669
Hospitalized	ENSG00000171433	GLOD5	23	48761747	Hospitalized.M4.MAF_0.1.perc	reference	0	0.3997	0.7943105	0.3677065	0.03076	0	?++-?-	8489	7	3	520773	121	59	252	0.12710620590468494
Susceptibility	ENSG00000154319	FAM167A	8	11421476	Susceptibility.M4.MAF_0.1.perc	reference	12.8	0.3324	0.3343057	0.1547551	0.03076	0.0218311	+?++++	25779	119	0	576092	2098	0	2217	0.08874648516390857
Hospitalized	ENSG00000163946	TASOR	3	56620133	Hospitalized.M3.MAF_1.perc	reference	0	0.836	-0.4373757	0.2024893	0.03077	0	?----+	11978	34	0	583023	2056	0	2090	0.04132428322852255
Severe	ENSG00000256812	CAPNS2	16	55566684	Severe.M4.MAF_0.1.perc	reference	0	0.8179	-0.7302331	0.3380601	0.03077	0	------	4295	5	0	564010	1490	1	1497	0.10225444499331862
Severe	ENSG00000124839	RAB17	2	237574322	Severe.M4.MAF_1.perc	reference	0	0.632	-0.398663	0.1845653	0.03077	0	----++	4630	33	0	566264	5198	6	5243	0.9443171032789874
Hospitalized	ENSG00000101986	ABCD1	23	153724856	Hospitalized.M1.MAF_0.1.perc	reference	0	0.6822	2.5090963	1.1616349	0.03078	0	?+?-??	6936	1	1	504833	16	3	25	0.0869855808338056
Hospitalized	ENSG00000101986	ABCD1	23	153724856	Hospitalized.M1.MAF_1.perc	reference	0	0.6822	2.5090963	1.1616349	0.03078	0	?+?-??	6936	1	1	504833	16	3	25	0.0869855808338056
Severe	ENSG00000092020	PPP2R3C	14	35085467	Severe.M3.MAF_0.1.perc	reference	0	0.9999	-0.8069568	0.3736113	0.03078	0	?-----	4186	3	0	567273	1327	0	1330	0.01927656557555771
Hospitalized	ENSG00000158234	FAIM	3	138608606	Hospitalized.M4.MAF_0.1.perc	reference	0	0.8642	-0.5552615	0.2570779	0.03078	0	?-+---	11640	17	0	580358	1285	0	1302	0.06428200816003267
Hospitalized	ENSG00000184613	NELL2	12	44508275	Hospitalized.M4.MAF_0.1.perc	reference	0	0.9208	-0.2498827	0.1156915	0.03078	0	?--+--	11572	90	0	581596	6591	4	6689	0.11962178973123677
Susceptibility	ENSG00000109819	PPARGC1A	4	23755041	Susceptibility.M4.MAF_0.1.perc	reference	0	0.7498	-0.1754883	0.0812503	0.03078	0	------	27255	162	0	594271	4361	1	4525	0.8290406264335239
Severe	ENSG00000176809	LRRC37A3	17	64854312	Severe.M4.MAF_1.perc	reference	0	0.7176	-0.2643261	0.1223849	0.03079	0	--++?-	4676	68	0	568470	11385	60	11573	0.067487615656518965
Severe	ENSG00000132024	CC2D1A	19	13906201	Severe.M4.MAF_1.perc	reference	0	0.8489	0.2707563	0.1253634	0.03079	0	++++-+	3777	140	2	178424	6807	11	6973	0.1231819132245378
Hospitalized	ENSG00000183690	EFHC2	23	44147872	Hospitalized.M4.MAF_1.perc	reference	0	0.6569	0.4307021	0.1994141	0.03079	0	?++-?+	10150	20	13	526055	352	171	740	0.06889319068809928
Severe	ENSG00000086544	ITPKC	19	40717112	Severe.M1.MAF_0.1.perc	reference	0	0.5443	1.2512179	0.5793461	0.0308	0	?+++??	2182	4	0	554785	181	0	185	0.09489027768820037
Severe	ENSG00000086544	ITPKC	19	40717112	Severe.M1.MAF_1.perc	reference	0	0.5443	1.2512179	0.5793461	0.0308	0	?+++??	2182	4	0	554785	181	0	185	0.09489027768820037
Hospitalized	ENSG00000125730	C3	19	6677704	Hospitalized.M3.MAF_0.1.perc	reference	0	0.7296	-0.4553758	0.2108582	0.0308	0	?--+--	11562	25	0	581959	1730	0	1755	0.04107280626722315
Susceptibility	ENSG00000110075	PPP6R3	11	68460731	Susceptibility.M3.MAF_0.1.perc	reference	0	0.8609	0.220791	0.1022358	0.0308	0	+?++--	25361	115	0	576569	2288	0	2403	0.059490350615023176
Severe	ENSG00000089486	CDIP1	16	4510669	Severe.M3.MAF_1.perc	reference	0	0.9979	-1.090217	0.5048206	0.0308	0	?--?--	3991	0	0	565228	754	1	756	0.057871389032308575
Susceptibility	ENSG00000197748	CFAP43	10	104129888	Susceptibility.M4.MAF_0.1.perc	reference	0	0.6059	-0.1311746	0.06074	0.0308	0	-?-+--	27126	285	0	591861	7132	4	7425	0.158308849767785
Susceptibility	ENSG00000171700	RGS19	20	64073181	Susceptibility.M4.MAF_0.1.perc	reference	0	0.413	0.2608386	0.1207819	0.0308	0	+?+--+	24954	82	0	586235	1584	1	1668	0.20021602465619043
Susceptibility	ENSG00000196126	HLA-DRB1	6	32578769	Susceptibility.M1.MAF_1.perc	reference	0	0.9724	-0.2423243	0.1122125	0.03081	0	----+-	24501	93	6	579496	1658	75	1913	0.02636462760198988
Severe	ENSG00000198092	TMPRSS11F	4	68053198	Severe.M3.MAF_1.perc	reference	0	0.6188	0.7507318	0.3476473	0.03081	0	?++-++	2822	11	0	567695	719	1	732	0.12584270234767306
Hospitalized	ENSG00000165948	IFI27L1	14	94081301	Hospitalized.M4.MAF_1.perc	reference	0	0.9187	-0.3532332	0.163571	0.03081	0	?--+--	11802	49	0	582625	2968	1	3019	0.12478527694396528
Severe	ENSG00000042286	AIFM2	10	70098223	Severe.M4.MAF_0.1.perc	reference	0	0.8748	-0.5539883	0.256546	0.03082	0	+-+---	4607	15	0	566127	3176	2	3195	0.12480094532182245
Susceptibility	ENSG00000135249	RINT1	7	105532169	Susceptibility.M4.MAF_0.1.perc	reference	0	0.8305	0.1745192	0.0808198	0.03082	0	+?++++	27079	197	0	591673	3734	0	3931	0.2569614331133039
Susceptibility	ENSG00000258453	OR11H2	14	19712904	Susceptibility.M4.MAF_0.1.perc	reference	0	0.5995	0.2223973	0.1029915	0.03082	0	-?+--+	18287	122	66	461850	1012	158	1582	0.15007186833914324
Severe	ENSG00000082438	COBLL1	2	164653624	Severe.M3.MAF_0.1.perc	reference	0	0.8831	-0.977227	0.4525778	0.03083	0	---?-+	4329	3	0	568310	2337	1	2342	0.06769963211202894
Hospitalized	ENSG00000170011	MYRIP	3	39808914	Hospitalized.M4.MAF_1.perc	reference	0	0.696	-0.1640541	0.0759805	0.03084	0	--+++-	12184	261	1	588228	16854	25	17167	0.004897438458879605
Hospitalized	ENSG00000277157	H4C4	6	26188710	Hospitalized.M4.MAF_1.perc	reference	0	0.5217	-0.5512049	0.2552883	0.03084	0	?---+-	11174	19	0	566872	1101	0	1120	0.1721314308646417
Susceptibility	ENSG00000213889	PPM1N	19	45488777	Susceptibility.M4.MAF_1.perc	reference	0	0.5547	0.127309	0.0589648	0.03084	0	+?++-+	27126	368	0	591861	7468	7	7850	0.17118287182164932
Susceptibility	ENSG00000182196	ARL6IP4	12	122980060	Susceptibility.M3.MAF_0.1.perc	reference	0	0.7816	0.2742844	0.1270386	0.03085	0	-?++++	26867	77	0	590918	1342	1	1421	0.0642132351590324
Severe	ENSG00000187612	OR5W2	11	55913650	Severe.M1.MAF_0.1.perc	reference	0	0.9895	-1.5226596	0.7052866	0.03086	0	?--?--	3643	0	0	564212	156	0	156	0.018618229158462278
Susceptibility	ENSG00000182544	MFSD5	12	53251251	Susceptibility.M1.MAF_0.1.perc	reference	0	0.9695	-0.9925502	0.4597777	0.03087	0	??----	22733	2	0	554129	133	0	135	0.07696526525024236
Hospitalized	ENSG00000126550	HTN1	4	70050438	Hospitalized.M1.MAF_1.perc	reference	7.1	0.3577	0.7158949	0.3316252	0.03087	0.0384199	?+--?+	8916	14	1	566277	495	0	511	0.06043636128968428
Hospitalized	ENSG00000212124	TAS2R19	12	11021619	Hospitalized.M1.MAF_0.1.perc	reference	0	0.7777	0.5100829	0.2362988	0.03088	0	?+-++-	6374	62	0	561997	440	0	502	0.011518249864241721
Susceptibility	ENSG00000061656	SPAG4	20	35615829	Susceptibility.M3.MAF_0.1.perc	reference	0	0.6338	0.2874148	0.1331493	0.03088	0	+?+---	25320	74	0	589455	1225	2	1303	0.03818677157539123
Susceptibility	ENSG00000160781	PAQR6	1	156243320	Susceptibility.M3.MAF_1.perc	reference	0	0.8532	0.3571771	0.1654625	0.03088	0	-?+++-	26160	46	0	586449	686	0	732	0.09202044599829763
Susceptibility	ENSG00000114745	GORASP1	3	39096599	Susceptibility.M3.MAF_1.perc	reference	0	0.9389	-0.1182492	0.0547802	0.03088	0	-?-+-+	27033	347	1	591489	9573	33	9988	0.1529135999802543
Susceptibility	ENSG00000106113	CRHR2	7	30651942	Susceptibility.M3.MAF_1.perc	reference	0	0.6854	0.1497345	0.0693673	0.03088	0	-?++--	27126	255	0	591861	4880	6	5147	0.14115490927556829
Severe	ENSG00000243317	STMP1	7	135662496	Severe.M4.MAF_1.perc	reference	0	0.8523	2.1260692	0.9849171	0.03088	0	?+++?-	3233	3	0	559776	117	0	120	0.056149678613515455
Susceptibility	ENSG00000143793	C1orf35	1	228100726	Susceptibility.M1.MAF_1.perc	reference	0	0.7375	0.6423117	0.2975787	0.03089	0	-?+--?	24343	19	0	582450	271	1	292	0.039500163816600105
Susceptibility	ENSG00000186924	KRTAP22-1	21	30601087	Susceptibility.M4.MAF_0.1.perc	reference	0	0.5012	0.55505	0.2571519	0.03089	0	+?+---	22651	21	0	569139	331	1	354	0.04548694290290825
Severe	ENSG00000155367	PPM1J	1	112709994	Severe.M4.MAF_1.perc	reference	0	0.44	-0.3211277	0.1487717	0.03089	0	?-+--+	4675	66	1	570238	12021	25	12139	0.11814968932983591
Susceptibility	ENSG00000186924	KRTAP22-1	21	30601087	Susceptibility.M4.MAF_1.perc	reference	0	0.5012	0.55505	0.2571519	0.03089	0	+?+---	22651	21	0	569139	331	1	354	0.04548694290290825
Hospitalized	ENSG00000235173	HGH1	8	144137774	Hospitalized.M4.MAF_0.1.perc	reference	0	0.8804	0.3626761	0.1680408	0.03091	0	?+++++	11009	60	0	577338	3003	0	3063	0.16015482425377262
Hospitalized	ENSG00000110987	BCL7A	12	122019422	Hospitalized.M3.MAF_1.perc	reference	0	0.9612	0.9451665	0.438009	0.03094	0	?++---	8315	9	0	535562	273	0	282	0.12607732558958623
Susceptibility	ENSG00000130164	LDLR	19	11089462	Susceptibility.M4.MAF_0.1.perc	reference	0	0.9214	0.1331719	0.0617135	0.03094	0	+?++++	27126	311	0	591861	6487	5	6808	0.08917127941790061
Severe	ENSG00000125846	ZNF133	20	18288283	Severe.M4.MAF_1.perc	reference	0	0.9537	-0.4701918	0.2178951	0.03094	0	--+---	4657	18	0	568593	3806	3	3830	0.17416614388046117
Severe	ENSG00000070526	ST6GALNAC1	17	76624761	Severe.M3.MAF_0.1.perc	reference	0	0.9953	-0.6150199	0.2850311	0.03095	0	?--?--	4421	8	0	569038	2506	0	2514	0.0782340251363426
Severe	ENSG00000139154	AEBP2	12	19404045	Severe.M3.MAF_1.perc	reference	4.5	0.3705	1.2295222	0.5698163	0.03095	0.0801072	?++-?-	3898	5	0	562239	165	0	170	0.07199187792428259
Hospitalized	ENSG00000126895	AVPR2	23	153902531	Hospitalized.M3.MAF_1.perc	reference	0	0.4411	0.8079841	0.3744732	0.03095	0	?++?--	9312	6	3	522352	67	20	119	0.1577393274215674
Susceptibility	ENSG00000176720	BOK	2	241551424	Susceptibility.M3.MAF_1.perc	reference	0	0.8428	0.1739353	0.0806118	0.03095	0	-?+-++	25330	179	0	576447	3711	5	3900	0.12327703410501692
Susceptibility	ENSG00000156282	CLDN17	21	30165565	Susceptibility.M3.MAF_1.perc	reference	0	0.5297	-0.3929583	0.1821159	0.03095	0	-?-++-	26257	30	0	579561	911	1	943	0.012011319243871343
Hospitalized	ENSG00000169064	ZBBX	3	167239843	Hospitalized.M4.MAF_0.1.perc	reference	0	0.7506	0.2960513	0.1372034	0.03095	0	?+--++	11065	86	0	582950	4719	2	4809	0.10731929531729514
Hospitalized	ENSG00000048545	GUCA1A	6	42155406	Hospitalized.M3.MAF_0.1.perc	reference	0	0.8714	-0.7924473	0.367302	0.03097	0	?--+--	10757	6	0	567416	510	0	516	0.19678777210981607
Hospitalized	ENSG00000185823	NPAP1	15	24675775	Hospitalized.M4.MAF_0.1.perc	reference	0	0.6147	-0.25157	0.1166064	0.03097	0	?---+-	11573	102	0	569629	5852	1	5956	0.14318819893827134
Hospitalized	ENSG00000176046	NUPR1	16	28532708	Hospitalized.M4.MAF_0.1.perc	reference	0	0.7546	-0.7613536	0.3529035	0.03097	0	?-+-+-	9693	7	0	575340	1118	1	1127	0.09976333124191522
Hospitalized	ENSG00000185920	PTCH1	9	95442980	Hospitalized.M4.MAF_1.perc	reference	0	0.8673	-0.1464528	0.0678803	0.03097	0	?--+--	11986	333	1	580845	19233	16	19600	0.09885682164095735
Severe	ENSG00000105849	POLR1F	7	19695461	Severe.M1.MAF_0.1.perc	reference	0	0.8911	1.6372197	0.7589187	0.03098	0	?++-+-	3575	4	0	563299	106	0	110	0.13775923505726115
Hospitalized	ENSG00000137440	FGFBP1	4	15935577	Hospitalized.M1.MAF_1.perc	reference	0	0.6694	0.7540871	0.3495442	0.03098	0	?+-+--	9466	15	0	564868	564	1	581	0.04249772563139377
Susceptibility	ENSG00000152969	JAKMIP1	4	6026199	Susceptibility.M1.MAF_1.perc	reference	0	0.5882	0.3251361	0.1507092	0.03098	0	+?++--	22471	57	0	573995	1129	0	1186	0.09308516369826567
Susceptibility	ENSG00000119899	SLC17A5	6	73593379	Susceptibility.M1.MAF_1.perc	reference	0	0.9948	-0.5027675	0.2330445	0.03098	0	-?----	24531	11	0	577276	542	0	553	0.3980833698013376
Hospitalized	ENSG00000167986	DDB1	11	61299451	Hospitalized.M3.MAF_0.1.perc	reference	0	0.7662	0.5039718	0.2336104	0.03098	0	?++-?-	8913	31	0	565903	1783	0	1814	0.04344268528797684
Susceptibility	ENSG00000146776	ATXN7L1	7	105604772	Susceptibility.M3.MAF_1.perc	reference	0	0.4387	-0.2902872	0.1345577	0.03098	0	+?---+	26407	55	0	589287	1382	0	1437	0.7888579586187103
Severe	ENSG00000167984	NLRC3	16	3539033	Severe.M1.MAF_1.perc	reference	0	0.8215	0.8168984	0.3786891	0.03099	0	?++++-	4011	13	0	564614	695	1	710	0.10515415001701772
Hospitalized	ENSG00000172459	OR5AR1	11	56663662	Hospitalized.M4.MAF_0.1.perc	reference	0	0.8218	1.0072907	0.4669461	0.03099	0	?+++-?	4659	18	0	48004	194	0	212	0.11247228374022386
Susceptibility	ENSG00000100170	SLC5A1	22	32043261	Susceptibility.M4.MAF_0.1.perc	reference	0	0.9157	0.1714258	0.079468	0.03099	0	+?++--	26659	211	0	587609	4225	0	4436	0.07161646130761115
Severe	ENSG00000277161	PIGW	17	36534987	Severe.M4.MAF_1.perc	reference	0	0.9692	-0.48428	0.2244918	0.03099	0	------	4822	17	0	570320	3285	0	3302	0.1487254443110066
Hospitalized	ENSG00000116729	WLS	1	68098473	Hospitalized.M4.MAF_1.perc	reference	0	0.9763	0.2798138	0.1297115	0.03099	0	?+++-+	12124	109	1	583311	4215	2	4330	0.01822611540911842
Susceptibility	ENSG00000178694	NSUN3	3	94062980	Susceptibility.M4.MAF_1.perc	reference	0	0.5758	-0.2731884	0.1266381	0.03099	0	-?--+-	26790	62	0	590610	1639	4	1709	0.1511609334756901
Hospitalized	ENSG00000241852	C8orf58	8	22599599	Hospitalized.M1.MAF_0.1.perc	reference	0	0.6907	0.8663583	0.4016428	0.031	0	?+----	8452	12	0	564555	567	0	579	0.04435574661789648
Hospitalized	ENSG00000183706	OR4N4	15	22094522	Hospitalized.M3.MAF_1.perc	reference	0	0.6762	1.8400438	0.8530364	0.031	0	?++???	469	2	0	42077	35	0	37	0.07209686278118779
Susceptibility	ENSG00000085982	USP40	2	233475520	Susceptibility.M3.MAF_1.perc	reference	0	0.6971	0.1378796	0.0639209	0.031	0	+?+-+-	27126	336	0	591861	6125	5	6471	0.20603514972570003
Susceptibility	ENSG00000149257	SERPINH1	11	75562056	Susceptibility.M4.MAF_0.1.perc	reference	0	0.4747	0.2026859	0.0939631	0.031	0	-?++++	26925	150	0	589207	2966	1	3118	0.8331030407483477
Severe	ENSG00000119408	NEK6	9	124257606	Severe.M1.MAF_0.1.perc	reference	0	0.9526	2.240787	1.0388485	0.03101	0	?++?--	2027	3	0	551861	151	0	154	0.08688580823056781
Hospitalized	ENSG00000087250	MT3	16	56589074	Hospitalized.M4.MAF_0.1.perc	reference	0	0.7996	0.499593	0.2316269	0.03101	0	?++-?-	9170	27	0	562420	1171	3	1204	0.15162389022824013
Severe	ENSG00000182600	SNORC	2	232857270	Severe.M1.MAF_0.1.perc	reference	0	0.7926	2.476988	1.148421	0.03102	0	?+-??-	1749	1	0	558569	65	0	66	0.07235311885060731
Severe	ENSG00000170775	GPR37	7	124743885	Severe.M1.MAF_0.1.perc	reference	0	0.3677	1.825513	0.8464067	0.03102	0.0021215	?++?-?	2286	2	0	546921	61	0	63	0.11793479710293106
Severe	ENSG00000182600	SNORC	2	232857270	Severe.M1.MAF_1.perc	reference	0	0.7926	2.476988	1.148421	0.03102	0	?+-??-	1749	1	0	558569	65	0	66	0.07235311885060731
Severe	ENSG00000170775	GPR37	7	124743885	Severe.M1.MAF_1.perc	reference	0	0.3677	1.825513	0.8464067	0.03102	0.0021215	?++?-?	2286	2	0	546921	61	0	63	0.11793479710293106
Susceptibility	ENSG00000105708	ZNF14	19	19710472	Susceptibility.M1.MAF_1.perc	reference	18.5	0.2967	0.5504084	0.2552002	0.03102	0.0732834	+?+++-	26528	63	0	580627	925	0	988	0.01841893268809362
Hospitalized	ENSG00000125630	POLR1B	2	112541915	Hospitalized.M3.MAF_0.1.perc	reference	0	0.7594	0.4540642	0.210542	0.03103	0	?++-++	7971	39	0	574116	2113	0	2152	0.06786626976666164
Hospitalized	ENSG00000107679	PLEKHA1	10	122374696	Hospitalized.M4.MAF_0.1.perc	reference	0	0.8368	-0.4104957	0.1903396	0.03103	0	?-++--	11114	32	0	580725	3132	0	3164	0.16667185166957976
Susceptibility	ENSG00000148513	ANKRD30A	10	37125725	Susceptibility.M4.MAF_1.perc	reference	0	0.4803	0.0639611	0.0296574	0.03103	0	-?+-+-	27126	1386	5	591861	31025	82	32585	0.12630464986265375
Hospitalized	ENSG00000163520	FBLN2	3	13549125	Hospitalized.M3.MAF_1.perc	reference	0	0.5921	0.3062398	0.1420036	0.03104	0	-+-+-+	12184	94	1	588227	3913	5	4019	0.11027903906601909
Severe	ENSG00000106355	LSM5	7	32485338	Severe.M3.MAF_0.1.perc	reference	0	0.7217	2.1105641	0.9787489	0.03105	0	?++?+-	1810	2	0	558739	142	0	144	0.014461661826168076
Susceptibility	ENSG00000164393	ADGRF2	6	47656436	Susceptibility.M3.MAF_0.1.perc	reference	0	0.9266	-0.3457939	0.1603521	0.03105	0	-?----	25506	37	0	577829	1204	1	1243	0.16138272191985098
Severe	ENSG00000106355	LSM5	7	32485338	Severe.M3.MAF_1.perc	reference	0	0.7217	2.1105641	0.9787489	0.03105	0	?++?+-	1810	2	0	558739	142	0	144	0.014461661826168076
Hospitalized	ENSG00000185615	PDIA2	16	283164	Hospitalized.M3.MAF_1.perc	reference	0	0.6614	0.2824268	0.1309697	0.03105	0	?+--++	12124	131	0	583311	3519	2	3654	0.08864989005389284
Hospitalized	ENSG00000134285	FKBP11	12	48921518	Hospitalized.M4.MAF_1.perc	reference	0	0.8309	0.3024121	0.1402483	0.03106	0	?+-+-+	10252	72	0	582197	4276	3	4354	0.0234196601173136
Hospitalized	ENSG00000125084	WNT1	12	48978322	Hospitalized.M3.MAF_0.1.perc	reference	0	0.8427	0.7577543	0.3514349	0.03107	0	?+----	9285	14	0	564934	556	0	570	0.1377935258200255
Severe	ENSG00000136045	PWP1	12	107685799	Severe.M4.MAF_0.1.perc	reference	0	0.9471	-0.5498867	0.2550291	0.03107	0	?-+---	4568	16	0	569676	4809	0	4825	0.08933440611519185
Hospitalized	ENSG00000166197	NOLC1	10	102152176	Hospitalized.M1.MAF_0.1.perc	reference	0	0.9888	-1.2250845	0.5682222	0.03108	0	?-----	10298	4	0	567707	199	0	203	0.11826024062523251
Hospitalized	ENSG00000166197	NOLC1	10	102152176	Hospitalized.M1.MAF_1.perc	reference	0	0.9888	-1.2250845	0.5682222	0.03108	0	?-----	10298	4	0	567707	199	0	203	0.11826024062523251
Hospitalized	ENSG00000177981	ASB8	12	48147789	Hospitalized.M3.MAF_0.1.perc	reference	0	0.9937	-0.6801079	0.3154494	0.03108	0	?-----	9049	12	0	577742	989	1	1003	0.09660703634666265
Hospitalized	ENSG00000166166	TRMT61A	14	103529196	Hospitalized.M1.MAF_0.1.perc	reference	0	0.9215	1.5920582	0.7384801	0.03109	0	?+-??-	7403	4	0	562986	148	0	152	0.09367690617803083
Susceptibility	ENSG00000147443	DOK2	8	21908873	Susceptibility.M1.MAF_0.1.perc	reference	0	0.5629	0.5479521	0.2541738	0.0311	0	-?++--	25106	24	0	586866	313	0	337	0.992813234539579
Susceptibility	ENSG00000101323	HAO1	20	7882985	Susceptibility.M1.MAF_0.1.perc	reference	0	0.7001	0.5361512	0.2486976	0.0311	0	-?++?-	25720	26	0	576733	296	0	322	0.07484639198545161
Hospitalized	ENSG00000151503	NCAPD3	11	134150113	Hospitalized.M1.MAF_1.perc	reference	0	0.8402	0.6446275	0.2990163	0.0311	0	?+++--	10290	22	0	579938	661	0	683	0.9523564409968731
Severe	ENSG00000170917	NUDT6	4	122888697	Severe.M3.MAF_1.perc	reference	0	0.5542	-0.5121806	0.2376043	0.03111	0	---+-+	4644	10	0	569523	3000	5	3020	0.18923984295228324
Hospitalized	ENSG00000151503	NCAPD3	11	134150113	Hospitalized.M1.MAF_0.1.perc	reference	0	0.8403	0.6445711	0.2990243	0.03112	0	?+++--	10286	19	0	579924	661	0	680	0.9523564409968731
Hospitalized	ENSG00000103423	DNAJA3	16	4425805	Hospitalized.M1.MAF_0.1.perc	reference	0	0.8988	0.9817792	0.4554704	0.03112	0	?+--??	7673	7	0	552756	146	0	153	0.058466646372244004
Susceptibility	ENSG00000142538	PTH2	19	49422419	Susceptibility.M1.MAF_0.1.perc	reference	0	0.7543	0.4910262	0.2278016	0.03112	0	-?++++	24137	27	0	580902	402	0	429	0.051256039132025165
Hospitalized	ENSG00000103423	DNAJA3	16	4425805	Hospitalized.M1.MAF_1.perc	reference	0	0.8988	0.9817792	0.4554704	0.03112	0	?+--??	7673	7	0	552756	146	0	153	0.058466646372244004
Susceptibility	ENSG00000275004	ZNF280B	22	22484421	Susceptibility.M3.MAF_0.1.perc	reference	0	0.9995	-1.0675397	0.4952649	0.03112	0	-?--??	22296	0	0	568131	110	0	110	0.04929526331861707
Severe	ENSG00000140043	PTGR2	14	73851844	Severe.M4.MAF_0.1.perc	reference	0	0.6622	-0.6166147	0.2860583	0.03112	0	+-+---	4694	18	0	568869	3118	1	3138	0.027141009222379574
Susceptibility	ENSG00000205549	C9orf92	9	16203935	Susceptibility.M4.MAF_0.1.perc	reference	0	0.4095	0.607648	0.2819073	0.03112	0	-?++++	23610	16	0	575939	215	0	231	0.02938648608514065
Susceptibility	ENSG00000205549	C9orf92	9	16203935	Susceptibility.M4.MAF_1.perc	reference	0	0.4095	0.607648	0.2819073	0.03112	0	-?++++	23610	16	0	575939	215	0	231	0.02938648608514065
Severe	ENSG00000111331	OAS3	12	112938051	Severe.M1.MAF_0.1.perc	reference	0	0.7955	0.9524411	0.4418783	0.03113	0	?+++?-	4321	12	0	567645	662	2	678	0.05722157592860392
Susceptibility	ENSG00000286522	H3C2	6	26031589	Susceptibility.M4.MAF_0.1.perc	reference	0	0.6035	1.6786347	0.7787818	0.03113	0	??+--?	3939	6	0	51717	22	0	28	0.08651331530462125
Susceptibility	ENSG00000286522	H3C2	6	26031589	Susceptibility.M4.MAF_1.perc	reference	0	0.6035	1.6786347	0.7787818	0.03113	0	??+--?	3939	6	0	51717	22	0	28	0.08651331530462125
Susceptibility	ENSG00000165949	IFI27	14	94104836	Susceptibility.M1.MAF_0.1.perc	reference	0	0.8773	1.2916843	0.5993283	0.03114	0	??++?-	22271	6	0	526673	29	0	35	0.04528078217534552
Susceptibility	ENSG00000165949	IFI27	14	94104836	Susceptibility.M1.MAF_1.perc	reference	0	0.8773	1.2916843	0.5993283	0.03114	0	??++?-	22271	6	0	526673	29	0	35	0.04528078217534552
Severe	ENSG00000026103	FAS	10	88990531	Severe.M3.MAF_0.1.perc	reference	0	0.8921	2.4786242	1.1500159	0.03114	0	?+--??	1797	1	0	541234	45	0	46	0.15129275328585792
Susceptibility	ENSG00000169594	BNC1	15	83255903	Susceptibility.M4.MAF_0.1.perc	reference	0	0.8395	0.1560041	0.0723816	0.03114	0	-?+++-	26706	228	0	587797	4547	1	4777	0.06068055124054222
Susceptibility	ENSG00000157227	MMP14	14	22836560	Susceptibility.M4.MAF_1.perc	reference	0	0.6017	-0.148406	0.0688585	0.03114	0	-?----	27268	214	0	591872	5817	2	6035	0.12600956491493748
Severe	ENSG00000139880	CDH24	14	23047062	Severe.M1.MAF_0.1.perc	reference	0	0.5212	0.999681	0.4638627	0.03115	0	?++---	3809	8	0	567059	605	1	615	0.13208088644854954
Severe	ENSG00000273841	TAF9	5	69364743	Severe.M3.MAF_1.perc	reference	0	0.9268	0.7285025	0.3380365	0.03115	0	?+++--	4482	17	0	569596	606	2	627	0.13183734826912877
Susceptibility	ENSG00000121895	TMEM156	4	38966744	Susceptibility.M4.MAF_1.perc	reference	0	0.852	-0.2429102	0.1127137	0.03115	0	------	25972	76	0	578759	1665	3	1747	0.003480949314791796
Hospitalized	ENSG00000102053	ZC3H12B	23	65366638	Hospitalized.M1.MAF_0.1.perc	reference	0	0.8034	1.8349788	0.8514639	0.03116	0	?+-???	5340	1	0	507988	3	8	20	0.09262087519759483
Hospitalized	ENSG00000239713	APOBEC3G	22	39077067	Hospitalized.M1.MAF_1.perc	reference	0	0.8903	0.6567085	0.3047253	0.03116	0	?+-+++	11193	22	0	579542	841	1	865	0.07111326789236139
Hospitalized	ENSG00000102053	ZC3H12B	23	65366638	Hospitalized.M1.MAF_1.perc	reference	0	0.8034	1.8349788	0.8514639	0.03116	0	?+-???	5340	1	0	507988	3	8	20	0.09262087519759483
Hospitalized	ENSG00000131019	ULBP3	6	150061053	Hospitalized.M3.MAF_1.perc	reference	0	0.9996	-0.9535852	0.4425323	0.03117	0	?-----	10139	6	0	567365	298	0	304	0.03356991172204684
Susceptibility	ENSG00000277481	PKD1L3	16	71929538	Susceptibility.M1.MAF_0.1.perc	reference	0	0.7108	-0.2082715	0.0966579	0.03118	0	-?---+	27126	102	0	591861	2852	2	2958	0.017634761585166615
Hospitalized	ENSG00000149548	CCDC15	11	124954121	Hospitalized.M3.MAF_0.1.perc	reference	17.8	0.3011	0.7752259	0.3597793	0.03118	0.1326241	?++-+-	11391	41	0	582432	940	0	981	0.015008584495651338
Susceptibility	ENSG00000196196	HRCT1	9	35906202	Susceptibility.M3.MAF_0.1.perc	reference	0	0.4514	0.3955395	0.1835787	0.03119	0	-?++--	24266	50	3	573747	775	7	845	0.08410346743918577
Susceptibility	ENSG00000108021	TASOR2	10	5684838	Susceptibility.M3.MAF_0.1.perc	reference	0	0.9735	-0.2837871	0.1317108	0.03119	0	-?----	26529	58	0	580636	1422	1	1482	0.2865882767309959
Susceptibility	ENSG00000089280	FUS	16	31180138	Susceptibility.M4.MAF_0.1.perc	reference	0	0.7605	-0.2388249	0.1108406	0.03119	0	-?---+	27079	91	0	591673	2334	2	2429	0.09733840504457839
Hospitalized	ENSG00000144895	EIF2A	3	150546678	Hospitalized.M4.MAF_1.perc	reference	59.3	0.03104	0.5703841	0.2647233	0.03119	0.202194	++++-+	12184	185	0	588228	8450	10	8655	0.0497690218027732
Severe	ENSG00000188997	KCTD21	11	78171249	Severe.M1.MAF_0.1.perc	reference	0	0.9158	2.015851	0.9357352	0.03122	0	?++??-	3474	2	0	561680	66	0	68	0.16629974621146687
Severe	ENSG00000188997	KCTD21	11	78171249	Severe.M1.MAF_1.perc	reference	0	0.9158	2.015851	0.9357352	0.03122	0	?++??-	3474	2	0	561680	66	0	68	0.16629974621146687
Hospitalized	ENSG00000213626	LBH	2	30231534	Hospitalized.M3.MAF_1.perc	reference	0	0.9999	-1.0242932	0.4754747	0.03122	0	?---?-	8640	3	0	562851	408	0	411	0.07318850129265257
Hospitalized	ENSG00000113742	CPEB4	5	173888349	Hospitalized.M4.MAF_1.perc	reference	0	0.9965	0.2865806	0.1330313	0.03122	0	-+++++	11449	88	0	574264	4687	2	4779	0.07146286060049223
Severe	ENSG00000122584	NXPH1	7	8433609	Severe.M3.MAF_0.1.perc	reference	0	0.6081	1.4291464	0.6634461	0.03123	0	?++??-	1925	3	0	559359	297	0	300	0.05283498502083808
Severe	ENSG00000107968	MAP3K8	10	30434021	Severe.M3.MAF_0.1.perc	reference	0	0.4355	1.1525626	0.5350323	0.03123	0	?+++--	3760	8	0	523868	438	0	446	0.1427570999900174
Severe	ENSG00000122584	NXPH1	7	8433609	Severe.M3.MAF_1.perc	reference	0	0.6081	1.4291464	0.6634461	0.03123	0	?++??-	1925	3	0	559359	297	0	300	0.05283498502083808
Hospitalized	ENSG00000173838	MARCHF10	17	62701314	Hospitalized.M3.MAF_1.perc	reference	0	0.9511	-0.4597018	0.213407	0.03123	0	?----+	11225	19	0	570574	1656	1	1677	0.059279708064054325
Hospitalized	ENSG00000163293	NIPAL1	4	47914142	Hospitalized.M1.MAF_1.perc	reference	0	0.4668	0.995645	0.4622239	0.03124	0	?+--?-	6499	6	0	564181	185	0	191	0.0738748989837315
Hospitalized	ENSG00000084444	FAM234B	12	13044381	Hospitalized.M1.MAF_1.perc	reference	0	0.7719	1.1830523	0.5492234	0.03124	0	?+--+-	9512	10	0	555860	177	0	187	0.346164288797917
Susceptibility	ENSG00000175077	RTP1	3	187197486	Susceptibility.M3.MAF_1.perc	reference	0	0.6195	0.4319476	0.2005349	0.03124	0	+?++--	24831	36	0	579338	389	2	429	0.08679141483838312
Severe	ENSG00000133247	KMT5C	19	55339853	Severe.M4.MAF_0.1.perc	reference	0	0.8569	-0.4949861	0.2298029	0.03124	0	+-----	4309	17	0	563213	3110	2	3131	0.17723804475844773
Hospitalized	ENSG00000050030	NEXMIF	23	74732856	Hospitalized.M1.MAF_0.1.perc	reference	0	1	1.898061	0.8812505	0.03125	0	?+????	5157	1	0	499833	14	13	41	0.19546002620735672
Hospitalized	ENSG00000050030	NEXMIF	23	74732856	Hospitalized.M1.MAF_1.perc	reference	0	1	1.898061	0.8812505	0.03125	0	?+????	5157	1	0	499833	14	13	41	0.19546002620735672
Hospitalized	ENSG00000121058	COIL	17	56938199	Hospitalized.M3.MAF_1.perc	reference	0	0.9841	-0.5876744	0.2728495	0.03125	0	?-----	9984	15	0	577912	1102	1	1119	0.08473729115571578
Severe	ENSG00000113645	WWC1	5	168291645	Severe.M1.MAF_0.1.perc	reference	0	0.9281	1.4343822	0.6659943	0.03126	0	?+-+?-	3757	5	0	564692	150	0	155	0.30238257970885085
Severe	ENSG00000107099	DOCK8	9	214854	Severe.M1.MAF_0.1.perc	reference	0	0.961	1.2363193	0.5740188	0.03126	0	?++---	4245	9	0	568260	534	0	543	0.29983784138158986
Susceptibility	ENSG00000116996	ZP4	1	237877864	Susceptibility.M3.MAF_0.1.perc	reference	0	0.4906	-0.2453642	0.1139236	0.03126	0	-?-+--	25681	67	0	590687	2073	1	2142	0.07207758189949125
Susceptibility	ENSG00000129993	CBFA2T3	16	88874858	Susceptibility.M1.MAF_0.1.perc	reference	0	0.8824	0.6312467	0.2931066	0.03127	0	??+-+-	21824	16	0	555694	196	1	214	0.10510442345992627
Susceptibility	ENSG00000129993	CBFA2T3	16	88874858	Susceptibility.M1.MAF_1.perc	reference	0	0.8824	0.6312467	0.2931066	0.03127	0	??+-+-	21824	16	0	555694	196	1	214	0.10510442345992627
Hospitalized	ENSG00000154548	SRSF12	6	89095959	Hospitalized.M4.MAF_0.1.perc	reference	0	0.4425	0.5120835	0.2377845	0.03127	0	?++-++	10682	36	0	578145	1318	0	1354	0.3032713464682225
Hospitalized	ENSG00000260287	TBC1D3G	17	36323884	Hospitalized.M4.MAF_1.perc	reference	0	0.889	-0.6095139	0.2830182	0.03127	0	?-+?-?	2336	27	2	2296	69	11	122	0.10495665039501312
Susceptibility	ENSG00000178531	CTXN1	19	7924491	Susceptibility.M4.MAF_1.perc	reference	0	0.9975	-0.5359198	0.2488663	0.03128	0	-?---?	23484	10	0	571752	390	1	402	0.13183805857205233
Severe	ENSG00000005893	LAMP2	23	120426148	Severe.M1.MAF_0.1.perc	reference	0	1	1.980993	0.9199599	0.03129	0	?+????	1204	1	0	392255	2	11	25	0.05549696053426121
Severe	ENSG00000005893	LAMP2	23	120426148	Severe.M1.MAF_1.perc	reference	0	1	1.980993	0.9199599	0.03129	0	?+????	1204	1	0	392255	2	11	25	0.05549696053426121
Hospitalized	ENSG00000110944	IL23A	12	56334174	Hospitalized.M4.MAF_0.1.perc	reference	0	0.5594	0.7613349	0.3536029	0.03131	0	?+-+--	10484	22	0	567031	499	1	523	0.06403261268920359
Hospitalized	ENSG00000167302	TEPSIN	17	81228277	Hospitalized.M4.MAF_1.perc	reference	0	0.7603	0.2290573	0.1063816	0.03131	0	?+-+++	11534	148	0	581602	6407	1	6557	0.06677914700000327
Severe	ENSG00000177710	SLC35G5	8	11331012	Severe.M3.MAF_0.1.perc	reference	0	0.9567	-1.1123965	0.5166784	0.03132	0	+--?--	4519	1	0	567984	466	0	467	0.08191773653467155
Severe	ENSG00000105246	EBI3	19	4229523	Severe.M4.MAF_1.perc	reference	4.1	0.3724	0.5998092	0.2786024	0.03132	0.0163222	?+++?-	4029	21	0	565768	1663	1	1686	0.09538714366157565
Severe	ENSG00000168412	MTNR1A	4	186533655	Severe.M1.MAF_1.perc	reference	0	0.9539	1.0080545	0.4682509	0.03133	0	?+-??-	3830	10	0	554068	613	1	625	0.002290050374578551
Hospitalized	ENSG00000166166	TRMT61A	14	103529196	Hospitalized.M1.MAF_1.perc	reference	0	0.9216	1.5895356	0.7383434	0.03133	0	?+-??-	7403	4	0	562986	149	0	153	0.09367690617803083
Susceptibility	ENSG00000166220	TBATA	10	70771239	Susceptibility.M3.MAF_0.1.perc	reference	0	0.7354	-0.539749	0.2507111	0.03133	0	-?----	25807	16	0	591126	426	0	442	0.04052023699518867
Severe	ENSG00000179604	CDC42EP4	17	73283624	Severe.M1.MAF_0.1.perc	reference	0	0.973	1.809254	0.84046	0.03134	0	?++?+-	2154	3	0	556385	82	0	85	0.0937635053105968
Hospitalized	ENSG00000158014	SLC30A2	1	26037252	Hospitalized.M1.MAF_0.1.perc	reference	0	0.5424	1.64944	0.7661937	0.03134	0	?+-???	6517	3	0	550366	97	0	100	0.09132503955104425
Severe	ENSG00000179604	CDC42EP4	17	73283624	Severe.M1.MAF_1.perc	reference	0	0.973	1.809254	0.84046	0.03134	0	?++?+-	2154	3	0	556385	82	0	85	0.0937635053105968
Hospitalized	ENSG00000158014	SLC30A2	1	26037252	Hospitalized.M1.MAF_1.perc	reference	0	0.5424	1.64944	0.7661937	0.03134	0	?+-???	6517	3	0	550366	97	0	100	0.09132503955104425
Hospitalized	ENSG00000196890	H2BU1	1	228458107	Hospitalized.M1.MAF_1.perc	reference	0	0.5351	0.7018747	0.3260437	0.03134	0	?+----	7893	12	0	577255	530	0	542	0.11604315470637118
Susceptibility	ENSG00000143631	FLG	1	152302165	Susceptibility.M1.MAF_1.perc	reference	0	0.7444	0.0805586	0.0374212	0.03134	0	-?++--	27126	869	1	591861	18418	50	19389	0.09490656341205275
Susceptibility	ENSG00000138606	SHF	15	45167214	Susceptibility.M1.MAF_1.perc	reference	0	0.5469	-0.3400878	0.1579787	0.03134	0	-?-+--	25462	37	0	589814	1216	1	1255	0.12075153460476998
Severe	ENSG00000162551	ALPL	1	21509397	Severe.M3.MAF_1.perc	reference	0	0.9222	-0.5951868	0.2764753	0.03134	0	?-+---	4266	7	0	566732	2531	2	2542	0.03672885359634043
Severe	ENSG00000212725	KRTAP2-1	17	41046541	Severe.M3.MAF_1.perc	reference	0	0.7848	1.476474	0.685861	0.03134	0	?++??-	2109	3	0	559610	226	0	229	0.03375727312325171
Susceptibility	ENSG00000108309	RUNDC3A	17	44308413	Susceptibility.M4.MAF_0.1.perc	reference	0	0.9951	0.2733981	0.1270018	0.03134	0	+?++++	25793	88	0	587229	1607	0	1695	0.057682165613746346
Susceptibility	ENSG00000130204	TOMM40	19	44890569	Susceptibility.M4.MAF_0.1.perc	reference	0	0.7948	0.2522656	0.1171826	0.03134	0	+?+-+-	26475	102	0	589562	1931	0	2033	0.23942457605220033
Severe	ENSG00000106399	RPA3	7	7636518	Severe.M1.MAF_0.1.perc	reference	0	0.5444	1.4412204	0.6695129	0.03135	0	?++??-	2168	3	0	563441	266	0	269	0.056502975140915346
Severe	ENSG00000106399	RPA3	7	7636518	Severe.M1.MAF_1.perc	reference	0	0.5444	1.4412204	0.6695129	0.03135	0	?++??-	2168	3	0	563441	266	0	269	0.056502975140915346
Hospitalized	ENSG00000137875	BCL2L10	15	52109263	Hospitalized.M1.MAF_1.perc	reference	0	0.6048	1.0726294	0.4983004	0.03135	0	?++++-	7020	11	0	565627	293	0	304	0.07962691945689077
Susceptibility	ENSG00000121486	TRMT1L	1	185118101	Susceptibility.M1.MAF_1.perc	reference	0	0.8426	1.1813376	0.5487822	0.03135	0	-?++-?	24072	9	0	572912	84	0	93	0.09035386712880714
Susceptibility	ENSG00000121486	TRMT1L	1	185118101	Susceptibility.M1.MAF_0.1.perc	reference	0	0.8424	1.1812664	0.5487824	0.03136	0	-?++-?	23705	8	0	572420	84	0	92	0.09035386712880714
Susceptibility	ENSG00000124721	DNAH8	6	38715311	Susceptibility.M1.MAF_1.perc	reference	0	0.8403	0.1580077	0.0734082	0.03136	0	+?++--	27268	268	0	591872	4900	1	5170	0.9464814900882269
Severe	ENSG00000171209	CSN3	4	70242588	Severe.M3.MAF_0.1.perc	reference	0	0.4567	2.0212844	0.9390696	0.03136	0	?+-??-	1992	1	0	562650	58	0	59	0.03833001541712492
Severe	ENSG00000171209	CSN3	4	70242588	Severe.M3.MAF_1.perc	reference	0	0.4567	2.0212844	0.9390696	0.03136	0	?+-??-	1992	1	0	562650	58	0	59	0.03833001541712492
Hospitalized	ENSG00000134444	RELCH	18	62187255	Hospitalized.M1.MAF_0.1.perc	reference	0	0.8677	-1.1235301	0.5219982	0.03137	0	?--+--	8118	2	0	562874	149	1	153	0.06844595965959907
Susceptibility	ENSG00000103353	UBFD1	16	23557721	Susceptibility.M3.MAF_1.perc	reference	0	0.6578	0.2696258	0.1252711	0.03137	0	+?++-?	22654	77	0	561653	1429	0	1506	0.06817306597081406
Hospitalized	ENSG00000085185	BCORL1	23	129981107	Hospitalized.M4.MAF_0.1.perc	reference	0	0.8073	-0.316895	0.1472529	0.03139	0	?-----	10391	31	9	526528	1125	582	2338	0.08053852477310738
Severe	ENSG00000070366	SMG6	17	2059839	Severe.M3.MAF_0.1.perc	reference	0	0.4366	-0.5059608	0.2351131	0.0314	0	?----+	4505	15	0	569359	3510	1	3527	0.08793083435561459
Susceptibility	ENSG00000149428	HYOU1	11	119044188	Susceptibility.M3.MAF_1.perc	reference	0	0.5566	-0.3670604	0.1705742	0.0314	0	-?---+	26986	41	0	591301	1118	0	1159	0.09257152459028692
Severe	ENSG00000136811	ODF2	9	128455186	Severe.M4.MAF_0.1.perc	reference	0	0.9656	-0.3528195	0.1639515	0.0314	0	+-----	4661	36	1	568585	7016	4	7062	0.17050184220592582
Hospitalized	ENSG00000240871	KRTAP4-7	17	41084150	Hospitalized.M4.MAF_1.perc	reference	0	0.5071	0.2437161	0.1132508	0.0314	0	?+++++	10600	145	0	570312	5510	3	5661	0.06615554564756762
Hospitalized	ENSG00000162992	NEUROD1	2	181673088	Hospitalized.M1.MAF_0.1.perc	reference	0	0.9238	2.1198989	0.9851587	0.03141	0	?+-+?-	5918	4	0	547894	77	0	81	0.3034009056379283
Hospitalized	ENSG00000104093	DMXL2	15	51447711	Hospitalized.M1.MAF_0.1.perc	reference	0	0.602	0.8400891	0.3903986	0.03141	0	?++-?-	7988	11	0	562194	400	0	411	0.13583860882775756
Hospitalized	ENSG00000104093	DMXL2	15	51447711	Hospitalized.M1.MAF_1.perc	reference	0	0.602	0.8400891	0.3903986	0.03141	0	?++-?-	7988	11	0	562194	400	0	411	0.13583860882775756
Susceptibility	ENSG00000171695	LKAAEAR1	20	64083380	Susceptibility.M3.MAF_0.1.perc	reference	5.6	0.3648	0.9579697	0.4451926	0.03141	0.0535	+?+++?	22278	10	0	570487	109	0	119	0.06010667237859719
Susceptibility	ENSG00000104313	EYA1	8	71197433	Susceptibility.M1.MAF_0.1.perc	reference	0	0.9932	0.7798656	0.3624383	0.03142	0	+?+--?	23095	13	0	557877	101	0	114	0.10635898892909532
Susceptibility	ENSG00000104313	EYA1	8	71197433	Susceptibility.M1.MAF_1.perc	reference	0	0.9932	0.7798656	0.3624383	0.03142	0	+?+--?	23095	13	0	557877	101	0	114	0.10635898892909532
Susceptibility	ENSG00000120784	ZFP30	19	37613749	Susceptibility.M4.MAF_0.1.perc	reference	0	0.4698	-0.2070255	0.0962118	0.03142	0	-?--+-	26529	109	0	580636	3052	0	3161	0.1598659280113757
Hospitalized	ENSG00000078369	GNB1	1	1785285	Hospitalized.M3.MAF_0.1.perc	reference	0	0.6836	0.8940502	0.4155331	0.03143	0	?+--?+	6310	10	0	521364	386	0	396	0.05582821058462375
Hospitalized	ENSG00000174021	GNG5	1	84498325	Hospitalized.M3.MAF_1.perc	reference	0	0.6909	1.0435077	0.4849912	0.03143	0	?+--?-	5949	6	0	520154	129	0	135	0.04990126383124889
Susceptibility	ENSG00000204540	PSORS1C1	6	31114750	Susceptibility.M3.MAF_1.perc	reference	0	0.9235	0.2330647	0.1083232	0.03143	0	+?+---	25774	109	0	578689	2081	1	2192	0.05330253139118892
Susceptibility	ENSG00000179820	MYADM	19	53864763	Susceptibility.M4.MAF_1.perc	reference	0	0.6014	0.2503503	0.1163536	0.03143	0	-?++--	25934	110	0	578558	1731	2	1845	0.022667803526169077
Hospitalized	ENSG00000113712	CSNK1A1	5	149492982	Hospitalized.M1.MAF_0.1.perc	reference	0	0.5526	2.5150602	1.1690083	0.03144	0	?+???-	5355	1	0	509011	16	0	17	0.1798292469778457
Hospitalized	ENSG00000206150	RNASE13	14	21032818	Hospitalized.M1.MAF_1.perc	reference	0	0.7049	1.3094442	0.6086383	0.03144	0	?+----	6613	3	0	560811	97	0	100	0.06880607388772621
Susceptibility	ENSG00000104687	GSR	8	30678066	Susceptibility.M1.MAF_1.perc	reference	0	0.9773	0.5438438	0.2527729	0.03144	0	+?++-+	24741	26	0	587257	361	0	387	0.03208825338707497
Hospitalized	ENSG00000113712	CSNK1A1	5	149492982	Hospitalized.M3.MAF_0.1.perc	reference	0	0.5526	2.5150602	1.1690083	0.03144	0	?+???-	5355	1	0	509011	16	0	17	0.1798292469778457
Severe	ENSG00000103512	NOMO1	16	14833721	Severe.M4.MAF_0.1.perc	reference	0	0.6366	-0.3641989	0.1692803	0.03144	0	--+??-	4044	49	1	563075	8839	39	8968	0.2328372025576857
Susceptibility	ENSG00000164134	NAA15	4	139301505	Susceptibility.M3.MAF_0.1.perc	reference	0	0.5218	0.3962738	0.1842028	0.03145	0	-?+---	24591	45	0	572718	734	0	779	0.09165097035253593
Susceptibility	ENSG00000140093	SERPINA10	14	94280460	Susceptibility.M3.MAF_1.perc	reference	0	0.6845	0.1245761	0.0579061	0.03145	0	+?++++	26754	362	1	591353	8051	12	8439	0.0914176858464322
Severe	ENSG00000186818	LILRB4	19	54643889	Severe.M4.MAF_0.1.perc	reference	3.1	0.3969	0.7412874	0.3445737	0.03145	0.0452709	-++--+	3549	25	0	177543	1571	1	1598	0.04801910078963831
Susceptibility	ENSG00000154415	PPP1R3A	7	113876777	Susceptibility.M4.MAF_0.1.perc	reference	0	0.7932	0.1384218	0.0643439	0.03145	0	-?+--+	27126	269	2	591861	5744	1	6019	0.05152910538106334
Susceptibility	ENSG00000198954	KIFBP	10	68988803	Susceptibility.M4.MAF_1.perc	reference	0	0.8412	-0.1875281	0.0871747	0.03146	0	-?----	27126	129	0	591861	3542	2	3675	0.08278587639824146
Severe	ENSG00000109572	CLCN3	4	169612633	Severe.M1.MAF_0.1.perc	reference	0	0.5299	2.1306489	0.9904879	0.03147	0	?+-???	1694	1	0	549391	65	0	66	0.08768735390448085
Hospitalized	ENSG00000135678	CPM	12	68842197	Hospitalized.M1.MAF_0.1.perc	reference	56.1	0.1026	2.40904	1.1199408	0.03147	2.1580217	?++??+	8879	8	0	562392	157	0	165	0.8395541382976922
Susceptibility	ENSG00000184544	DHRS7C	17	9771434	Susceptibility.M1.MAF_1.perc	reference	0	0.4878	0.4763253	0.2214382	0.03147	0	-?+--+	26301	37	0	578769	497	0	534	0.0952297134042265
Susceptibility	ENSG00000163239	TDRD10	1	154502219	Susceptibility.M3.MAF_1.perc	reference	0	0.7889	-0.3748529	0.1742599	0.03147	0	-?-+-+	26413	40	0	588372	1063	0	1103	0.04862666639407013
Severe	ENSG00000155511	GRIA1	5	153489615	Severe.M4.MAF_0.1.perc	reference	0	0.9712	-0.4548911	0.2114686	0.03147	0	----+-	4418	18	0	564510	4603	2	4625	0.17191326881234179
Severe	ENSG00000187486	KCNJ11	11	17385248	Severe.M3.MAF_1.perc	reference	0	0.734	1.1237059	0.5224269	0.03148	0	?++---	3765	11	0	563531	680	0	691	0.08076657626898058
Severe	ENSG00000196772	OR14A16	1	247814660	Severe.M4.MAF_0.1.perc	reference	0	0.9492	-0.890552	0.4140192	0.03148	0	?-+---	4187	3	0	564842	1108	0	1111	0.0903450197198069
Hospitalized	ENSG00000113721	PDGFRB	5	150113839	Hospitalized.M1.MAF_0.1.perc	reference	0	0.9963	-1.0452851	0.4859877	0.03149	0	?---?-	6901	1	0	574158	397	0	398	0.08451699722876613
Hospitalized	ENSG00000113721	PDGFRB	5	150113839	Hospitalized.M1.MAF_1.perc	reference	0	0.9963	-1.0452851	0.4859877	0.03149	0	?---?-	6901	1	0	574158	397	0	398	0.08451699722876613
Hospitalized	ENSG00000162601	MYSM1	1	58643440	Hospitalized.M1.MAF_0.1.perc	reference	0	0.9561	1.1449503	0.5323595	0.0315	0	?+-+-?	10328	11	0	567353	256	0	267	0.19093409727746455
Susceptibility	ENSG00000007520	TSR3	16	1349240	Susceptibility.M4.MAF_1.perc	reference	0	0.8952	-0.159393	0.0741174	0.03151	0	-?----	26788	210	0	590257	5718	1	5930	0.11055289187558325
Susceptibility	ENSG00000066654	THUMPD1	16	20702816	Susceptibility.M4.MAF_1.perc	reference	0	0.6614	-0.2000634	0.09303	0.03151	0	-?--++	26086	131	0	585901	3400	6	3543	0.024059072782829257
Severe	ENSG00000134294	SLC38A2	12	46358188	Severe.M1.MAF_0.1.perc	reference	0	0.9047	3.2518569	1.5122211	0.03152	0	?++??-	1745	0	0	552880	45	0	45	0.10442029894783819
Severe	ENSG00000124243	BCAS4	20	50794894	Severe.M4.MAF_0.1.perc	reference	0	0.7305	-0.5685908	0.264411	0.03152	0	---?-+	4674	10	0	569438	2649	1	2661	0.13182698329054615
Hospitalized	ENSG00000174903	RAB1B	11	66268590	Hospitalized.M4.MAF_0.1.perc	reference	0	0.5864	-0.7793461	0.3624125	0.03152	0	?-+---	8293	8	0	562689	1045	2	1057	0.017981894723104918
Severe	ENSG00000253598	SLC10A5	8	81693631	Severe.M1.MAF_0.1.perc	reference	0	0.403	1.8529906	0.8617405	0.03153	0	?++??+	1937	2	0	560184	136	0	138	0.03995371978003778
Hospitalized	ENSG00000104969	SGTA	19	2754715	Hospitalized.M1.MAF_1.perc	reference	0	0.5918	1.4126657	0.6569586	0.03153	0	?++-?-	6575	4	0	572328	101	0	105	0.23441786801603726
Hospitalized	ENSG00000188338	SLC38A3	3	50205246	Hospitalized.M3.MAF_0.1.perc	reference	0	0.5059	1.3795483	0.6415424	0.03153	0	?+-???	8442	8	0	557209	63	0	71	0.04481058979164958
Susceptibility	ENSG00000171530	TBCA	5	77691166	Susceptibility.M3.MAF_0.1.perc	reference	0	0.6653	0.427402	0.1987617	0.03153	0	-?+---	22903	31	0	572685	505	0	536	0.07719997840813936
Hospitalized	ENSG00000198753	PLXNB3	23	153764196	Hospitalized.M3.MAF_1.perc	reference	0	0.9216	-0.4191516	0.1949203	0.03153	0	?-+---	9448	5	4	526129	833	493	1832	0.7996028584200953
Susceptibility	ENSG00000136514	RTP4	3	187368385	Susceptibility.M4.MAF_0.1.perc	reference	0	0.411	-0.3015871	0.1402519	0.03153	0	-?--++	24810	42	0	573041	1341	0	1383	0.296107846756949
Severe	ENSG00000176101	SSNA1	9	137188660	Severe.M4.MAF_1.perc	reference	0	0.6866	0.6359955	0.2957594	0.03153	0	-++---	4683	20	0	569937	2066	1	2088	0.10810410419150253
Susceptibility	ENSG00000104824	HNRNPL	19	38836370	Susceptibility.M4.MAF_1.perc	reference	0	0.7332	-0.1888796	0.0878362	0.03153	0	+?---+	24758	143	1	585657	4159	1	4306	0.07669897991835348
Hospitalized	ENSG00000143498	TAF1A	1	222557902	Hospitalized.M1.MAF_0.1.perc	reference	0	0.5672	0.8765039	0.4076508	0.03154	0	?++?--	9314	13	0	577999	424	0	437	0.010321156363626832
Severe	ENSG00000138780	GSTCD	4	105708778	Severe.M1.MAF_1.perc	reference	0	0.4486	1.3103833	0.6094434	0.03154	0	?++??-	2838	5	0	566443	247	0	252	0.6706123190960009
Hospitalized	ENSG00000143498	TAF1A	1	222557902	Hospitalized.M1.MAF_1.perc	reference	0	0.5672	0.8765039	0.4076508	0.03154	0	?++?--	9314	13	0	577999	424	0	437	0.010321156363626832
Hospitalized	ENSG00000129292	PHF20L1	8	132775358	Hospitalized.M3.MAF_0.1.perc	reference	0	0.9964	-0.7816972	0.3635482	0.03154	0	?-----	8560	6	0	566390	644	1	652	0.04291629968442391
Hospitalized	ENSG00000147854	UHRF2	9	6413151	Hospitalized.M3.MAF_0.1.perc	reference	0	0.7454	0.8921355	0.4149201	0.03154	0	?+----	7144	11	0	552853	392	0	403	0.1264446601340771
Hospitalized	ENSG00000147854	UHRF2	9	6413151	Hospitalized.M3.MAF_1.perc	reference	0	0.7454	0.8921355	0.4149201	0.03154	0	?+----	7144	11	0	552853	392	0	403	0.1264446601340771
Hospitalized	ENSG00000127989	MTERF1	7	91692008	Hospitalized.M1.MAF_1.perc	reference	43.2	0.1339	0.935637	0.4351636	0.03155	0.351673	?++-++	10065	31	0	581075	1386	0	1417	0.12604426866826987
Hospitalized	ENSG00000156886	ITGAD	16	31393335	Hospitalized.M1.MAF_1.perc	reference	0	0.5513	0.2996519	0.1393701	0.03155	0	?+++--	11808	88	0	582502	3825	5	3923	0.27483406038630714
Susceptibility	ENSG00000019991	HGF	7	81699010	Susceptibility.M4.MAF_1.perc	reference	0	0.8662	0.1382481	0.0642994	0.03155	0	+?+-++	27126	323	1	591861	6530	4	6863	0.13659503479141494
Hospitalized	ENSG00000124713	GNMT	6	42960754	Hospitalized.M4.MAF_1.perc	reference	0	0.5518	0.3305279	0.1537426	0.03156	0	?++--+	11161	75	0	578608	2975	2	3054	0.7835325330253334
Hospitalized	ENSG00000148156	ACTL7B	9	108854588	Hospitalized.M1.MAF_0.1.perc	reference	0	0.6978	1.7223877	0.80119	0.03157	0	?++-?-	8001	5	0	562151	100	0	105	0.11271069553709849
Susceptibility	ENSG00000182196	ARL6IP4	12	122980060	Susceptibility.M3.MAF_1.perc	reference	0	0.7458	0.2652864	0.1233996	0.03157	0	-?++++	27079	83	0	591673	1385	1	1470	0.0642132351590324
Hospitalized	ENSG00000164729	SLC35G3	17	35192520	Hospitalized.M3.MAF_0.1.perc	reference	0	0.9424	0.5118354	0.2380995	0.03158	0	?++++-	10125	25	0	567224	1135	1	1162	0.03880902693831937
Susceptibility	ENSG00000178934	LGALS7B	19	38789200	Susceptibility.M3.MAF_0.1.perc	reference	37.6	0.2013	1.4330832	0.6666459	0.03158	0.5108039	-?++??	22613	8	0	561766	50	0	58	0.0244169167820742
Hospitalized	ENSG00000122779	TRIM24	7	138460259	Hospitalized.M3.MAF_1.perc	reference	0	0.9589	-0.7175257	0.3337843	0.03158	0	?---+-	9583	5	0	565168	789	0	794	0.08649804988114389
Hospitalized	ENSG00000164729	SLC35G3	17	35192520	Hospitalized.M3.MAF_1.perc	reference	0	0.9424	0.5118354	0.2380995	0.03158	0	?++++-	10125	25	0	567224	1135	1	1162	0.03880902693831937
Severe	ENSG00000166987	MBD6	12	57520710	Severe.M1.MAF_0.1.perc	reference	0	0.4514	1.3074944	0.6082457	0.03159	0	-++-?-	2303	3	0	555555	217	0	220	0.09486434957112765
Hospitalized	ENSG00000179222	MAGED1	23	51803007	Hospitalized.M1.MAF_0.1.perc	reference	0	0.9974	-1.3941613	0.6485696	0.03159	0	?---??	6980	0	0	510520	18	9	36	0.06437386908805066
Severe	ENSG00000166987	MBD6	12	57520710	Severe.M1.MAF_1.perc	reference	0	0.4514	1.3074935	0.6082457	0.03159	0	-++-?-	2427	4	0	556061	217	0	221	0.09486434957112765
Hospitalized	ENSG00000179222	MAGED1	23	51803007	Hospitalized.M1.MAF_1.perc	reference	0	0.9974	-1.3941613	0.6485696	0.03159	0	?---??	6980	0	0	510520	18	9	36	0.06437386908805066
Susceptibility	ENSG00000163331	DAPL1	2	158795317	Susceptibility.M1.MAF_1.perc	reference	0	0.7905	0.4290409	0.1996001	0.03159	0	+-+++-	26965	41	0	581344	595	0	636	0.04594463817517764
Severe	ENSG00000111790	FGFR1OP2	12	26938470	Severe.M4.MAF_1.perc	reference	0	0.6133	-0.6561376	0.3052516	0.03159	0	+-+---	4332	12	0	563340	1410	2	1426	0.10348079547844799
Hospitalized	ENSG00000162572	SCNN1D	1	1280436	Hospitalized.M4.MAF_1.perc	reference	0	0.9046	0.121116	0.0563432	0.03159	0	++++-+	12184	458	0	588228	27762	49	28318	0.15219315223204705
Hospitalized	ENSG00000131737	KRT34	17	41377650	Hospitalized.M3.MAF_0.1.perc	reference	0	0.9513	0.7577257	0.3525485	0.03161	0	?++-+-	10903	20	0	581535	235	0	255	0.011744568650403252
Severe	ENSG00000143147	GPR161	1	168079543	Severe.M3.MAF_1.perc	reference	0	0.7295	-0.8713402	0.4054054	0.03161	0	?-++--	4042	3	0	566755	1980	2	1987	0.058787203779535675
Severe	ENSG00000255298	OR8G5	11	124256376	Severe.M4.MAF_0.1.perc	reference	0	0.9583	-0.8608045	0.4005026	0.03161	0	?---?-	4237	7	0	565333	477	0	484	0.9587781500506876
Hospitalized	ENSG00000271425	NBPF10	1	146064711	Hospitalized.M4.MAF_0.1.perc	reference	0	0.5601	-0.25641	0.1193018	0.03161	0	?--++-	10548	82	27	582183	1448	162	1908	0.17243220204089818
Susceptibility	ENSG00000139436	GIT2	12	109929802	Susceptibility.M4.MAF_1.perc	reference	9.5	0.352	-0.1816272	0.0845063	0.03161	0.0052732	+?-+--	26492	269	0	587780	7439	9	7726	0.004894722463798395
Hospitalized	ENSG00000198967	OR10Z1	1	158605268	Hospitalized.M3.MAF_1.perc	reference	29	0.2281	-0.7931043	0.3690308	0.03162	0.2081134	?--+--	11585	37	0	570228	3103	1	3142	0.07259734538622967
Severe	ENSG00000180787	ZFP3	17	5078467	Severe.M1.MAF_0.1.perc	reference	0	0.8552	1.9030615	0.8855146	0.03163	0	?+-?--	1810	2	0	558739	164	0	166	0.044101714790740494
Hospitalized	ENSG00000171940	ZNF217	20	53567071	Hospitalized.M1.MAF_0.1.perc	reference	0	0.7351	1.1907397	0.5540775	0.03163	0	?++++-	6827	9	0	561578	109	0	118	0.02397174411594643
Hospitalized	ENSG00000171940	ZNF217	20	53567071	Hospitalized.M1.MAF_1.perc	reference	0	0.7351	1.1907397	0.5540775	0.03163	0	?++++-	6827	9	0	561578	109	0	118	0.02397174411594643
Hospitalized	ENSG00000122779	TRIM24	7	138460259	Hospitalized.M3.MAF_0.1.perc	reference	0	0.9589	-0.717499	0.3338759	0.03163	0	?---+-	9583	5	0	565168	788	0	793	0.08649804988114389
Susceptibility	ENSG00000111275	ALDH2	12	111766887	Susceptibility.M3.MAF_0.1.perc	reference	0	0.665	0.2155045	0.1002796	0.03163	0	-?++--	26146	120	0	579197	2352	1	2474	0.22261947430368875
Hospitalized	ENSG00000170234	PWWP2A	5	160061801	Hospitalized.M4.MAF_0.1.perc	reference	0	0.8317	0.2756331	0.1282572	0.03163	0	?+-+++	11375	86	0	567069	4371	2	4461	0.2891827298570494
Severe	ENSG00000158747	NBL1	1	19596979	Severe.M1.MAF_0.1.perc	reference	0	0.7223	1.2307702	0.5727434	0.03164	0	?++??-	1749	4	0	558569	472	0	476	0.03677853598372714
Hospitalized	ENSG00000181074	OR52N4	11	5754243	Hospitalized.M3.MAF_1.perc	reference	0	0.6373	0.552849	0.2572669	0.03164	0	?++-+-	10391	25	1	568438	993	2	1024	0.08782222343580112
Susceptibility	ENSG00000008086	CDKL5	23	18425583	Susceptibility.M4.MAF_0.1.perc	reference	0	0.5264	-0.2740336	0.1275215	0.03164	0	-?--++	24600	31	5	534134	520	249	1059	0.07373948200227129
Susceptibility	ENSG00000182199	SHMT2	12	57229573	Susceptibility.M1.MAF_0.1.perc	reference	0	0.9343	0.7240268	0.3369523	0.03165	0	+?++-?	24048	15	0	571979	139	0	154	0.050940517358936434
Severe	ENSG00000183826	BTBD9	6	38168451	Severe.M4.MAF_0.1.perc	reference	0	0.6972	-0.5850815	0.272287	0.03165	0	---++-	4822	13	0	570320	2789	2	2806	0.04132944508164026
Hospitalized	ENSG00000166669	ATF7IP2	16	10326434	Hospitalized.M4.MAF_0.1.perc	reference	0	0.7178	-0.3527352	0.1641508	0.03165	0	?---+-	11935	47	1	571323	2935	1	2986	0.3204557934130494
Susceptibility	ENSG00000120256	LRP11	6	149818757	Susceptibility.M4.MAF_0.1.perc	reference	0	0.8593	0.2414509	0.1123653	0.03165	0	+++---	26714	108	0	580866	1915	1	2025	0.0663897751239634
Susceptibility	ENSG00000182333	LIPF	10	88664441	Susceptibility.M4.MAF_1.perc	reference	0	0.6401	0.1396273	0.0649788	0.03165	0	-?++++	26754	297	0	591353	6365	6	6674	0.18709868044094327
Hospitalized	ENSG00000198443	KRTAP4-1	17	41184102	Hospitalized.M3.MAF_1.perc	reference	0	0.7628	-1.036296	0.4823176	0.03167	0	?-+?--	9384	7	0	564031	124	0	131	0.11490496836890784
Severe	ENSG00000023608	SNAPC1	14	61762420	Severe.M4.MAF_1.perc	reference	0	0.493	-0.3032882	0.1411573	0.03167	0	+-+---	4781	71	0	570110	14478	31	14611	0.2567104681971827
Hospitalized	ENSG00000169100	SLC25A6	23	1386152	Hospitalized.M4.MAF_0.1.perc	reference	0	0.9901	1.7484279	0.8138323	0.03168	0	?+?+??	3086	11	0	2218	2	0	13	0.9512148593927933
Susceptibility	ENSG00000148057	IDNK	9	83623049	Susceptibility.M4.MAF_0.1.perc	reference	0	0.6085	0.2718076	0.126512	0.03168	0	+?++-+	26986	90	0	591301	1572	2	1666	0.10593684466183924
Susceptibility	ENSG00000131055	COX4I2	20	31637912	Susceptibility.M1.MAF_0.1.perc	reference	0	0.6279	0.5987328	0.2787004	0.03169	0	-?+--+	26090	23	0	585413	303	0	326	0.056564165522545354
Hospitalized	ENSG00000160917	CPSF4	7	99438922	Hospitalized.M3.MAF_0.1.perc	reference	0	0.9858	-1.5656	0.7287698	0.03169	0	?---??	7262	4	0	551755	428	0	432	0.09099514808990541
Hospitalized	ENSG00000160917	CPSF4	7	99438922	Hospitalized.M3.MAF_1.perc	reference	0	0.9858	-1.5656	0.7287698	0.03169	0	?---??	7262	4	0	551755	428	0	432	0.09099514808990541
Hospitalized	ENSG00000101843	PSMD10	23	108084207	Hospitalized.M3.MAF_1.perc	reference	0	0.7075	1.1136898	0.518418	0.03169	0	?++??-	5785	0	2	517856	25	19	67	0.38364858449762773
Hospitalized	ENSG00000107485	GATA3	10	8045378	Hospitalized.M4.MAF_0.1.perc	reference	0	0.9674	-0.4788888	0.2229328	0.0317	0	?--+--	10923	33	0	567827	2376	1	2411	0.051195633544291824
Severe	ENSG00000178965	ERICH3	1	74568117	Severe.M4.MAF_0.1.perc	reference	0	0.9199	-0.3295657	0.1534255	0.03171	0	?-----	4674	44	0	570227	7697	4	7749	0.13355964518949345
Susceptibility	ENSG00000177731	FLII	17	18244815	Susceptibility.M4.MAF_1.perc	reference	0	0.6436	0.0763434	0.0355413	0.03171	0	+?++-+	27126	1001	2	591861	21071	14	22104	0.07471033858796121
Severe	ENSG00000171606	ZNF274	19	58183029	Severe.M3.MAF_0.1.perc	reference	16.4	0.3022	1.8260448	0.8501419	0.03172	0.5551172	?++??+	3715	8	0	564498	303	0	311	0.11558427670760184
Susceptibility	ENSG00000142319	SLC6A3	5	1392794	Susceptibility.M3.MAF_1.perc	reference	0	0.7677	-0.3524398	0.164087	0.03172	0	+?----	25597	32	0	577306	913	0	945	0.07638962805532676
Severe	ENSG00000162144	CYB561A3	11	61348754	Severe.M4.MAF_1.perc	reference	0	0.9121	-0.6672697	0.3106616	0.03172	0	------	4569	10	0	565878	1842	2	1856	0.19411482962916962
Severe	ENSG00000112297	CRYBG1	6	106360717	Severe.M3.MAF_0.1.perc	reference	0	0.9401	-0.4615778	0.2149072	0.03173	0	?-----	4675	24	0	570238	3636	1	3662	0.01950827299915123
Severe	ENSG00000146830	GIGYF1	7	100679507	Severe.M3.MAF_1.perc	reference	0	0.9715	-0.3286247	0.1530074	0.03173	0	?----+	4749	41	0	570292	8757	16	8830	0.1570217633354459
Hospitalized	ENSG00000196510	ANAPC7	12	110372900	Hospitalized.M4.MAF_1.perc	reference	0	0.4317	0.3347906	0.1558788	0.03173	0	?++-+-	12119	67	0	583298	2932	3	3005	0.2782762924532415
Hospitalized	ENSG00000164087	POC1A	3	52075226	Hospitalized.M4.MAF_0.1.perc	reference	37.9	0.1687	0.7203991	0.3354266	0.03174	0.1880455	?++--+	11592	51	0	580184	1771	1	1824	0.029929197222697042
Susceptibility	ENSG00000038382	TRIO	5	14143342	Susceptibility.M1.MAF_0.1.perc	reference	0	0.9287	0.6617133	0.3081197	0.03175	0	-?+++-	22696	20	0	571179	186	0	206	0.09938545625926767
Susceptibility	ENSG00000138100	TRIM54	2	27282429	Susceptibility.M1.MAF_1.perc	reference	0	0.9191	-0.4122151	0.1919615	0.03176	0	-?-++-	25568	22	0	589266	697	1	721	0.21681587837322905
Hospitalized	ENSG00000189060	H1-0	22	37805093	Hospitalized.M3.MAF_0.1.perc	reference	0	0.9859	1.5677609	0.7300543	0.03176	0	?+-??-	5628	2	0	547394	70	0	72	0.1013639447857908
Hospitalized	ENSG00000189060	H1-0	22	37805093	Hospitalized.M3.MAF_1.perc	reference	0	0.9859	1.5677609	0.7300543	0.03176	0	?+-??-	5628	2	0	547394	70	0	72	0.1013639447857908
Susceptibility	ENSG00000184635	ZNF93	19	19900913	Susceptibility.M3.MAF_1.perc	reference	0	0.8478	-0.2540283	0.1182923	0.03176	0	-?---+	26395	78	0	580131	2340	0	2418	0.06296188909919934
Severe	ENSG00000148488	ST8SIA6	10	17315421	Severe.M1.MAF_0.1.perc	reference	0	0.7752	1.2181067	0.567281	0.03177	0	?+-??-	3299	7	0	560889	254	0	261	0.09158022664401025
Severe	ENSG00000148488	ST8SIA6	10	17315421	Severe.M1.MAF_1.perc	reference	0	0.7752	1.2181067	0.567281	0.03177	0	?+-??-	3299	7	0	560889	254	0	261	0.09158022664401025
Severe	ENSG00000088882	CPXM1	20	2794074	Severe.M4.MAF_0.1.perc	reference	0	0.9308	-0.3928912	0.1829661	0.03177	0	?--+--	4750	37	0	570297	5638	1	5677	0.19996040641803048
Susceptibility	ENSG00000176533	GNG7	19	2511219	Susceptibility.M1.MAF_0.1.perc	reference	0	0.7595	1.4909628	0.6943976	0.03178	0	??+-??	14826	3	0	433110	26	0	29	0.04641288006446273
Susceptibility	ENSG00000176533	GNG7	19	2511219	Susceptibility.M1.MAF_1.perc	reference	0	0.7595	1.4909628	0.6943976	0.03178	0	??+-??	14826	3	0	433110	26	0	29	0.04641288006446273
Susceptibility	ENSG00000176533	GNG7	19	2511219	Susceptibility.M3.MAF_0.1.perc	reference	0	0.7595	1.4909628	0.6943976	0.03178	0	??+-??	14826	3	0	433110	26	0	29	0.04641288006446273
Susceptibility	ENSG00000176533	GNG7	19	2511219	Susceptibility.M3.MAF_1.perc	reference	0	0.7595	1.4909628	0.6943976	0.03178	0	??+-??	14826	3	0	433110	26	0	29	0.04641288006446273
Severe	ENSG00000148136	OR13C4	9	104526253	Severe.M1.MAF_0.1.perc	reference	0	0.8494	1.3591742	0.6330492	0.03179	0	?++?--	3751	4	0	566036	198	0	202	0.07128512625534682
Severe	ENSG00000148136	OR13C4	9	104526253	Severe.M3.MAF_0.1.perc	reference	0	0.8494	1.3591742	0.6330492	0.03179	0	?++?--	3751	4	0	566036	198	0	202	0.07128512625534682
Susceptibility	ENSG00000225697	SLC26A6	3	48625723	Susceptibility.M3.MAF_1.perc	reference	0	0.6688	-0.4133223	0.192505	0.03179	0	-?---+	27038	39	0	590554	458	1	499	0.0753802350107796
Hospitalized	ENSG00000151240	DIP2C	10	274190	Hospitalized.M4.MAF_1.perc	reference	7.6	0.3634	0.237522	0.1106293	0.03179	0.0078099	?+++-+	12124	249	0	583311	11058	11	11329	0.6848384937378522
Susceptibility	ENSG00000100330	MTMR3	22	29883169	Susceptibility.M4.MAF_1.perc	reference	0	0.5319	0.1198635	0.0558288	0.03179	0	+?++++	27126	408	1	591861	8056	5	8476	0.12069735088926471
Hospitalized	ENSG00000130150	MOSPD2	23	14873421	Hospitalized.M1.MAF_0.1.perc	reference	0	1	2.2991543	1.0709399	0.0318	0	?+????	5157	1	0	499833	4	6	17	0.12240345829867816
Hospitalized	ENSG00000130150	MOSPD2	23	14873421	Hospitalized.M1.MAF_1.perc	reference	0	1	2.2991543	1.0709399	0.0318	0	?+????	5157	1	0	499833	4	6	17	0.12240345829867816
Hospitalized	ENSG00000182346	DAOA	13	105465867	Hospitalized.M1.MAF_1.perc	reference	0	0.687	1.2400693	0.5776361	0.03181	0	?+--+?	8733	7	0	544765	100	0	107	0.03498865748999051
Susceptibility	ENSG00000168675	LDLRAD4	18	13217498	Susceptibility.M3.MAF_0.1.perc	reference	0	0.7892	-0.4640409	0.2161609	0.03181	0	+?----	22832	15	0	563035	655	0	670	0.06100019256427193
Hospitalized	ENSG00000128652	HOXD3	2	176136612	Hospitalized.M3.MAF_1.perc	reference	28.3	0.2331	1.1350566	0.5287122	0.03181	0.4125612	?+++++	8368	18	1	554069	853	1	875	0.13843419888614258
Severe	ENSG00000063515	GSC2	22	19146993	Severe.M4.MAF_0.1.perc	reference	0	0.9997	-0.6810789	0.3172634	0.03181	0	------	4469	5	0	566919	1696	0	1701	0.08729827896825065
Severe	ENSG00000180787	ZFP3	17	5078467	Severe.M1.MAF_1.perc	reference	0	0.8525	1.8992118	0.884795	0.03183	0	?+-?--	1810	2	0	558739	165	0	167	0.044101714790740494
Susceptibility	ENSG00000182199	SHMT2	12	57229573	Susceptibility.M1.MAF_1.perc	reference	0	0.9341	0.7230168	0.3368317	0.03183	0	+?++-?	24048	15	0	571979	140	0	155	0.050940517358936434
Hospitalized	ENSG00000171497	PPID	4	158709127	Hospitalized.M3.MAF_0.1.perc	reference	0	0.5136	0.5907015	0.2751835	0.03183	0	?+++++	10436	25	0	569961	977	0	1002	0.0787560535699917
Hospitalized	ENSG00000166073	GPR176	15	39799008	Hospitalized.M3.MAF_1.perc	reference	37.4	0.1875	0.949795	0.4424663	0.03183	0.2884937	?+++?+	9120	34	1	575200	1401	0	1437	0.20960602191192151
Severe	ENSG00000147145	LPAR4	23	78747709	Severe.M4.MAF_0.1.perc	reference	0	0.9992	-0.825637	0.3846397	0.03183	0	?--?--	3933	1	0	526280	249	98	446	0.08045286488108436
Hospitalized	ENSG00000107201	DDX58	9	32455302	Hospitalized.M3.MAF_1.perc	reference	0	0.7372	-0.3286558	0.1531209	0.03184	0	?-+-+-	11828	67	0	583024	4489	3	4562	0.11234555480620463
Susceptibility	ENSG00000222014	RAB6C	2	129979666	Susceptibility.M1.MAF_0.1.perc	reference	0	0.9948	-0.911706	0.4247831	0.03185	0	-?----	23974	2	0	575352	143	0	145	0.021778935983420893
Susceptibility	ENSG00000222014	RAB6C	2	129979666	Susceptibility.M1.MAF_1.perc	reference	0	0.9948	-0.911706	0.4247831	0.03185	0	-?----	23974	2	0	575352	143	0	145	0.021778935983420893
Severe	ENSG00000134317	GRHL1	2	9951693	Severe.M3.MAF_1.perc	reference	0	0.7785	0.6743651	0.3141969	0.03185	0	?++---	4551	16	0	569730	1389	0	1405	0.1675707860117654
Severe	ENSG00000267041	ZNF850	19	36714383	Severe.M3.MAF_1.perc	reference	0	0.4373	1.0971972	0.5112056	0.03185	0	?+++?-	3411	7	0	458154	344	0	351	0.12728486569166741
Susceptibility	ENSG00000005483	KMT2E	7	105014190	Susceptibility.M1.MAF_1.perc	reference	0	0.8475	0.1868368	0.0870559	0.03186	0	-?+-++	23840	174	0	574393	2894	0	3068	0.04346961053349908
Susceptibility	ENSG00000161547	SRSF2	17	76734115	Susceptibility.M4.MAF_1.perc	reference	0	0.9054	0.3459036	0.1611747	0.03186	0	-?++--	25374	60	0	586533	1020	0	1080	0.047694447607487055
Severe	ENSG00000167123	CERCAM	9	128411751	Severe.M3.MAF_1.perc	reference	0	0.9703	-0.3893177	0.1814167	0.03187	0	--+--+	4963	39	0	570461	4982	5	5031	0.1423631002896109
Hospitalized	ENSG00000164818	DNAAF5	7	726699	Hospitalized.M4.MAF_1.perc	reference	0	0.7632	-0.1501403	0.0699605	0.03187	0	------	12181	249	2	588037	17615	26	17920	0.1391296377585378
Hospitalized	ENSG00000183303	OR5P2	11	7795905	Hospitalized.M1.MAF_0.1.perc	reference	0	0.9853	-0.850772	0.3964658	0.03188	0	?--??-	8552	2	0	552867	432	14	462	0.053408459686461796
Hospitalized	ENSG00000005339	CREBBP	16	3725054	Hospitalized.M1.MAF_0.1.perc	reference	0	0.8321	0.8769926	0.4086896	0.03188	0	?++-?-	6135	11	0	560952	557	0	568	0.17446157148618355
Hospitalized	ENSG00000182782	HCAR2	12	122701293	Hospitalized.M3.MAF_1.perc	reference	0	0.5661	0.7276095	0.3390682	0.03188	0	?++-?+	9245	17	0	565137	697	0	714	0.03769226815142487
Hospitalized	ENSG00000140471	LINS1	15	100559369	Hospitalized.M3.MAF_1.perc	reference	0	0.8981	0.4754383	0.2215532	0.03188	0	?+++--	11700	32	1	582062	1190	2	1228	0.06827718084990848
Severe	ENSG00000255009	UBTFL1	11	90085950	Severe.M4.MAF_0.1.perc	reference	0	0.65	0.6112287	0.2848257	0.03188	0	-++??-	4005	18	3	561730	872	43	982	0.2161959731637911
Hospitalized	ENSG00000163932	PRKCD	3	53156009	Hospitalized.M1.MAF_0.1.perc	reference	0	0.9892	1.70452	0.7943745	0.03189	0	?+-++-	6018	4	0	551116	70	0	74	0.06942920568125419
Hospitalized	ENSG00000163932	PRKCD	3	53156009	Hospitalized.M1.MAF_1.perc	reference	0	0.9892	1.70452	0.7943745	0.03189	0	?+-++-	6018	4	0	551116	70	0	74	0.06942920568125419
Severe	ENSG00000188234	AGAP4	10	45825613	Severe.M3.MAF_0.1.perc	reference	0	0.9789	-0.5836145	0.2719866	0.03189	0	?---?-	3695	8	1	561600	2388	42	2482	0.20877278791822432
Severe	ENSG00000160208	RRP1B	21	43659560	Severe.M3.MAF_0.1.perc	reference	0	0.9947	-1.1556071	0.5385566	0.03189	0	?--+--	4404	1	0	569152	299	1	302	0.07306328171650416
Severe	ENSG00000115604	IL18R1	2	102311529	Severe.M4.MAF_0.1.perc	reference	0	0.9866	-0.6641508	0.3095229	0.03189	0	----?-	4601	12	0	568430	1870	0	1882	0.060128119024810286
Hospitalized	ENSG00000169696	ASPSCR1	17	81976807	Hospitalized.M4.MAF_1.perc	reference	0	0.4635	-0.1939003	0.0903696	0.0319	0	?----+	12124	174	1	583311	9752	13	9954	0.11738451286569047
Hospitalized	ENSG00000170893	TRH	3	129974688	Hospitalized.M1.MAF_0.1.perc	reference	0	0.7428	0.8423812	0.3926258	0.03191	0	?+-+--	9079	12	0	576711	458	0	470	0.12494119654438667
Hospitalized	ENSG00000101126	ADNP	20	50888916	Hospitalized.M3.MAF_1.perc	reference	0	0.9837	-0.5588863	0.2604889	0.03191	0	?---+-	11895	26	0	571327	1104	1	1132	0.08502876094267459
Susceptibility	ENSG00000145920	CPLX2	5	175796310	Susceptibility.M1.MAF_0.1.perc	reference	0	1	1.851738	0.8631325	0.03192	0	??+???	19414	2	0	499833	9	0	11	0.08233144484853554
Severe	ENSG00000166444	DENND2B	11	8693351	Severe.M1.MAF_1.perc	reference	0	0.9414	0.8673024	0.4042615	0.03192	0	?+++?-	1983	9	0	560381	1627	0	1636	0.1820806484992514
Susceptibility	ENSG00000145920	CPLX2	5	175796310	Susceptibility.M1.MAF_1.perc	reference	0	1	1.851738	0.8631325	0.03192	0	??+???	19414	2	0	499833	9	0	11	0.08233144484853554
Hospitalized	ENSG00000109272	PF4V1	4	73853296	Hospitalized.M3.MAF_0.1.perc	reference	0	0.4671	1.3417524	0.6254143	0.03192	0	?+-?-+	8245	5	0	575497	175	0	180	0.039360707760492164
Hospitalized	ENSG00000196352	CD55	1	207321532	Hospitalized.M3.MAF_1.perc	reference	0	0.8375	0.7908961	0.368645	0.03192	0	?+-+++	8651	13	0	578239	476	0	489	0.045720531397255876
Hospitalized	ENSG00000109272	PF4V1	4	73853296	Hospitalized.M3.MAF_1.perc	reference	0	0.4671	1.3417524	0.6254143	0.03192	0	?+-?-+	8245	5	0	575497	175	0	180	0.039360707760492164
Severe	ENSG00000234068	PAGE2	23	55089018	Severe.M4.MAF_1.perc	reference	0	0.7724	1.0411618	0.4853324	0.03193	0	?+-??-	3402	3	2	520966	73	36	152	0.4554418310184318
Susceptibility	ENSG00000128294	TPST2	22	26521996	Susceptibility.M1.MAF_0.1.perc	reference	0	0.6107	0.7824896	0.3647662	0.03194	0	??+-+-	22388	10	0	562742	114	0	124	0.1043635420983157
Susceptibility	ENSG00000128294	TPST2	22	26521996	Susceptibility.M1.MAF_1.perc	reference	0	0.6107	0.7824896	0.3647662	0.03194	0	??+-+-	22388	10	0	562742	114	0	124	0.1043635420983157
Hospitalized	ENSG00000106682	EIF4H	7	74174231	Hospitalized.M4.MAF_0.1.perc	reference	0	0.7948	0.6291849	0.2933098	0.03194	0	?+-+--	8862	22	0	577687	1010	1	1034	0.94943596974059
Severe	ENSG00000150455	TIRAP	11	126283065	Severe.M3.MAF_0.1.perc	reference	0	0.9192	0.8058973	0.3757142	0.03195	0	?++?--	3746	9	0	566721	979	1	990	0.1772430245302954
Hospitalized	ENSG00000171695	LKAAEAR1	20	64083380	Hospitalized.M3.MAF_1.perc	reference	39.3	0.1763	1.2250932	0.5711404	0.03195	0.5120945	?-++?+	7507	11	0	561121	231	0	242	0.08558015248793682
Severe	ENSG00000196421	C20orf204	20	64034344	Severe.M3.MAF_1.perc	reference	0	0.6098	-1.580832	0.7370072	0.03196	0	?-?-??	1966	1	0	3160	12	0	13	0.032840167594969015
Susceptibility	ENSG00000113621	TXNDC15	5	134874371	Susceptibility.M3.MAF_1.perc	reference	0	0.9561	-0.4037109	0.188223	0.03196	0	-?----	26157	22	0	580128	734	0	756	0.036007171275407215
Severe	ENSG00000224877	NDUFAF8	17	81239305	Severe.M4.MAF_0.1.perc	reference	0	0.6604	0.9895611	0.4613569	0.03196	0	?+--?-	3739	7	0	561492	570	0	577	4.3787671441039994e-5
Hospitalized	ENSG00000117560	FASLG	1	172659103	Hospitalized.M4.MAF_0.1.perc	reference	0	0.6948	0.5344784	0.2491798	0.03196	0	?++--+	8883	30	0	576204	1310	1	1342	0.011926502998076665
Hospitalized	ENSG00000176922	OR51S1	11	4847489	Hospitalized.M4.MAF_0.1.perc	reference	0	0.9376	0.4602553	0.2145853	0.03196	0	?++--+	11442	50	0	569700	1558	0	1608	0.18732444107959106
Severe	ENSG00000196421	C20orf204	20	64034344	Severe.M4.MAF_1.perc	reference	0	0.6098	-1.580832	0.7370072	0.03196	0	?-?-??	1966	1	0	3160	12	0	13	0.032840167594969015
Hospitalized	ENSG00000165280	VCP	9	35053928	Hospitalized.M1.MAF_0.1.perc	reference	0	0.8313	1.7724968	0.8263997	0.03197	0	?+--?+	6106	3	0	558887	124	0	127	0.17314943926681872
Severe	ENSG00000152433	ZNF547	19	57363477	Severe.M3.MAF_1.perc	reference	0	0.8893	0.6432499	0.2999119	0.03197	0	+++?--	4404	21	0	567363	1638	1	1661	0.080259931248042
Susceptibility	ENSG00000128000	ZNF780B	19	40028260	Susceptibility.M3.MAF_1.perc	reference	0	0.9572	-0.2895834	0.1350211	0.03197	0	-?--+-	25208	57	0	578911	1426	0	1483	0.07168375750278948
Susceptibility	ENSG00000152503	TRIM36	5	115124762	Susceptibility.M1.MAF_0.1.perc	reference	0	0.9563	0.6670557	0.3110259	0.03198	0	+?++-+	24215	16	1	585526	209	1	229	0.050366293190917955
Severe	ENSG00000129951	PLPPR3	19	812488	Severe.M1.MAF_1.perc	reference	0	0.7397	0.8900039	0.41498	0.03198	0	?+++?-	3783	11	0	561425	986	1	999	0.0055545045366286626
Susceptibility	ENSG00000152503	TRIM36	5	115124762	Susceptibility.M1.MAF_1.perc	reference	0	0.9563	0.6670557	0.3110259	0.03198	0	+?++-+	24215	16	1	585526	209	1	229	0.050366293190917955
Severe	ENSG00000078596	ITM2A	23	79360384	Severe.M3.MAF_0.1.perc	reference	0	0.8974	1.1971684	0.5582028	0.03198	0	?+-??-	3720	1	2	521394	81	21	128	0.016240645477621433
Susceptibility	ENSG00000136147	PHF11	13	49495610	Susceptibility.M4.MAF_1.perc	reference	0	0.9593	-0.2723786	0.1270007	0.03198	0	-?----	26759	53	0	588640	1552	2	1609	0.1692411424299229
Severe	ENSG00000107438	PDLIM1	10	95237572	Severe.M1.MAF_0.1.perc	reference	0	0.9039	1.7292923	0.806365	0.03199	0	?+-??-	1859	2	0	559875	183	0	185	0.11665708004536614
Severe	ENSG00000107438	PDLIM1	10	95237572	Severe.M1.MAF_1.perc	reference	0	0.9039	1.7292923	0.806365	0.03199	0	?+-??-	1859	2	0	559875	183	0	185	0.11665708004536614
Susceptibility	ENSG00000132746	ALDH3B2	11	67662160	Susceptibility.M1.MAF_1.perc	reference	0	0.7814	0.371913	0.1734199	0.03199	0	-?+++-	25847	52	1	591259	815	1	871	0.1013716114603212
Hospitalized	ENSG00000122543	OCM	7	5879827	Hospitalized.M4.MAF_0.1.perc	reference	0	0.8804	-0.5884933	0.274415	0.03199	0	?---+-	10205	14	0	580174	1043	0	1057	0.09009532469389507
Hospitalized	ENSG00000166582	CENPV	17	16342534	Hospitalized.M4.MAF_0.1.perc	reference	0	0.6571	-0.5700997	0.2658363	0.03199	0	?-+-+-	10562	14	0	569949	988	1	1004	0.47618709703075607
Susceptibility	ENSG00000183060	LYSMD4	15	99715697	Susceptibility.M4.MAF_0.1.perc	reference	0	0.4347	0.2241444	0.1045242	0.032	0	+?+-+-	25557	108	0	590192	2146	1	2256	0.010471019677495592
Severe	ENSG00000186185	KIF18B	17	44924709	Severe.M4.MAF_1.perc	reference	0	0.9966	-0.2917596	0.1360563	0.032	0	------	4822	72	0	570320	13305	19	13415	0.09700344379326463
Severe	ENSG00000093144	ECHDC1	6	127288712	Severe.M1.MAF_0.1.perc	reference	0	0.613	1.2902864	0.6017441	0.03201	0	?+-??-	3715	5	0	564498	297	0	302	0.09143948515131406
Hospitalized	ENSG00000135093	USP30	12	109023089	Hospitalized.M1.MAF_0.1.perc	reference	0	0.4922	1.260818	0.5879907	0.03201	0	?++-?-	7884	4	0	566681	161	0	165	0.04753067658105307
Hospitalized	ENSG00000135093	USP30	12	109023089	Hospitalized.M1.MAF_1.perc	reference	0	0.4922	1.260818	0.5879907	0.03201	0	?++-?-	7884	4	0	566681	161	0	165	0.04753067658105307
Susceptibility	ENSG00000138119	MYOF	10	93306429	Susceptibility.M3.MAF_0.1.perc	reference	0	0.4995	0.1103782	0.0514746	0.03201	0	+?+++-	27293	482	0	591690	9779	10	10281	0.057859188777631965
Susceptibility	ENSG00000165655	ZNF503	10	75397830	Susceptibility.M4.MAF_1.perc	reference	0	0.4579	-0.1181482	0.0550976	0.03201	0	+?-+++	25786	377	1	589165	9644	9	10041	0.11392274723617467
Susceptibility	ENSG00000186452	TMPRSS12	12	50842920	Susceptibility.M4.MAF_1.perc	reference	0	0.9296	0.1482721	0.0691482	0.03201	0	-?++-+	25940	263	0	591631	5421	5	5694	0.09153506780451147
Hospitalized	ENSG00000143226	FCGR2A	1	161505430	Hospitalized.M3.MAF_1.perc	reference	0	0.6481	0.9726721	0.453636	0.03202	0	?++++-	7346	15	0	577042	343	1	360	0.054316931992397344
Hospitalized	ENSG00000111481	COPZ1	12	54301202	Hospitalized.M4.MAF_0.1.perc	reference	0	0.9977	-0.7094191	0.3308542	0.03202	0	?-----	10717	4	0	578465	767	1	773	0.14278821256912547
Susceptibility	ENSG00000008516	MMP25	16	3046062	Susceptibility.M4.MAF_1.perc	reference	0	0.5383	-0.1171006	0.0546127	0.03202	0	-?---+	27126	344	1	591861	8730	12	9100	0.11778780782161694
Severe	ENSG00000127249	ATP13A4	3	193398967	Severe.M4.MAF_0.1.perc	reference	0	0.7434	-0.2991462	0.1395234	0.03203	0	---+-+	4883	55	0	570490	8036	3	8097	0.12095707345039866
Susceptibility	ENSG00000198954	KIFBP	10	68988803	Susceptibility.M4.MAF_0.1.perc	reference	0	0.8319	-0.1912348	0.0891914	0.03203	0	-?-+--	27033	118	0	591489	3395	2	3517	0.08278587639824146
Susceptibility	ENSG00000162396	PARS2	1	54756898	Susceptibility.M4.MAF_1.perc	reference	0	0.8441	0.1504437	0.0701704	0.03203	0	+-+++-	27218	277	0	582296	5333	2	5614	0.07150983328652923
Hospitalized	ENSG00000188542	DUSP28	2	240560054	Hospitalized.M3.MAF_0.1.perc	reference	0	0.5122	0.7218419	0.336693	0.03204	0	?+-+++	9047	16	0	574601	595	1	613	0.12077341872090483
Hospitalized	ENSG00000014123	UFL1	6	96521595	Hospitalized.M3.MAF_0.1.perc	reference	0	0.7639	0.4211759	0.1964498	0.03204	0	?+---+	11303	46	0	581782	2009	0	2055	0.018304287702750412
Susceptibility	ENSG00000173110	HSPA6	1	161524540	Susceptibility.M4.MAF_0.1.perc	reference	0	0.5298	0.1312488	0.0612217	0.03205	0	-?++--	26046	308	1	579002	6520	36	6902	0.04298270965662047
Hospitalized	ENSG00000231925	TAPBP	6	33299694	Hospitalized.M1.MAF_0.1.perc	reference	0	0.9362	-0.8509901	0.3970004	0.03207	0	?-----	7936	3	0	579817	543	0	546	0.02166878944747325
Severe	ENSG00000169641	LUZP1	1	23084023	Severe.M1.MAF_1.perc	reference	7.3	0.3653	1.3998484	0.6530569	0.03207	0.2151032	?++---	3708	4	0	563800	240	0	244	0.006257757299638959
Severe	ENSG00000083454	P2RX5	17	3672199	Severe.M4.MAF_0.1.perc	reference	0	0.8295	-0.3907735	0.1823011	0.03207	0	----++	4695	30	0	568875	5418	4	5456	0.3475931900350443
Hospitalized	ENSG00000275221	H2AC15	6	27837880	Hospitalized.M4.MAF_1.perc	reference	4.1	0.39	0.4565718	0.2129952	0.03207	0.0159043	+++-++	9258	34	1	586850	1401	3	1443	0.1628481482137911
Hospitalized	ENSG00000100241	SBF1	22	50445000	Hospitalized.M4.MAF_1.perc	reference	0	0.5977	0.1096072	0.0511335	0.03207	0	?++-+-	12124	635	1	583311	33897	32	34598	0.09281945314583177
Susceptibility	ENSG00000146094	DOK3	5	177501904	Susceptibility.M1.MAF_1.perc	reference	0	0.5388	0.2895696	0.1350966	0.03208	0	+?++--	23500	68	0	583910	1335	1	1405	0.04612751367493842
Severe	ENSG00000215568	GAB4	22	16961936	Severe.M4.MAF_1.perc	reference	14.4	0.3222	0.4867605	0.2271013	0.03208	0.0506396	++++++	3618	53	0	178065	2844	2	2901	0.07086283924111698
Susceptibility	ENSG00000184557	SOCS3	17	78356778	Susceptibility.M3.MAF_1.perc	reference	0	0.52	0.7581772	0.3537463	0.03209	0	+?++--	22911	15	0	535357	170	0	185	0.7540246749629653
Hospitalized	ENSG00000069764	PLA2G10	16	14672548	Hospitalized.M4.MAF_0.1.perc	reference	0	0.5998	1.1075401	0.5167349	0.03209	0	?++--+	8359	8	0	575033	192	1	202	0.0245580101448187
Susceptibility	ENSG00000186399	GOLGA8R	15	30403740	Susceptibility.M4.MAF_0.1.perc	reference	39	0.1778	0.8258467	0.3853089	0.03209	0.2167509	??++-+	2768	45	8	20426	60	6	133	0.002849041366684865
Severe	ENSG00000189186	DCAF8L2	23	27590382	Severe.M3.MAF_0.1.perc	reference	0	0.65	1.1320551	0.5282206	0.0321	0	?+-??-	3654	3	3	520815	69	141	360	0.06673864446982786
Hospitalized	ENSG00000100092	SH3BP1	22	37634654	Hospitalized.M4.MAF_0.1.perc	reference	0	0.7737	0.2861337	0.1335209	0.03211	0	?++++-	11924	91	0	580752	4548	1	4641	0.1031372480601637
Severe	ENSG00000106524	ANKMY2	7	16599779	Severe.M1.MAF_0.1.perc	reference	0	0.8723	1.4407197	0.672331	0.03212	0	?++-+-	3813	4	0	567243	233	0	237	0.04532602629138804
Hospitalized	ENSG00000171130	ATP6V0E2	7	149872968	Hospitalized.M4.MAF_1.perc	reference	0	0.8999	-0.2748738	0.128269	0.03212	0	+-+-+-	10825	91	0	583841	7092	5	7193	0.1290383519232566
Susceptibility	ENSG00000174799	CEP135	4	55948871	Susceptibility.M1.MAF_1.perc	reference	0	0.8414	0.3412569	0.1592581	0.03213	0	-?++--	26914	62	0	591106	1031	0	1093	0.1264728928704561
Severe	ENSG00000226887	ERVMER34-1	4	52722618	Severe.M4.MAF_0.1.perc	reference	0	0.6094	1.2235623	0.5710178	0.03213	0	?+----	3804	9	0	455492	140	0	149	0.26508967016470064
Severe	ENSG00000186687	LYRM7	5	131170944	Severe.M4.MAF_1.perc	reference	0	0.917	0.6232411	0.2908501	0.03213	0	?++++-	4490	20	0	569555	1308	4	1336	0.0014125009773763035
Susceptibility	ENSG00000213366	GSTM2	1	109668022	Susceptibility.M1.MAF_0.1.perc	reference	0	0.6475	0.4184105	0.1952746	0.03214	0	-?++-+	25428	41	0	590563	645	0	686	0.06769585160946781
Susceptibility	ENSG00000168824	NSG1	4	4348140	Susceptibility.M1.MAF_1.perc	reference	0	0.6068	0.9521826	0.444393	0.03214	0	-?++++	23987	11	0	567522	97	0	108	0.12510628070700625
Susceptibility	ENSG00000213366	GSTM2	1	109668022	Susceptibility.M3.MAF_0.1.perc	reference	0	0.6475	0.4184105	0.1952746	0.03214	0	-?++-+	25428	41	0	590563	645	0	686	0.06769585160946781
Susceptibility	ENSG00000163611	SPICE1	3	113442718	Susceptibility.M1.MAF_0.1.perc	reference	0	0.5895	0.4313698	0.2013529	0.03216	0	+?+++-	25838	34	0	588325	481	0	515	0.2707283713463794
Susceptibility	ENSG00000124935	SCGB1D2	11	62242239	Susceptibility.M4.MAF_1.perc	reference	0	0.6418	-0.2789611	0.1302184	0.03217	0	-?----	25980	54	0	586712	1553	5	1617	0.15977883853755045
Hospitalized	ENSG00000146909	NOM1	7	156949712	Hospitalized.M3.MAF_0.1.perc	reference	0	0.7562	0.4056744	0.189376	0.03218	0	?+--++	11436	47	0	581749	1911	0	1958	0.09642555523071214
Severe	ENSG00000184381	PLA2G6	22	38111495	Severe.M3.MAF_1.perc	reference	0	0.4585	0.4008164	0.1871114	0.03218	0	++++++	4840	37	0	569953	3446	1	3485	0.04731134178666437
Susceptibility	ENSG00000167977	KCTD5	16	2682523	Susceptibility.M4.MAF_0.1.perc	reference	0	0.6595	0.2580437	0.1204615	0.03218	0	+?++--	22861	90	0	572794	1756	3	1852	0.06883097056287031
Severe	ENSG00000077616	NAALAD2	11	90131515	Severe.M3.MAF_0.1.perc	reference	0	0.7023	-0.5635013	0.2630649	0.03219	0	?-+---	4765	13	0	570365	2391	2	2408	0.12115894729318617
Susceptibility	ENSG00000130669	PAK4	19	39125770	Susceptibility.M3.MAF_0.1.perc	reference	0	0.5831	0.2091313	0.0976316	0.03219	0	-?+---	24948	129	0	587897	2509	2	2642	0.08972030741715956
Hospitalized	ENSG00000169188	APEX2	23	55000363	Hospitalized.M4.MAF_0.1.perc	reference	15.2	0.3157	0.7000544	0.3268186	0.03219	0.0865405	?+++?+	9306	11	9	522561	286	129	573	0.05500737897790774
Hospitalized	ENSG00000196242	OR2C3	1	247524677	Hospitalized.M1.MAF_0.1.perc	reference	0	0.6482	0.6083982	0.2840652	0.03221	0	?+--?-	8583	15	0	566087	749	0	764	0.054714615100652335
Hospitalized	ENSG00000196242	OR2C3	1	247524677	Hospitalized.M1.MAF_1.perc	reference	0	0.6482	0.6083982	0.2840652	0.03221	0	?+--?-	8583	15	0	566087	749	0	764	0.054714615100652335
Severe	ENSG00000135097	MSI1	12	120341330	Severe.M4.MAF_1.perc	reference	0	0.6833	-0.4222955	0.1971643	0.03221	0	---+--	4666	27	0	567476	6818	10	6865	0.19488778953541472
Susceptibility	ENSG00000140950	MEAK7	16	84476355	Susceptibility.M4.MAF_1.perc	reference	0	0.8554	-0.0860951	0.0401968	0.03221	0	-?--+-	27340	697	0	591878	17497	33	18260	0.24609208624756188
Susceptibility	ENSG00000153902	LGI4	19	35124513	Susceptibility.M1.MAF_1.perc	reference	0	0.9973	0.464208	0.2167651	0.03223	0	-?++-+	24030	30	0	586009	455	0	485	0.10878069744438489
Hospitalized	ENSG00000187855	ASCL4	12	107774385	Hospitalized.M1.MAF_0.1.perc	reference	0	0.394	1.203505	0.5620197	0.03224	0	?+-??-	7912	6	0	551774	104	0	110	0.10042595251882938
Hospitalized	ENSG00000187855	ASCL4	12	107774385	Hospitalized.M1.MAF_1.perc	reference	0	0.394	1.203505	0.5620197	0.03224	0	?+-??-	7912	6	0	551774	104	0	110	0.10042595251882938
Hospitalized	ENSG00000134548	SPX	12	21526296	Hospitalized.M4.MAF_1.perc	reference	8.9	0.3559	0.6478431	0.3025349	0.03224	0.0513726	?+++-+	11227	29	0	580845	923	0	952	0.20726584741695236
Susceptibility	ENSG00000179564	LSMEM2	3	50279087	Susceptibility.M3.MAF_0.1.perc	reference	0	0.7338	-0.3698016	0.1727055	0.03226	0	-?-+--	26009	27	0	588682	887	0	914	0.04882545280389291
Susceptibility	ENSG00000100029	PES1	22	30576625	Susceptibility.M3.MAF_0.1.perc	reference	0	0.8388	-0.2218847	0.1036253	0.03226	0	-?-+--	27126	80	0	591861	2104	0	2184	0.07935823084485286
Hospitalized	ENSG00000179588	ZFPM1	16	88453280	Hospitalized.M3.MAF_1.perc	reference	0	0.9525	-0.3546319	0.1656275	0.03226	0	?-----	11080	35	0	581311	3111	9	3164	0.15845114214783215
Susceptibility	ENSG00000170892	TSEN34	19	54189938	Susceptibility.M3.MAF_1.perc	reference	0	0.4589	0.3963986	0.1851337	0.03226	0	-?+--+	24657	42	0	580996	616	0	658	0.035668524536218715
Severe	ENSG00000115556	PLCD4	2	218607855	Severe.M1.MAF_0.1.perc	reference	0	0.9883	-1.2858663	0.600611	0.03228	0	?--??-	3608	2	0	563116	478	0	480	0.16371768428840308
Hospitalized	ENSG00000176695	OR4F17	19	107104	Hospitalized.M1.MAF_0.1.perc	reference	0	0.6998	-0.8905432	0.4159736	0.03228	0	?--?-?	1902	20	0	13301	88	0	108	0.05159398020428712
Hospitalized	ENSG00000135838	NPL	1	182789293	Hospitalized.M1.MAF_1.perc	reference	0	0.5785	0.4695648	0.2193287	0.03228	0	?+---+	9788	30	0	579965	1215	0	1245	0.07238485796457018
Hospitalized	ENSG00000163395	IGFN1	1	201190824	Hospitalized.M3.MAF_0.1.perc	reference	0	0.8314	0.2741934	0.1280717	0.03228	0	?+++--	12122	114	0	583291	4675	4	4797	0.013401495855374186
Hospitalized	ENSG00000114857	NKTR	3	42600655	Hospitalized.M3.MAF_0.1.perc	reference	42.2	0.14	0.854728	0.3992417	0.03228	0.3067334	?+++++	11894	59	0	582845	2630	2	2693	0.05099845578932217
Susceptibility	ENSG00000185100	ADSS1	14	104724229	Susceptibility.M3.MAF_0.1.perc	reference	0	0.8251	0.1707692	0.0797629	0.03228	0	-?+-++	27125	206	0	591860	4205	1	4413	0.039528723331178066
Hospitalized	ENSG00000235376	RPEL1	10	103245887	Hospitalized.M3.MAF_1.perc	reference	0	0.8701	0.2185945	0.1021039	0.03228	0	?+-++-	10222	117	1	570405	7696	25	7865	0.05534470094359349
Severe	ENSG00000178700	DHFR2	3	94047836	Severe.M4.MAF_0.1.perc	reference	0	0.9793	0.8436604	0.3940971	0.03229	0	?++-+-	4041	9	0	563574	855	2	868	0.1601667462447798
Susceptibility	ENSG00000205238	SPDYE2	7	102551232	Susceptibility.M1.MAF_1.perc	reference	0	0.9551	-0.8885276	0.415064	0.0323	0	-?---?	16406	1	0	453014	147	2	152	0.05430981707177583
Hospitalized	ENSG00000176956	LY6H	8	143157914	Hospitalized.M4.MAF_0.1.perc	reference	0	0.5091	0.6837394	0.319397	0.0323	0	?++---	9264	19	0	576401	773	0	792	0.07032230598520613
Hospitalized	ENSG00000185245	GP1BA	17	4932277	Hospitalized.M4.MAF_1.perc	reference	0	0.7565	0.1993241	0.0931147	0.0323	0	?++-++	11114	201	0	568005	9749	11	9972	0.030063932706499617
Severe	ENSG00000183160	TMEM119	12	108589851	Severe.M3.MAF_0.1.perc	reference	0	0.4972	1.0014735	0.4678522	0.03231	0	?+-+?+	3777	11	0	552821	587	1	600	0.9950605666788506
Hospitalized	ENSG00000130305	NSUN5	7	73302516	Hospitalized.M4.MAF_1.perc	reference	0	0.7589	0.1864888	0.0871205	0.03231	0	-+++++	12084	201	1	588126	11563	9	11784	0.015718099217914974
Severe	ENSG00000178201	VN1R1	19	57454790	Severe.M1.MAF_1.perc	reference	1.5	0.398	1.4466836	0.6758901	0.03232	0.0427894	?+++--	2280	5	0	562577	217	1	224	0.9568501848734379
Severe	ENSG00000106211	HSPB1	7	76302673	Severe.M3.MAF_0.1.perc	reference	0	0.6228	0.7340691	0.3429574	0.03232	0	?+--+-	4069	12	0	564942	932	2	948	0.044094024604575184
Hospitalized	ENSG00000277075	H2AC8	6	26216975	Hospitalized.M3.MAF_0.1.perc	reference	0	0.4524	1.6279875	0.760586	0.03232	0	?+--??	6171	4	0	545475	70	0	74	0.011859230677054433
Hospitalized	ENSG00000277075	H2AC8	6	26216975	Hospitalized.M3.MAF_1.perc	reference	0	0.4524	1.6279875	0.760586	0.03232	0	?+--??	6171	4	0	545475	70	0	74	0.011859230677054433
Hospitalized	ENSG00000099377	HSD3B7	16	30985207	Hospitalized.M4.MAF_1.perc	reference	0	0.7952	-0.2763844	0.1291287	0.03232	0	?--+--	11828	69	0	583024	5138	3	5213	0.07086060999019053
Severe	ENSG00000111678	C12orf57	12	6942978	Severe.M1.MAF_1.perc	reference	0	0.5255	1.4246601	0.6656285	0.03233	0	-+++-+	2430	4	0	563743	201	0	205	0.026655614321339085
Severe	ENSG00000174938	SEZ6L2	16	29871159	Severe.M3.MAF_1.perc	reference	0	0.9441	-0.6826512	0.3189583	0.03233	0	?--??-	3409	4	0	562195	2207	1	2213	0.12857004501967637
Severe	ENSG00000144579	CTDSP1	2	218398256	Severe.M4.MAF_1.perc	reference	0	0.6745	-0.4549306	0.2125584	0.03233	0	-----+	4788	21	0	570023	4176	6	4209	0.4841359548799977
Hospitalized	ENSG00000139618	BRCA2	13	32315086	Hospitalized.M1.MAF_1.perc	reference	0	0.893	-0.2049327	0.0957544	0.03234	0	?-++--	12031	124	0	582939	11324	51	11550	0.3693171622358526
Severe	ENSG00000212725	KRTAP2-1	17	41046541	Severe.M3.MAF_0.1.perc	reference	0	0.8715	1.7146055	0.8011969	0.03235	0	?+-??-	2050	2	0	551455	144	0	146	0.03375727312325171
Hospitalized	ENSG00000196636	SDHAF3	7	97117698	Hospitalized.M3.MAF_0.1.perc	reference	0	0.5823	0.6698824	0.3130266	0.03235	0	?++-+-	9773	16	0	566321	519	0	535	0.08502552289860216
Susceptibility	ENSG00000177076	ACER2	9	19409009	Susceptibility.M3.MAF_1.perc	reference	75.8	0.002362	1.4447708	0.6751104	0.03235	1.3511266	+?++-+	25707	52	1	586915	855	0	909	0.06632627178626566
Severe	ENSG00000186448	ZNF197	3	44584888	Severe.M4.MAF_0.1.perc	reference	0	0.749	0.3689399	0.1723973	0.03235	0	-+++++	4906	62	0	570620	5200	2	5266	0.10647794002016617
Severe	ENSG00000143171	RXRG	1	165400922	Severe.M4.MAF_1.perc	reference	0	0.8546	0.6229966	0.2911064	0.03235	0	?++--+	4552	17	0	567587	1845	2	1866	0.0837975084931709
Hospitalized	ENSG00000198216	CACNA1E	1	181317690	Hospitalized.M4.MAF_1.perc	reference	0	0.4326	0.1525315	0.071275	0.03235	0	-++-++	12184	345	0	588228	17245	14	17618	0.06422145453467319
Susceptibility	ENSG00000185955	C7orf61	7	100456620	Susceptibility.M1.MAF_1.perc	reference	0	0.5	0.367998	0.1719671	0.03236	0	+?+-+-	26018	44	0	584248	803	2	851	0.06613935155360932
Hospitalized	ENSG00000214414	TRIM77	11	89710299	Hospitalized.M3.MAF_1.perc	reference	0	0.5008	-0.4175138	0.1951005	0.03236	0	?---+-	10603	30	0	580509	3513	1	3545	0.08077145013644747
Severe	ENSG00000006071	ABCC8	11	17392498	Severe.M4.MAF_1.perc	reference	0	0.5877	-0.2400353	0.1121667	0.03236	0	--+--+	4906	94	0	570620	13469	11	13585	0.17673423996163787
Severe	ENSG00000214510	SPINK13	5	148268180	Severe.M1.MAF_1.perc	reference	0	0.5489	1.1103955	0.5189146	0.03237	0	?++??+	3986	6	0	565109	314	1	322	0.054570356507643386
Susceptibility	ENSG00000092929	UNC13D	17	75827225	Susceptibility.M1.MAF_1.perc	reference	0	0.4602	0.2675823	0.1250556	0.03238	0	+?++-+	27033	84	0	591489	1433	0	1517	0.4352414503181811
Severe	ENSG00000168143	FAM83B	6	54846771	Severe.M3.MAF_0.1.perc	reference	0	0.9928	-0.5008529	0.2340829	0.03238	0	?-----	4614	18	0	570068	3359	3	3383	0.21984325987322265
Hospitalized	ENSG00000171503	ETFDH	4	158672125	Hospitalized.M3.MAF_0.1.perc	reference	0	0.8241	-0.3239051	0.1513825	0.03238	0	?-----	10799	26	0	580525	1993	0	2019	0.02752512707675163
Hospitalized	ENSG00000146729	NIPSNAP2	7	55951793	Hospitalized.M1.MAF_0.1.perc	reference	0	0.9203	0.8318548	0.3888003	0.03239	0	?+-??-	7283	9	0	571760	369	0	378	0.09288828841639703
Hospitalized	ENSG00000146729	NIPSNAP2	7	55951793	Hospitalized.M1.MAF_1.perc	reference	0	0.9203	0.8318548	0.3888003	0.03239	0	?+-??-	7283	9	0	571760	369	0	378	0.09288828841639703
Severe	ENSG00000184210	DGAT2L6	23	70177483	Severe.M3.MAF_1.perc	reference	0	0.9897	0.7143462	0.3338783	0.03239	0	?++?+-	4026	1	5	523300	129	51	242	0.07012565245227544
Severe	ENSG00000125458	NT5C	17	75130225	Severe.M4.MAF_0.1.perc	reference	0	0.9987	-0.6099258	0.2850631	0.03239	0	?-----	4555	13	0	569641	2054	3	2073	0.1093158983966565
Severe	ENSG00000196715	VKORC1L1	7	65873074	Severe.M3.MAF_1.perc	reference	5.4	0.3661	0.7127455	0.3331394	0.0324	0.0393293	?+--?-	3431	22	0	560646	546	0	568	0.10060990203426828
Hospitalized	ENSG00000165733	BMS1	10	42782795	Hospitalized.M4.MAF_1.perc	reference	0	0.7094	0.1593766	0.0744926	0.0324	0	?+++-+	12124	318	0	583311	14620	14	14966	0.09351337459010506
Hospitalized	ENSG00000139209	SLC38A4	12	46764761	Hospitalized.M4.MAF_1.perc	reference	0	0.9266	-0.3093039	0.1445767	0.03241	0	?-----	11240	55	0	578712	4375	3	4436	0.2144103464092657
Hospitalized	ENSG00000188820	CALHM6	6	116461370	Hospitalized.M3.MAF_0.1.perc	reference	0	0.9861	-0.5938824	0.2776172	0.03242	0	?-----	11075	13	0	580787	1019	1	1034	0.0523040406747788
Severe	ENSG00000105618	PRPF31	19	54115410	Severe.M4.MAF_1.perc	reference	0	0.9947	-0.4704839	0.2199381	0.03242	0	------	4634	18	0	568705	3810	1	3830	0.08091830713305109
Severe	ENSG00000163884	KLF15	3	126342635	Severe.M1.MAF_0.1.perc	reference	0	0.5626	5.6346074	2.6340896	0.03243	0	?+???-	1617	0	0	539291	16	0	16	0.35131056494178525
Severe	ENSG00000163884	KLF15	3	126342635	Severe.M1.MAF_1.perc	reference	0	0.5626	5.6346074	2.6340896	0.03243	0	?+???-	1617	0	0	539291	16	0	16	0.35131056494178525
Severe	ENSG00000159082	SYNJ1	21	32628759	Severe.M4.MAF_1.perc	reference	0	0.6808	-0.240076	0.1122347	0.03243	0	--+---	4981	103	0	570679	12128	16	12263	0.25170864891354416
Severe	ENSG00000152904	GGPS1	1	235327350	Severe.M3.MAF_0.1.perc	reference	0	0.9999	-1.4284747	0.667854	0.03244	0	?--+--	4042	1	0	554610	463	0	464	0.07215439086499825
Susceptibility	ENSG00000011600	TYROBP	19	35904401	Susceptibility.M3.MAF_0.1.perc	reference	0	0.6562	-0.6563785	0.3068634	0.03244	0	-?--?+	25223	8	0	573868	322	0	330	0.02571508000905724
Severe	ENSG00000152904	GGPS1	1	235327350	Severe.M3.MAF_1.perc	reference	0	0.9999	-1.4284747	0.667854	0.03244	0	?--+--	4042	1	0	554610	463	0	464	0.07215439086499825
Severe	ENSG00000079313	REXO1	19	1815248	Severe.M4.MAF_0.1.perc	reference	0	0.6862	-0.4405833	0.2059763	0.03244	0	+--+--	3702	35	0	178365	3353	0	3388	0.12633916340367643
Severe	ENSG00000102098	SCML2	23	18239313	Severe.M4.MAF_1.perc	reference	0	0.9146	0.735899	0.3440548	0.03244	0	?+-??-	3877	8	4	525115	239	74	403	0.09686174928876726
Susceptibility	ENSG00000142538	PTH2	19	49422419	Susceptibility.M1.MAF_1.perc	reference	0	0.7551	0.4865155	0.2274713	0.03245	0	-?++++	24137	27	0	580902	403	0	430	0.051256039132025165
Susceptibility	ENSG00000170848	PSG6	19	42902086	Susceptibility.M3.MAF_0.1.perc	reference	0	0.5744	-0.4264	0.1993601	0.03245	0	-?---+	25222	18	0	589647	555	21	615	0.10401286092399314
Hospitalized	ENSG00000171954	CYP4F22	19	15508525	Hospitalized.M1.MAF_1.perc	reference	35.2	0.1868	1.2149455	0.5680958	0.03247	0.5097489	?++-+-	9972	21	0	579862	372	1	395	0.972148376060161
Severe	ENSG00000165131	LLCFC1	7	142939343	Severe.M3.MAF_1.perc	reference	0	0.9707	1.1420381	0.5340207	0.03247	0	?++??-	3758	9	0	562513	159	0	168	0.07560706853857894
Severe	ENSG00000088876	ZNF343	20	2481817	Severe.M1.MAF_0.1.perc	reference	0	0.9642	0.9525983	0.445461	0.03248	0	+++---	4686	9	0	569791	517	0	526	0.10282386423985236
Hospitalized	ENSG00000182168	UNC5C	4	95162504	Hospitalized.M4.MAF_1.perc	reference	0	0.7545	0.1514738	0.0708317	0.03248	0	++++-+	11210	302	1	584723	16328	15	16662	0.10917957661704705
Hospitalized	ENSG00000151304	SRFBP1	5	121961975	Hospitalized.M3.MAF_0.1.perc	reference	0	0.9662	0.4132175	0.1932392	0.03249	0	?++-++	11259	39	0	581298	1806	0	1845	0.07705576445437663
Hospitalized	ENSG00000104756	KCTD9	8	25427847	Hospitalized.M4.MAF_0.1.perc	reference	0	0.4437	0.6122386	0.2863173	0.03249	0	?++--+	11072	25	0	582210	894	0	919	0.1784881485640777
Susceptibility	ENSG00000169231	THBS3	1	155195588	Susceptibility.M4.MAF_1.perc	reference	0	0.8308	-0.0935206	0.0437345	0.03249	0	-?-++-	27340	587	1	591878	14854	3	15449	0.06726672140794383
Hospitalized	ENSG00000232423	PRAMEF6	1	12938472	Hospitalized.M3.MAF_1.perc	reference	0	0.4412	-0.5680764	0.2656724	0.0325	0	?--++-	8331	8	1	562791	762	30	832	0.07139667549686661
Hospitalized	ENSG00000182346	DAOA	13	105465867	Hospitalized.M3.MAF_1.perc	reference	0	0.6891	1.2331688	0.5767461	0.0325	0	?+--+?	8733	7	0	544765	103	0	110	0.03498865748999051
Susceptibility	ENSG00000185955	C7orf61	7	100456620	Susceptibility.M3.MAF_1.perc	reference	0	0.4999	0.3676749	0.1719522	0.0325	0	+?+-+-	26018	44	0	584248	804	2	852	0.06613935155360932
Susceptibility	ENSG00000177731	FLII	17	18244815	Susceptibility.M3.MAF_1.perc	reference	0	0.5132	0.1029965	0.0481695	0.0325	0	+?++-+	27126	547	0	591861	11121	5	11678	0.07471033858796121
Hospitalized	ENSG00000160201	U2AF1	21	43092956	Hospitalized.M4.MAF_0.1.perc	reference	19.6	0.2917	2.7610062	1.2912825000000001	0.0325	1.4023059	?+--+?	2314	2	1	39671	10	0	14	0.04074481160102726
Hospitalized	ENSG00000160201	U2AF1	21	43092956	Hospitalized.M4.MAF_1.perc	reference	19.6	0.2917	2.7610062	1.2912825000000001	0.0325	1.4023059	?+--+?	2314	2	1	39671	10	0	14	0.04074481160102726
Severe	ENSG00000168280	KIF5C	2	148875227	Severe.M1.MAF_0.1.perc	reference	0	1	2.5769149	1.2052682	0.03251	0	?+????	1562	1	0	530113	82	0	83	0.06411921862447785
Hospitalized	ENSG00000130958	SLC35D2	9	96313444	Hospitalized.M1.MAF_0.1.perc	reference	0	0.9721	1.1968467	0.5597843	0.03251	0	?+----	7553	5	0	561305	123	0	128	0.17627945774907355
Severe	ENSG00000168280	KIF5C	2	148875227	Severe.M1.MAF_1.perc	reference	0	1	2.5769149	1.2052682	0.03251	0	?+????	1562	1	0	530113	82	0	83	0.06411921862447785
Susceptibility	ENSG00000205220	PSMB10	16	67934506	Susceptibility.M1.MAF_1.perc	reference	0	0.6029	0.3872389	0.1811137	0.03251	0	-?++--	25469	40	0	590746	631	1	673	0.10112781552686329
Hospitalized	ENSG00000196503	ARL9	4	56505209	Hospitalized.M1.MAF_0.1.perc	reference	0	0.9743	-1.3919764	0.6510626	0.03252	0	?-----	8067	0	0	564189	161	1	163	0.3625116663894419
Hospitalized	ENSG00000183569	SERHL2	22	42553617	Hospitalized.M4.MAF_1.perc	reference	0	0.4196	-0.322959	0.1510583	0.03252	0	?--+--	11834	63	0	582752	4036	25	4149	0.06044643095590738
Hospitalized	ENSG00000175513	TSGA10IP	11	65945445	Hospitalized.M4.MAF_0.1.perc	reference	0	0.6305	0.3471697	0.1623967	0.03253	0	?+--++	11611	77	1	581603	2810	1	2891	0.19310268178782006
Susceptibility	ENSG00000135930	EIF4E2	2	232550674	Susceptibility.M3.MAF_0.1.perc	reference	0	0.9938	-0.7906741	0.3698611	0.03254	0	-?---?	21928	2	0	560026	205	0	207	0.06272546107133574
Severe	ENSG00000174718	RESF1	12	31959370	Severe.M1.MAF_0.1.perc	reference	0	0.5237	0.9167899	0.4288968	0.03255	0	?+++--	4490	11	0	569574	558	0	569	0.07747775620196645
Susceptibility	ENSG00000172318	B3GALT1	2	167868948	Susceptibility.M3.MAF_0.1.perc	reference	0	0.5762	0.6167524	0.2885326	0.03255	0	+?+++-	24052	16	0	545578	203	0	219	0.05750830331719778
Susceptibility	ENSG00000172318	B3GALT1	2	167868948	Susceptibility.M3.MAF_1.perc	reference	0	0.5762	0.6167524	0.2885326	0.03255	0	+?+++-	24052	16	0	545578	203	0	219	0.05750830331719778
Hospitalized	ENSG00000240053	LY6G5B	6	31670167	Hospitalized.M3.MAF_0.1.perc	reference	14.5	0.3221	1.2537435	0.5865662	0.03256	0.3307375	?+--++	8033	8	0	576630	232	1	242	0.04863599164244207
Hospitalized	ENSG00000240053	LY6G5B	6	31670167	Hospitalized.M3.MAF_1.perc	reference	14.5	0.3221	1.2537435	0.5865662	0.03256	0.3307375	?+--++	8033	8	0	576630	232	1	242	0.04863599164244207
Hospitalized	ENSG00000187003	ACTL7A	9	108862266	Hospitalized.M3.MAF_1.perc	reference	0	0.7186	-0.2940805	0.1375804	0.03256	0	?-+---	11444	58	0	569717	4665	6	4735	0.085043258011437
Hospitalized	ENSG00000181577	C6orf223	6	44000580	Hospitalized.M4.MAF_0.1.perc	reference	0	0.9564	-0.4183115	0.1957098	0.03256	0	?-----	8149	19	0	539140	2393	0	2412	0.04716096763280016
Severe	ENSG00000206527	HACD2	3	123490820	Severe.M1.MAF_0.1.perc	reference	0	0.7266	3.2068304	1.500422	0.03257	0	?++??-	1749	0	0	558569	48	0	48	0.09830524207115986
Severe	ENSG00000206527	HACD2	3	123490820	Severe.M1.MAF_1.perc	reference	0	0.7266	3.2068304	1.500422	0.03257	0	?++??-	1749	0	0	558569	48	0	48	0.09830524207115986
Susceptibility	ENSG00000206172	HBA1	16	176680	Susceptibility.M4.MAF_0.1.perc	reference	0	0.6134	-0.4903953	0.2294453	0.03257	0	+?-+-+	23941	26	0	577368	696	1	724	0.13906996561136853
Hospitalized	ENSG00000173660	UQCRH	1	46303698	Hospitalized.M3.MAF_0.1.perc	reference	0	0.5764	1.0443028	0.4886652	0.03259	0	?+--+-	7083	5	0	566946	148	0	153	0.09148757645193421
Hospitalized	ENSG00000173660	UQCRH	1	46303698	Hospitalized.M3.MAF_1.perc	reference	0	0.5764	1.0443028	0.4886652	0.03259	0	?+--+-	7083	5	0	566946	148	0	153	0.09148757645193421
Hospitalized	ENSG00000156482	RPL30	8	98024851	Hospitalized.M4.MAF_0.1.perc	reference	0	0.9506	-1.7369195	0.8127335	0.03259	0	?--??-	7478	0	0	559041	114	0	114	0.11203083105855749
Hospitalized	ENSG00000156482	RPL30	8	98024851	Hospitalized.M4.MAF_1.perc	reference	0	0.9506	-1.7369195	0.8127335	0.03259	0	?--??-	7478	0	0	559041	114	0	114	0.11203083105855749
Severe	ENSG00000131094	C1QL1	17	44959693	Severe.M1.MAF_0.1.perc	reference	0	0.8458	2.1169888	0.9906736	0.0326	0	?+-??-	3226	2	0	549766	65	0	67	0.42320353669930144
Severe	ENSG00000131094	C1QL1	17	44959693	Severe.M1.MAF_1.perc	reference	0	0.8458	2.1169888	0.9906736	0.0326	0	?+-??-	3226	2	0	549766	65	0	67	0.42320353669930144
Susceptibility	ENSG00000186803	IFNA10	9	21206181	Susceptibility.M1.MAF_1.perc	reference	0	0.4681	0.6803492	0.3183662	0.0326	0	-?++?+	23708	15	0	571648	192	1	209	0.04946238678384342
Hospitalized	ENSG00000122692	SMU1	9	33041765	Hospitalized.M3.MAF_0.1.perc	reference	0	0.6168	1.1966946999999999	0.5599833	0.0326	0	?+--?-	6102	5	0	518196	118	0	123	0.11362027037797055
Hospitalized	ENSG00000122692	SMU1	9	33041765	Hospitalized.M3.MAF_1.perc	reference	0	0.6168	1.1966946999999999	0.5599833	0.0326	0	?+--?-	6102	5	0	518196	118	0	123	0.11362027037797055
Hospitalized	ENSG00000128645	HOXD1	2	176188668	Hospitalized.M3.MAF_1.perc	reference	0	0.8947	0.4155307	0.194464	0.03261	0	?++--+	11001	37	0	579403	1945	0	1982	0.07172908506788174
Susceptibility	ENSG00000163736	PPBP	4	73986439	Susceptibility.M4.MAF_1.perc	reference	0	0.8914	-0.4580785	0.2143754	0.03261	0	-?----	25240	18	0	586306	651	1	671	0.9210830272310571
Hospitalized	ENSG00000233087	RAB6D	2	131361111	Hospitalized.M1.MAF_1.perc	reference	0	0.7678	0.6982158	0.3267659	0.03262	0	?++-?-	7733	13	0	561455	508	0	521	0.06646672013558234
Susceptibility	ENSG00000163239	TDRD10	1	154502219	Susceptibility.M3.MAF_0.1.perc	reference	0	0.7824	-0.3807871	0.1782144	0.03262	0	-?-+-+	25816	32	0	577147	1042	0	1074	0.04862666639407013
Severe	ENSG00000214510	SPINK13	5	148268180	Severe.M3.MAF_1.perc	reference	0	0.5473	1.108119	0.5186356	0.03263	0	?++??+	4096	6	0	566415	315	1	323	0.054570356507643386
Susceptibility	ENSG00000250510	GPR162	12	6821624	Susceptibility.M1.MAF_0.1.perc	reference	0	0.5505	0.4312241	0.2018356	0.03264	0	-?++?-	23533	32	0	585107	513	1	547	0.1261582145649803
Hospitalized	ENSG00000188162	OTOG	11	17547259	Hospitalized.M3.MAF_0.1.perc	reference	0	0.5961	0.2414534	0.1130121	0.03264	0	?+-+-+	11827	117	0	580652	5938	1	6057	0.17239877238760412
Susceptibility	ENSG00000137720	C11orf1	11	111878935	Susceptibility.M4.MAF_1.perc	reference	0	0.6436	-0.2883326	0.1349591	0.03264	0	-?----	27078	50	0	591663	1435	0	1485	0.05396624507439808
Severe	ENSG00000124935	SCGB1D2	11	62242239	Severe.M3.MAF_1.perc	reference	0	0.3686	2.3757634	1.1120734	0.03265	0	?+??-?	2098	2	0	535191	54	0	56	0.02346507962407896
Hospitalized	ENSG00000102271	KLHL4	23	87517409	Hospitalized.M3.MAF_1.perc	reference	0	0.8795	-0.7697447	0.3602968	0.03265	0	?---+-	10343	5	2	527701	232	65	371	0.06472865938991626
Hospitalized	ENSG00000183682	BMP8A	1	39491636	Hospitalized.M4.MAF_1.perc	reference	0	0.7639	0.1729612	0.0809616	0.03265	0	-++--+	10525	212	0	583726	11678	11	11912	0.02612072505353855
Severe	ENSG00000138346	DNA2	10	68414064	Severe.M1.MAF_1.perc	reference	0	0.996	-1.1108291	0.5199937	0.03266	0	?--?--	4202	1	0	567023	592	0	593	0.047084869068764655
Severe	ENSG00000124641	MED20	6	41905354	Severe.M3.MAF_0.1.perc	reference	0	0.6982	1.1172669	0.5229973	0.03266	0	?++??-	2153	5	0	532923	475	0	480	0.14334016668193333
Hospitalized	ENSG00000102271	KLHL4	23	87517409	Hospitalized.M3.MAF_0.1.perc	reference	0	0.8795	-0.7697279	0.3603096	0.03266	0	?---+-	10343	5	2	527701	231	65	370	0.06472865938991626
Severe	ENSG00000124641	MED20	6	41905354	Severe.M3.MAF_1.perc	reference	0	0.6982	1.1172669	0.5229973	0.03266	0	?++??-	2153	5	0	532923	475	0	480	0.14334016668193333
Severe	ENSG00000150594	ADRA2A	10	111077029	Severe.M4.MAF_0.1.perc	reference	0	0.4721	-0.6514948	0.3049674	0.03266	0	?----+	4285	7	0	564323	2030	0	2037	0.6676105523109492
Susceptibility	ENSG00000266173	STRADA	17	63682336	Susceptibility.M4.MAF_0.1.perc	reference	0	0.6576	-0.1979604	0.0926702	0.03266	0	-?----	26911	105	0	591091	3080	1	3187	0.061882404997366504
Severe	ENSG00000148482	SLC39A12	10	17951839	Severe.M3.MAF_0.1.perc	reference	0	0.9574	-0.7105623	0.332688	0.03269	0	?--+--	4184	6	0	568401	1733	0	1739	0.12633175624675522
Severe	ENSG00000148482	SLC39A12	10	17951839	Severe.M3.MAF_1.perc	reference	0	0.9574	-0.7105623	0.332688	0.03269	0	?--+--	4184	6	0	568401	1733	0	1739	0.12633175624675522
Severe	ENSG00000178761	FAM219B	15	74899992	Severe.M3.MAF_1.perc	reference	0	0.9688	-0.5216208	0.2442187	0.03269	0	?--+--	4115	15	0	565735	6619	2	6638	0.15698003160611687
Hospitalized	ENSG00000038382	TRIO	5	14143342	Hospitalized.M1.MAF_0.1.perc	reference	0	0.7304	1.0621295	0.4973174	0.0327	0	?++---	8316	12	0	562094	182	0	194	0.13010377583932725
Susceptibility	ENSG00000186352	ANKRD37	4	185396021	Susceptibility.M1.MAF_0.1.perc	reference	0	0.8055	-0.9782934	0.4580631	0.0327	0	-?--+?	23537	2	0	568652	112	0	114	0.05882592938473794
Severe	ENSG00000125823	CSTL1	20	23439685	Severe.M3.MAF_1.perc	reference	0	0.5493	-0.760883	0.3562552	0.0327	0	?-+---	4487	6	0	568622	853	2	863	0.0396788547304244
Severe	ENSG00000204659	CBY3	5	179678560	Severe.M4.MAF_1.perc	reference	0	0.9782	-0.4592692	0.2150449	0.0327	0	?--+--	4329	24	0	459861	3504	6	3540	0.1226558890571566
Hospitalized	ENSG00000172939	OXSR1	3	38165089	Hospitalized.M4.MAF_1.perc	reference	0	0.9406	0.2977514	0.1394105	0.0327	0	+++-++	11474	110	0	583678	4118	4	4236	0.048541690112721914
Hospitalized	ENSG00000101966	XIAP	23	123859724	Hospitalized.M4.MAF_1.perc	reference	0	0.5909	0.5901539	0.2763235	0.0327	0	?++-?+	7896	4	6	523093	177	75	343	0.07785438503684464
Hospitalized	ENSG00000107020	PLGRKT	9	5357971	Hospitalized.M1.MAF_0.1.perc	reference	0	0.5813	1.1348807	0.5314001	0.03271	0	?+----	9288	7	0	555970	192	0	199	0.165974131626446
Susceptibility	ENSG00000141101	NOB1	16	69741871	Susceptibility.M1.MAF_1.perc	reference	0	0.7181	-0.6242473	0.2923083	0.03271	0	+?----	25216	7	0	588760	301	0	308	0.11804871983524687
Severe	ENSG00000183486	MX2	21	41361999	Severe.M4.MAF_0.1.perc	reference	0	0.5866	-0.5055397	0.2367145	0.03271	0	--+?--	4658	16	0	567124	3568	1	3586	0.9301407796454533
Susceptibility	ENSG00000116194	ANGPTL1	1	178849535	Susceptibility.M4.MAF_0.1.perc	reference	0.6	0.4027	0.1923622	0.0900732	0.03271	8.337e-4	+?+++-	26788	181	1	590257	3477	0	3660	0.10783175656761178
Hospitalized	ENSG00000124089	MC3R	20	56248732	Hospitalized.M1.MAF_1.perc	reference	0	0.5629	1.2437607	0.5824109	0.03272	0	?+-?+-	9888	9	0	564951	154	0	163	0.871972372110736
Severe	ENSG00000176269	OR4F21	8	166086	Severe.M3.MAF_0.1.perc	reference	0	0.6327	1.5558716	0.7285918	0.03272	0	?++???	1296	0	1	416800	36	34	106	0.04132493744447624
Susceptibility	ENSG00000184557	SOCS3	17	78356778	Susceptibility.M3.MAF_0.1.perc	reference	0	0.5184	0.7570373	0.3545066	0.03272	0	+?++--	22699	13	0	534602	170	0	183	0.7540246749629653
Severe	ENSG00000176269	OR4F21	8	166086	Severe.M3.MAF_1.perc	reference	0	0.6327	1.5558716	0.7285918	0.03272	0	?++???	1296	0	1	416800	36	34	106	0.04132493744447624
Hospitalized	ENSG00000197893	NRAP	10	113588714	Hospitalized.M4.MAF_0.1.perc	reference	17.3	0.3015	0.2640223	0.1236378	0.03272	0.0189624	-+++-+	12124	280	0	588135	15116	11	15418	0.0019193020165440733
Hospitalized	ENSG00000197170	PSMD12	17	67337916	Hospitalized.M1.MAF_0.1.perc	reference	0	1	2.8764794	1.34703	0.03273	0	?+????	5157	1	0	499833	13	0	14	0.24502399953772938
Hospitalized	ENSG00000197170	PSMD12	17	67337916	Hospitalized.M1.MAF_1.perc	reference	0	1	2.8764794	1.34703	0.03273	0	?+????	5157	1	0	499833	13	0	14	0.24502399953772938
Hospitalized	ENSG00000144802	NFKBIZ	3	101827991	Hospitalized.M3.MAF_1.perc	reference	0	0.735	-0.2735482	0.1281028	0.03273	0	---+++	11526	70	0	574265	5555	0	5625	0.9359476463387015
Hospitalized	ENSG00000135046	ANXA1	9	73151865	Hospitalized.M4.MAF_0.1.perc	reference	0	0.9615	0.3805447	0.17821	0.03273	0	?++++-	11273	50	0	580691	2039	0	2089	0.07406631135624911
Hospitalized	ENSG00000173163	COMMD1	2	61888724	Hospitalized.M1.MAF_0.1.perc	reference	0	0.8808	1.1748254	0.5501969	0.03274	0	?+-+?-	6592	6	0	562602	133	0	139	0.07214722323132851
Hospitalized	ENSG00000204394	VARS1	6	31777518	Hospitalized.M3.MAF_0.1.perc	reference	29	0.2281	0.7560513	0.3540892	0.03274	0.1914394	?+++++	10301	72	1	580685	3695	3	3775	0.03395482515005132
Severe	ENSG00000111726	CMAS	12	22046218	Severe.M1.MAF_0.1.perc	reference	0	0.4694	3.1482671	1.4745043	0.03275	0	?+-?-?	1811	1	0	531898	60	0	61	0.09596762171957886
Severe	ENSG00000111726	CMAS	12	22046218	Severe.M1.MAF_1.perc	reference	0	0.4694	3.1482671	1.4745043	0.03275	0	?+-?-?	1811	1	0	531898	60	0	61	0.09596762171957886
Severe	ENSG00000115758	ODC1	2	10439968	Severe.M3.MAF_0.1.perc	reference	13.7	0.3236	1.755908	0.8224036	0.03275	0.5496554	?++?--	3678	6	0	554913	453	0	459	0.2104287288403867
Susceptibility	ENSG00000232653	GOLGA8N	15	32593456	Susceptibility.M1.MAF_1.perc	reference	0	0.7615	0.605758	0.2837466	0.03277	0	+?+--?	16637	16	0	445511	271	0	287	0.002915305878552024
Susceptibility	ENSG00000128000	ZNF780B	19	40028260	Susceptibility.M1.MAF_1.perc	reference	0	0.9439	-0.2976835	0.1394466	0.03278	0	-?--+-	25084	50	0	578415	1389	0	1439	0.07168375750278948
Hospitalized	ENSG00000036672	USP2	11	119355215	Hospitalized.M4.MAF_0.1.perc	reference	0	0.5351	0.2601384	0.121859	0.03278	0	?++-++	12124	104	0	583311	4900	1	5006	0.15707843326456708
Severe	ENSG00000184465	WDR27	6	169457212	Severe.M1.MAF_0.1.perc	reference	0	0.9992	-0.7944925	0.3721919	0.03279	0	?---?-	3975	5	0	566609	1106	1	1113	0.0770319642817507
Severe	ENSG00000108984	MAP2K6	17	69414697	Severe.M3.MAF_1.perc	reference	0	0.8989	1.6343767	0.7656511	0.03279	0	?+-?--	3495	3	0	564936	178	0	181	0.05955957503549732
Hospitalized	ENSG00000180083	WFDC11	20	45648563	Hospitalized.M1.MAF_0.1.perc	reference	0	0.6657	1.2706049	0.595341	0.03282	0	?++-?-	8112	5	0	565805	79	1	86	0.1707896990960879
Susceptibility	ENSG00000134917	ADAMTS8	11	130404923	Susceptibility.M1.MAF_0.1.perc	reference	0	0.5817	-0.448197	0.2100096	0.03283	0	-?----	25910	23	0	583011	807	1	832	0.05487571819922108
Hospitalized	ENSG00000204186	ZDBF2	2	206274663	Hospitalized.M1.MAF_0.1.perc	reference	0	0.9999	-0.7106075	0.3329911	0.03284	0	?-----	7931	4	0	567460	977	1	983	0.02434815637699449
Hospitalized	ENSG00000158941	CCAR2	8	22604632	Hospitalized.M1.MAF_0.1.perc	reference	0	0.4697	1.3440859	0.6298422	0.03284	0	?++?--	7953	4	0	560743	105	0	109	0.17085086156526055
Severe	ENSG00000255151	GLYATL1B	11	59086307	Severe.M1.MAF_1.perc	reference	0	0.9892	2.174293	1.0189922	0.03286	0	?+?-??	299	2	0	1293	3	0	5	0.041665678147269916
Severe	ENSG00000255151	GLYATL1B	11	59086307	Severe.M3.MAF_1.perc	reference	0	0.9892	2.174293	1.0189922	0.03286	0	?+?-??	299	2	0	1293	3	0	5	0.041665678147269916
Hospitalized	ENSG00000198520	ARMH1	1	44674692	Hospitalized.M3.MAF_1.perc	reference	0	0.6702	-0.2201057	0.1031549	0.03286	0	?---+-	10278	81	0	581534	9301	34	9450	0.036894201512947096
Severe	ENSG00000255151	GLYATL1B	11	59086307	Severe.M4.MAF_1.perc	reference	0	0.9892	2.174293	1.0189922	0.03286	0	?+?-??	299	2	0	1293	3	0	5	0.041665678147269916
Susceptibility	ENSG00000182944	EWSR1	22	29268009	Susceptibility.M3.MAF_0.1.perc	reference	0	0.7966	-0.7646895	0.3583869	0.03287	0	-?-+--	24850	4	0	585529	203	0	207	0.01037238173080245
Severe	ENSG00000102934	PLLP	16	57248547	Severe.M4.MAF_1.perc	reference	0	0.9646	-0.4743329	0.222305	0.03287	0	------	4318	19	0	564141	2854	0	2873	0.14512775332974653
Susceptibility	ENSG00000198646	NCOA6	20	34689097	Susceptibility.M4.MAF_0.1.perc	reference	0	0.7117	-0.1078759	0.0505617	0.03288	0	-?---+	27126	424	1	591861	10386	3	10818	0.04032577405199848
Susceptibility	ENSG00000149654	CDH22	20	46173739	Susceptibility.M4.MAF_0.1.perc	reference	0	0.5628	0.1417133	0.0664211	0.03288	0	-?++++	26098	291	0	588356	5854	3	6151	0.26157577447539526
Severe	ENSG00000248771	SMIM31	4	164754064	Severe.M4.MAF_1.perc	reference	0	0.6154	-1.4381664	0.6740577	0.03288	0	?-?--?	866	1	0	3178	13	0	14	0.07489733237187729
Severe	ENSG00000100580	TMED8	14	77335029	Severe.M4.MAF_1.perc	reference	0	0.6954	0.5901433	0.2766064	0.03288	0	+++-++	4462	26	0	567787	1785	2	1815	0.050485106291863036
Severe	ENSG00000176946	THAP4	2	241584405	Severe.M1.MAF_0.1.perc	reference	0	0.9996	-2.5999328	1.2186453	0.03289	0	?--+?-	3361	1	0	549211	71	0	72	0.04127655509900847
Hospitalized	ENSG00000253250	C8orf88	8	90958471	Hospitalized.M1.MAF_0.1.perc	reference	0	0.9348	1.0673579	0.5003143	0.03289	0	?+----	8503	6	0	454695	138	0	144	0.04903058252571475
Severe	ENSG00000176946	THAP4	2	241584405	Severe.M1.MAF_1.perc	reference	0	0.9996	-2.5998866	1.2186361000000001	0.03289	0	?--+?-	3361	2	0	549211	71	0	73	0.04127655509900847
Hospitalized	ENSG00000253250	C8orf88	8	90958471	Hospitalized.M1.MAF_1.perc	reference	0	0.9348	1.0673579	0.5003143	0.03289	0	?+----	8503	6	0	454695	138	0	144	0.04903058252571475
Susceptibility	ENSG00000177613	CSTF2T	10	51695486	Susceptibility.M3.MAF_1.perc	reference	12.4	0.3346	0.4361348	0.2044284	0.03289	0.031704	-?++--	26436	65	0	580264	865	0	930	0.08034248819194649
Severe	ENSG00000141569	TRIM65	17	75880335	Severe.M3.MAF_0.1.perc	reference	0	0.7459	-0.5709157	0.2676268	0.0329	0	------	4785	13	0	568631	2305	0	2318	0.11230122948588547
Hospitalized	ENSG00000107371	EXOSC3	9	37759234	Hospitalized.M3.MAF_1.perc	reference	0	0.9191	0.3644288	0.170826	0.0329	0	?++-+-	10103	48	0	580920	2271	0	2319	0.012146416419996472
Hospitalized	ENSG00000161204	ABCF3	3	184186023	Hospitalized.M4.MAF_0.1.perc	reference	0	0.6285	0.2541951	0.1191531	0.0329	0	?+-+--	12124	124	0	583311	5742	3	5872	0.13095033474106704
Severe	ENSG00000137673	MMP7	11	102520508	Severe.M1.MAF_0.1.perc	reference	0	0.9624	1.6457219	0.7714974	0.03291	0	?++?--	2762	3	0	566008	224	0	227	0.004215369190890576
Severe	ENSG00000138798	EGF	4	109912883	Severe.M1.MAF_0.1.perc	reference	0	0.5467	0.8617053	0.4039722	0.03292	0	+++?--	4476	10	0	568629	531	0	541	0.10478797522820052
Severe	ENSG00000022840	RNF10	12	120533480	Severe.M1.MAF_0.1.perc	reference	0	0.9525	2.106208	0.9874334	0.03292	0	++-?--	2521	3	0	553197	100	0	103	0.5943514721870643
Hospitalized	ENSG00000068024	HDAC4	2	239048168	Hospitalized.M1.MAF_0.1.perc	reference	0	0.9373	1.8324567	0.8590573	0.03292	0	?+--??	6183	3	0	550244	50	0	53	0.15873421116258501
Severe	ENSG00000198909	MAP3K3	17	63622415	Severe.M3.MAF_0.1.perc	reference	0	0.9995	-0.8540506	0.4003791	0.03292	0	?---?-	2672	2	0	562085	1174	1	1178	0.06442462131793945
Hospitalized	ENSG00000171227	TMEM37	2	119429901	Hospitalized.M3.MAF_0.1.perc	reference	0	0.6561	1.0515169	0.4929685	0.03292	0	?++-?-	7901	9	0	563670	260	0	269	0.1301614503182768
Susceptibility	ENSG00000175879	HOXD8	2	176129694	Susceptibility.M4.MAF_1.perc	reference	0	0.6938	-0.1578335	0.0739937	0.03292	0	----+-	25584	177	1	592369	4812	11	5013	0.11077726928177974
Susceptibility	ENSG00000042781	USH2A	1	215622891	Susceptibility.M1.MAF_1.perc	reference	0	0.4552	-0.1733636	0.0812781	0.03293	0	-?-+-+	27268	173	0	591872	4519	3	4698	0.21609141175803268
Severe	ENSG00000162892	IL24	1	206897443	Severe.M3.MAF_1.perc	reference	0	0.6605	1.2173162	0.570722	0.03293	0	?++?--	3685	4	0	566551	171	0	175	0.09664601517577044
Severe	ENSG00000187486	KCNJ11	11	17385248	Severe.M4.MAF_0.1.perc	reference	0	0.4237	0.6214811	0.2913725	0.03293	0	-++---	4395	24	0	565093	2278	0	2302	0.08076657626898058
Hospitalized	ENSG00000164406	LEAP2	5	132873444	Hospitalized.M4.MAF_0.1.perc	reference	0	0.9861	1.0866343	0.5094577	0.03293	0	?++--+	7711	10	0	576653	273	0	283	0.08793988478090477
Susceptibility	ENSG00000106069	CHN2	7	29146569	Susceptibility.M1.MAF_1.perc	reference	0	0.8691	-0.8261629	0.3873535	0.03294	0	-?---?	23595	5	0	571313	167	0	172	0.02814124034884689
Susceptibility	ENSG00000163072	NOSTRIN	2	168786539	Susceptibility.M3.MAF_1.perc	reference	0	0.7272	-0.2515145	0.1179283	0.03294	0	-?----	26495	71	0	590410	2132	4	2211	0.04134012721898756
Susceptibility	ENSG00000140497	SCAMP2	15	74843730	Susceptibility.M1.MAF_0.1.perc	reference	0	0.7648	0.7938437	0.3722508	0.03296	0	+?+-??	23401	10	0	572976	111	0	121	0.4256356634621029
Susceptibility	ENSG00000140497	SCAMP2	15	74843730	Susceptibility.M1.MAF_1.perc	reference	0	0.7648	0.7938437	0.3722508	0.03296	0	+?+-??	23401	10	0	572976	111	0	121	0.4256356634621029
Hospitalized	ENSG00000147481	SNTG1	8	49909789	Hospitalized.M3.MAF_0.1.perc	reference	0	0.9892	-0.5201103	0.243894	0.03296	0	?-----	11057	16	0	568982	1409	0	1425	0.24131128619742961
Severe	ENSG00000139211	AMIGO2	12	47075707	Severe.M4.MAF_1.perc	reference	0	0.9308	-0.5695188	0.2670602	0.03296	0	--+-+-	4419	11	0	564519	1945	0	1956	0.07928958511749593
Susceptibility	ENSG00000204278	TMEM235	17	78231310	Susceptibility.M4.MAF_1.perc	reference	0	0.8989	-0.214432	0.1005534	0.03296	0	-?--+-	26330	102	0	587132	2941	1	3045	0.1288355658507596
Severe	ENSG00000188324	OR6C6	12	55293988	Severe.M1.MAF_1.perc	reference	26.9	0.2504	1.5976532	0.7492107	0.03297	0.6957507	?++-?+	3818	10	0	564085	617	0	627	0.05847796235169737
Susceptibility	ENSG00000143452	HORMAD1	1	150698060	Susceptibility.M4.MAF_0.1.perc	reference	0	0.9402	0.3349886	0.1570899	0.03297	0	+?++--	26274	52	0	589738	896	0	948	0.001999728548643546
Hospitalized	ENSG00000188338	SLC38A3	3	50205246	Hospitalized.M1.MAF_0.1.perc	reference	0	1	2.3773117	1.1148967	0.03298	0	?+????	5277	1	0	541853	57	0	58	0.04481058979164958
Hospitalized	ENSG00000188338	SLC38A3	3	50205246	Hospitalized.M1.MAF_1.perc	reference	0	1	2.3773117	1.1148967	0.03298	0	?+????	5277	1	0	541853	57	0	58	0.04481058979164958
Hospitalized	ENSG00000136895	GARNL3	9	127224265	Hospitalized.M4.MAF_0.1.perc	reference	0	0.9336	-0.2606024	0.1222252	0.03299	0	---+++	11947	83	0	585662	5587	2	5674	0.09688648831141669
Hospitalized	ENSG00000177673	TEX44	2	231592864	Hospitalized.M1.MAF_0.1.perc	reference	0	0.4384	1.0693447	0.5015404	0.033	0	?++--+	9749	8	0	566445	180	0	188	0.04118528727086929
Severe	ENSG00000170634	ACYP2	2	53970838	Severe.M3.MAF_0.1.perc	reference	0	0.463	1.3059777	0.6125409	0.033	0	?+-??-	2080	4	0	521797	306	0	310	0.09024699087465364
Hospitalized	ENSG00000149571	KIRREL3	11	126423358	Hospitalized.M3.MAF_0.1.perc	reference	0	0.9771	0.3751104	0.1759384	0.033	0	?++--+	11368	45	0	569935	2148	1	2195	0.0511555332715646
Susceptibility	ENSG00000187650	VMAC	19	5904872	Susceptibility.M4.MAF_1.perc	reference	0	0.8636	0.1349608	0.0632996	0.033	0	-?++++	24783	290	1	576061	6161	4	6461	0.2640716007206861
Susceptibility	ENSG00000108515	ENO3	17	4948092	Susceptibility.M1.MAF_0.1.perc	reference	0	0.6485	0.3103955	0.1455894	0.03301	0	-?++-+	25548	56	0	590088	1000	0	1056	0.06746104741800715
Hospitalized	ENSG00000125650	PSPN	19	6375148	Hospitalized.M3.MAF_0.1.perc	reference	0	0.9206	0.6972187	0.3270359	0.03301	0	?+---+	7527	14	0	564479	572	0	586	0.11032882512311434
Susceptibility	ENSG00000115607	IL18RAP	2	102418689	Susceptibility.M3.MAF_1.perc	reference	24.1	0.2608	0.6562647	0.307822	0.03301	0.1257089	+?+++-	25143	45	0	587555	635	0	680	0.0052422137961597145
Hospitalized	ENSG00000126005	MMP24OS	20	35201745	Hospitalized.M4.MAF_1.perc	reference	0	0.7846	-0.7318572	0.343286	0.03301	0	?-??-?	1546	16	0	14139	53	2	73	0.06899665755928285
Hospitalized	ENSG00000118402	ELOVL4	6	79914814	Hospitalized.M4.MAF_0.1.perc	reference	0	0.8809	0.4881796	0.2289982	0.03302	0	?++-++	10421	32	0	565576	1563	1	1597	0.15886159033509456
Severe	ENSG00000180787	ZFP3	17	5078467	Severe.M3.MAF_0.1.perc	reference	0	0.8458	1.8766114	0.8803346	0.03303	0	?+-?--	1998	2	0	560354	166	0	168	0.044101714790740494
Susceptibility	ENSG00000127329	PTPRB	12	70515870	Susceptibility.M3.MAF_1.perc	reference	0	0.8027	0.1255856	0.0589127	0.03303	0	+?+-++	27268	353	2	591872	6963	2	7324	0.030978878084357134
Susceptibility	ENSG00000122952	ZWINT	10	56357227	Susceptibility.M4.MAF_0.1.perc	reference	0	0.6462	0.2667557	0.1251354	0.03303	0	-?+---	26476	84	0	588391	1476	1	1562	0.12461627128438078
Severe	ENSG00000100345	MYH9	22	36281280	Severe.M4.MAF_1.perc	reference	0	0.4334	-0.2589452	0.1214747	0.03303	0	+-+--+	3702	134	1	178365	10250	11	10408	0.03078299628943152
Hospitalized	ENSG00000163083	INHBB	2	120346136	Hospitalized.M4.MAF_1.perc	reference	0	0.8304	-0.393826	0.1847474	0.03303	0	--+---	9915	32	0	581798	2226	5	2268	0.12668263532560373
Hospitalized	ENSG00000162174	ASRGL1	11	62337448	Hospitalized.M4.MAF_1.perc	reference	0	0.938	-0.3378392	0.1584839	0.03303	0	?--+--	11556	45	0	581233	3345	2	3394	0.017379299470926216
Severe	ENSG00000048405	ZNF800	7	127346790	Severe.M3.MAF_0.1.perc	reference	0	0.9511	-2.1638316	1.0151074	0.03304	0	?---?-	3758	2	0	513546	39	0	41	0.11741113121384597
Hospitalized	ENSG00000100441	KHNYN	14	24429286	Hospitalized.M4.MAF_0.1.perc	reference	0	0.6441	0.3509753	0.1646505	0.03304	0	?+-+++	11671	72	0	581696	3123	1	3197	0.1856830648518119
Susceptibility	ENSG00000184984	CHRM5	15	33968497	Susceptibility.M4.MAF_1.perc	reference	0	0.6674	0.1314784	0.0616812	0.03304	0	+?++--	25802	326	0	576183	6767	11	7115	0.0776126559724403
Susceptibility	ENSG00000198520	ARMH1	1	44674692	Susceptibility.M4.MAF_0.1.perc	reference	7.2	0.3659	-0.3314698	0.1555086	0.03305	0.0184846	-?--++	26754	85	0	591353	2787	1	2874	0.06052767238913831
Hospitalized	ENSG00000128159	TUBGCP6	22	50217689	Hospitalized.M4.MAF_1.perc	reference	0	0.9276	-0.1227258	0.0575776	0.03305	0	?-----	12124	436	0	583311	27105	19	27579	0.15977070471227825
Severe	ENSG00000079435	LIPE	19	42401514	Severe.M4.MAF_1.perc	reference	0	0.9931	0.2802592	0.1314906	0.03306	0	++++-+	3821	126	3	178376	7224	9	7374	0.33315564394728225
Severe	ENSG00000197566	ZNF624	17	16620734	Severe.M1.MAF_0.1.perc	reference	0	0.697	1.4518557	0.6812115	0.03307	0	?+-?+-	3507	4	0	561955	205	0	209	0.18515710705849103
Hospitalized	ENSG00000177673	TEX44	2	231592864	Hospitalized.M1.MAF_1.perc	reference	0	0.4377	1.0687313	0.5014607	0.03307	0	?++--+	9752	8	0	566450	181	0	189	0.04118528727086929
Susceptibility	ENSG00000055950	MRPL43	10	100969458	Susceptibility.M4.MAF_0.1.perc	reference	0	0.9284	-0.2590969	0.1215682	0.03307	0	+?----	24974	55	1	587348	1719	2	1780	0.06310744153581813
Severe	ENSG00000206579	XKR4	8	55102028	Severe.M1.MAF_0.1.perc	reference	0	0.9538	1.99985	0.9384244	0.03308	0	?+-+??	1811	2	0	549897	112	0	114	0.10387846437425177
Severe	ENSG00000093144	ECHDC1	6	127288712	Severe.M1.MAF_1.perc	reference	0	0.7919	1.277676	0.5995282	0.03308	0	?+--?-	3784	5	0	565020	298	0	303	0.09143948515131406
Hospitalized	ENSG00000182083	OR6B2	2	240028965	Hospitalized.M4.MAF_0.1.perc	reference	0	0.6036	0.9645014	0.4525761	0.03308	0	?+-?-?	3797	23	0	5377	12	0	35	0.3950423014956442
Susceptibility	ENSG00000167664	TMIGD2	19	4292232	Susceptibility.M1.MAF_0.1.perc	reference	0	0.5254	0.5237628	0.2457958	0.0331	0	-?+--?	23290	21	0	560653	310	0	331	0.10334043632431689
Hospitalized	ENSG00000172459	OR5AR1	11	56663662	Hospitalized.M4.MAF_1.perc	reference	0	0.8343	0.7541824	0.3539454	0.03311	0	?++--?	5203	32	0	49219	272	0	304	0.11247228374022386
Hospitalized	ENSG00000066422	ZBTB11	3	101648889	Hospitalized.M1.MAF_0.1.perc	reference	41.1	0.1832	2.4433757	1.1469043	0.03314	1.6831749	?++??-	5819	6	0	558399	279	0	285	0.07834362128405653
Hospitalized	ENSG00000066422	ZBTB11	3	101648889	Hospitalized.M1.MAF_1.perc	reference	41.1	0.1832	2.4433757	1.1469043	0.03314	1.6831749	?++??-	5819	6	0	558399	279	0	285	0.07834362128405653
Susceptibility	ENSG00000253958	CLDN23	8	8701937	Susceptibility.M4.MAF_0.1.perc	reference	0	0.5425	-0.2409541	0.1131025	0.03314	0	-?--+-	24641	71	0	576050	2089	3	2166	0.3074696009476161
Hospitalized	ENSG00000114023	FAM162A	3	122384176	Hospitalized.M4.MAF_1.perc	reference	0	0.5893	0.3232661	0.1517436	0.03314	0	-+--+-	10592	89	0	574260	3488	6	3589	0.2267524588125507
Hospitalized	ENSG00000256162	SMLR1	6	130827406	Hospitalized.M1.MAF_0.1.perc	reference	0	0.9919	2.4926265	1.1701254	0.03315	0	?+--?-	4888	1	0	441896	15	0	16	0.07609042528031716
Susceptibility	ENSG00000132109	TRIM21	11	4384897	Susceptibility.M1.MAF_0.1.perc	reference	0	0.5566	0.4499943	0.2112378	0.03315	0	+?++-?	23829	30	0	583552	495	0	525	0.08229295180352894
Susceptibility	ENSG00000105520	PLPPR2	19	11355386	Susceptibility.M1.MAF_0.1.perc	reference	0	0.998	1.4320359	0.6722235	0.03315	0	??+?+?	19786	5	0	500341	27	0	32	0.09763597679780349
Susceptibility	ENSG00000105520	PLPPR2	19	11355386	Susceptibility.M1.MAF_1.perc	reference	0	0.998	1.4320359	0.6722235	0.03315	0	??+?+?	19786	5	0	500341	27	0	32	0.09763597679780349
Severe	ENSG00000189339	SLC35E2B	1	1659529	Severe.M1.MAF_0.1.perc	reference	0	0.8413	2.1847046	1.0256076	0.03316	0	?+-??-	1676	3	0	547445	225	2	232	0.03899594199291888
Severe	ENSG00000189339	SLC35E2B	1	1659529	Severe.M1.MAF_1.perc	reference	0	0.8413	2.1847046	1.0256076	0.03316	0	?+-??-	1676	3	0	547445	225	2	232	0.03899594199291888
Hospitalized	ENSG00000161905	ALOX15	17	4630919	Hospitalized.M4.MAF_0.1.perc	reference	0	0.9609	0.2474579	0.116167	0.03316	0	?++---	11987	109	1	583217	5485	3	5602	0.10194614031364098
Susceptibility	ENSG00000141934	PLPP2	19	281040	Susceptibility.M3.MAF_0.1.perc	reference	0	0.4493	0.4367715	0.2050519	0.03317	0	+?+---	26770	35	0	590541	533	0	568	0.1648971145083686
Hospitalized	ENSG00000172508	CARNS1	11	67414968	Hospitalized.M1.MAF_0.1.perc	reference	0	0.8243	-0.5648022	0.2651724	0.03318	0	?--++-	9369	15	0	578602	1353	0	1368	0.09525414653971487
Susceptibility	ENSG00000119899	SLC17A5	6	73593379	Susceptibility.M1.MAF_0.1.perc	reference	0	0.9944	-0.4983807	0.2339944	0.03318	0	-?----	24531	11	0	577276	536	0	547	0.3980833698013376
Susceptibility	ENSG00000140859	KIFC3	16	57758217	Susceptibility.M1.MAF_0.1.perc	reference	0	0.563	0.5221717	0.2451595	0.03318	0	-?+-+-	23215	25	0	571209	343	0	368	0.1318208791583273
Severe	ENSG00000141101	NOB1	16	69741871	Severe.M3.MAF_0.1.perc	reference	0	0.9998	-1.0521942	0.4940034	0.03318	0	---?--	4690	1	0	569460	748	0	749	0.11613701551519082
Susceptibility	ENSG00000079277	MKNK1	1	46557407	Susceptibility.M3.MAF_1.perc	reference	0	0.6197	-0.1554987	0.0730091	0.03318	0	+?---+	25178	177	0	578800	5125	4	5310	0.050016587189852926
Severe	ENSG00000206579	XKR4	8	55102028	Severe.M1.MAF_1.perc	reference	0	0.9512	1.9964324	0.9373988	0.03319	0	?+-+??	1818	4	0	549899	112	0	116	0.10387846437425177
Hospitalized	ENSG00000148690	FRA10AC1	10	93667883	Hospitalized.M4.MAF_0.1.perc	reference	0	0.986	-0.4242449	0.1991944	0.03319	0	?---+-	11965	29	0	583110	1870	0	1899	0.12275533022261541
Severe	ENSG00000198523	PLN	6	118548296	Severe.M3.MAF_0.1.perc	reference	0	0.684	1.6874106	0.792388	0.03321	0	?+-??-	2463	2	0	565099	144	0	146	0.08479776080119981
Hospitalized	ENSG00000106952	TNFSF8	9	114893343	Hospitalized.M3.MAF_0.1.perc	reference	0	0.7944	1.3337121	0.6262864	0.03321	0	?+--?-	6875	4	0	530702	92	0	96	0.009842625278130816
Hospitalized	ENSG00000167311	ART5	11	3638512	Hospitalized.M3.MAF_0.1.perc	reference	0	0.9098	-0.5605472	0.2632243	0.03321	0	?---+-	11341	15	0	582222	1146	2	1165	0.9421342382358225
Severe	ENSG00000198523	PLN	6	118548296	Severe.M3.MAF_1.perc	reference	0	0.684	1.6874106	0.792388	0.03321	0	?+-??-	2463	2	0	565099	144	0	146	0.08479776080119981
Hospitalized	ENSG00000106952	TNFSF8	9	114893343	Hospitalized.M3.MAF_1.perc	reference	0	0.7944	1.3337121	0.6262864	0.03321	0	?+--?-	6875	4	0	530702	92	0	96	0.009842625278130816
Susceptibility	ENSG00000167767	KRT80	12	52168996	Susceptibility.M3.MAF_1.perc	reference	0	0.7671	0.4927338	0.2313815	0.03321	0	-?++--	24804	28	0	587417	386	0	414	0.03967927969323712
Hospitalized	ENSG00000232423	PRAMEF6	1	12938472	Hospitalized.M1.MAF_1.perc	reference	0	0.4448	-0.5662533	0.2659256	0.03322	0	?--++-	8331	8	1	562790	754	30	824	0.07139667549686661
Susceptibility	ENSG00000181751	MACIR	5	103258763	Susceptibility.M3.MAF_1.perc	reference	0	0.5746	0.2637189	0.1238442	0.03322	0	-?++--	23613	84	0	557097	1549	2	1637	0.16666675545904824
Susceptibility	ENSG00000128655	PDE11A	2	177623244	Susceptibility.M1.MAF_1.perc	reference	0	0.5931	0.1025038	0.0481402	0.03323	0	+?+++-	27247	526	2	591506	11565	23	12141	0.07817948337188399
Severe	ENSG00000078596	ITM2A	23	79360384	Severe.M3.MAF_1.perc	reference	0	0.8658	1.1840304	0.5560702	0.03323	0	?+-??-	3720	1	2	521394	81	22	130	0.016240645477621433
Hospitalized	ENSG00000228278	ORM2	9	114329869	Hospitalized.M3.MAF_0.1.perc	reference	0	0.632	1.0643251	0.4998803	0.03324	0	?++--+	8602	5	0	578692	215	3	226	0.05418259073012741
Susceptibility	ENSG00000188674	C2orf80	2	208165343	Susceptibility.M3.MAF_0.1.perc	reference	0	0.4199	0.3529332	0.165762	0.03324	0	+?++-+	22932	49	0	574655	923	1	974	0.08742131535761731
Severe	ENSG00000180787	ZFP3	17	5078467	Severe.M3.MAF_1.perc	reference	0	0.8431	1.872849	0.8796276	0.03324	0	?+-?--	1998	2	0	560354	167	0	169	0.044101714790740494
Hospitalized	ENSG00000228278	ORM2	9	114329869	Hospitalized.M3.MAF_1.perc	reference	0	0.632	1.0643251	0.4998803	0.03324	0	?++--+	8602	5	0	578692	215	3	226	0.05418259073012741
Hospitalized	ENSG00000204538	PSORS1C2	6	31137534	Hospitalized.M4.MAF_0.1.perc	reference	0	0.9239	0.7455689	0.3501938	0.03325	0	?++---	10284	21	0	577370	705	0	726	0.15235680121185624
Severe	ENSG00000146834	MEPCE	7	100428790	Severe.M3.MAF_1.perc	reference	0	0.9528	1.0158085	0.4771466	0.03326	0	?++?+-	3897	9	0	562993	573	0	582	0.04522795665852412
Hospitalized	ENSG00000100865	CINP	14	102341102	Hospitalized.M3.MAF_0.1.perc	reference	0	0.9981	-0.6997742	0.3287238	0.03327	0	?-----	9026	6	0	579241	675	0	681	0.2186251033471059
Severe	ENSG00000125386	FAM193A	4	2536647	Severe.M4.MAF_0.1.perc	reference	0	0.7338	-0.3496494	0.1642458	0.03327	0	+---+-	4663	50	0	566539	6553	4	6611	0.15113900065129762
Severe	ENSG00000066651	TRMT11	6	125986479	Severe.M4.MAF_0.1.perc	reference	0	0.5228	-0.5162952	0.2425413	0.03328	0	+--+-+	4339	17	0	567264	2716	4	2741	0.13795130186359691
Susceptibility	ENSG00000135049	AGTPBP1	9	85546539	Susceptibility.M4.MAF_0.1.perc	reference	0	0.5201	0.1453732	0.0682921	0.03328	0	+?+---	27114	282	0	591856	5621	0	5903	0.27616949727992113
Susceptibility	ENSG00000197245	FAM110D	1	26159079	Susceptibility.M3.MAF_1.perc	reference	2.8	0.3905	0.7417326	0.3484685	0.03329	0.0447493	+?+---	23463	17	0	574514	204	0	221	0.15983489169795898
Hospitalized	ENSG00000198883	PNMA5	23	152988824	Hospitalized.M4.MAF_0.1.perc	reference	0	0.9563	-0.7423466	0.3487453	0.03329	0	?---+-	9298	2	2	521825	197	104	411	0.17556495166535133
Hospitalized	ENSG00000083635	NUFIP1	13	44939249	Hospitalized.M4.MAF_1.perc	reference	0	0.4519	-0.2264953	0.1064077	0.03329	0	?--++-	12064	100	0	583218	7704	2	7808	0.03882587410434997
Hospitalized	ENSG00000180818	HOXC10	12	53985065	Hospitalized.M3.MAF_0.1.perc	reference	0	0.8533	0.4781803	0.2246563	0.0333	0	?++---	8573	26	0	554123	1374	0	1400	0.10191174390375787
Susceptibility	ENSG00000084754	HADHA	2	26190635	Susceptibility.M3.MAF_1.perc	reference	0	0.6873	0.150125	0.0705334	0.0333	0	-?++--	26972	256	1	589395	4828	1	5088	0.14947924707935625
Hospitalized	ENSG00000109133	TMEM33	4	41935129	Hospitalized.M4.MAF_0.1.perc	reference	0	0.7094	0.485132	0.2279287	0.0333	0	?++-+-	10599	38	0	578337	1663	0	1701	0.026646190806991113
Susceptibility	ENSG00000144893	MED12L	3	151085697	Susceptibility.M4.MAF_0.1.perc	reference	0	0.8956	0.1118529	0.0525542	0.03331	0	+?+-++	27482	452	0	591889	8865	4	9325	0.010420695874024354
Susceptibility	ENSG00000100373	UPK3A	22	45284949	Susceptibility.M4.MAF_0.1.perc	reference	0	0.491	-0.2242118	0.1053442	0.03331	0	------	28017	89	0	596177	2264	1	2355	0.06815731629750331
Susceptibility	ENSG00000132109	TRIM21	11	4384897	Susceptibility.M1.MAF_1.perc	reference	0	0.5563	0.4494218	0.2111907	0.03333	0	+?++-?	23829	30	0	583552	496	0	526	0.08229295180352894
Hospitalized	ENSG00000185651	UBE2L3	22	21549447	Hospitalized.M3.MAF_0.1.perc	reference	0	0.7419	2.5211938	1.1846948	0.03333	0	?+-???	5340	1	0	507988	11	0	12	0.00794994056164161
Hospitalized	ENSG00000185651	UBE2L3	22	21549447	Hospitalized.M3.MAF_1.perc	reference	0	0.7419	2.5211938	1.1846948	0.03333	0	?+-???	5340	1	0	507988	11	0	12	0.00794994056164161
Susceptibility	ENSG00000130023	ERMARD	6	169751622	Susceptibility.M4.MAF_0.1.perc	reference	42.5	0.1383	-0.4195728	0.1971563	0.03333	0.0745642	-?----	27126	166	0	591861	4482	4	4656	0.03331170965777749
Susceptibility	ENSG00000127515	OR7A10	19	14840466	Susceptibility.M4.MAF_0.1.perc	reference	30.2	0.2205	0.5263823	0.2473484	0.03333	0.0909841	+?+++-	25986	66	1	579444	1127	1	1197	0.09637320245809736
Susceptibility	ENSG00000100823	APEX1	14	20455191	Susceptibility.M3.MAF_0.1.perc	reference	0	0.4661	-0.2104934	0.0989157	0.03334	0	-?-+-+	26402	95	0	590038	2961	1	3058	0.09759857988253899
Severe	ENSG00000134987	WDR36	5	111091716	Severe.M3.MAF_1.perc	reference	26.3	0.2537	1.6635525	0.7817574	0.03334	0.680343	?++--?	2832	6	0	559025	164	1	172	0.3339325018759357
Susceptibility	ENSG00000172497	ACOT12	5	81329996	Susceptibility.M4.MAF_1.perc	reference	0	0.5791	0.1075722	0.0505511	0.03334	0	+++--+	27323	490	0	594546	10428	12	10942	0.9279806359843427
Susceptibility	ENSG00000223417	TRIM49D1	11	89911111	Susceptibility.M1.MAF_0.1.perc	reference	0	0.8077	0.7853081	0.3690673	0.03335	0	+?+-?-	21377	12	0	550799	179	0	191	0.051246186102328124
Hospitalized	ENSG00000108469	RECQL5	17	75626845	Hospitalized.M1.MAF_1.perc	reference	0	0.419	0.4189325	0.1968794	0.03335	0	?++---	11362	51	0	582094	1948	1	2001	0.6368538255116383
Susceptibility	ENSG00000223417	TRIM49D1	11	89911111	Susceptibility.M1.MAF_1.perc	reference	0	0.8077	0.7853081	0.3690673	0.03335	0	+?+-?-	21377	12	0	550799	179	0	191	0.051246186102328124
Susceptibility	ENSG00000223417	TRIM49D1	11	89911111	Susceptibility.M3.MAF_0.1.perc	reference	0	0.8077	0.7853081	0.3690673	0.03335	0	+?+-?-	21377	12	0	550799	179	0	191	0.051246186102328124
Susceptibility	ENSG00000223417	TRIM49D1	11	89911111	Susceptibility.M3.MAF_1.perc	reference	0	0.8077	0.7853081	0.3690673	0.03335	0	+?+-?-	21377	12	0	550799	179	0	191	0.051246186102328124
Hospitalized	ENSG00000073712	FERMT2	14	52857268	Hospitalized.M4.MAF_0.1.perc	reference	0	0.461	-0.2991532	0.1405867	0.03335	0	?---+-	9895	61	0	579260	4349	0	4410	0.0900686849200935
Severe	ENSG00000156042	CFAP70	10	73253759	Severe.M1.MAF_1.perc	reference	0	0.9838	-1.4328193	0.6734091	0.03336	0	?--??-	3735	0	0	562091	394	0	394	0.053308974308418695
Hospitalized	ENSG00000159403	C1R	12	7080214	Hospitalized.M3.MAF_0.1.perc	reference	0	0.7878	2.0838351	0.9793993	0.03336	0	?+++??	6960	7	0	502313	14	0	21	0.04168855625032553
Hospitalized	ENSG00000159403	C1R	12	7080214	Hospitalized.M3.MAF_1.perc	reference	0	0.7878	2.0838351	0.9793993	0.03336	0	?+++??	6960	7	0	502313	14	0	21	0.04168855625032553
Hospitalized	ENSG00000117322	CR2	1	207454230	Hospitalized.M4.MAF_0.1.perc	reference	0	0.907	-0.2547963	0.1197508	0.03336	0	?----+	12064	83	0	583218	5965	1	6050	0.10452536015179119
Susceptibility	ENSG00000182263	FIGN	2	163593396	Susceptibility.M4.MAF_0.1.perc	reference	0	0.9975	-0.1445515	0.0679388	0.03336	0	-?--+-	26578	214	0	589971	5560	3	5780	0.03940421061665988
Hospitalized	ENSG00000103257	SLC7A5	16	87830023	Hospitalized.M4.MAF_0.1.perc	reference	0	0.7993	-0.3541512	0.1664512	0.03337	0	?-----	11978	37	0	583023	3216	1	3255	0.12785005515867312
Susceptibility	ENSG00000125815	CST8	20	23491101	Susceptibility.M4.MAF_1.perc	reference	0	0.7383	-0.2712194	0.1274753	0.03337	0	-?----	25360	69	0	584627	1724	3	1799	0.9571992248821645
Hospitalized	ENSG00000183303	OR5P2	11	7795905	Hospitalized.M4.MAF_1.perc	reference	0	0.5319	-0.2104715	0.0989288	0.03338	0	?---+-	11570	101	4	569336	7939	123	8294	0.053408459686461796
Hospitalized	ENSG00000183862	CNGA2	23	151738451	Hospitalized.M4.MAF_1.perc	reference	2.6	0.3917	0.3549304	0.1668348	0.03338	0.0072486	?++--+	9732	27	23	522175	595	336	1340	0.0469953756648788
Severe	ENSG00000173226	IQCB1	3	121769761	Severe.M1.MAF_0.1.perc	reference	0	0.9041	0.9286751	0.4365407	0.03339	0	?++++-	4143	11	0	567184	1134	0	1145	0.12565338310935129
Susceptibility	ENSG00000107819	SFXN3	10	101031234	Susceptibility.M1.MAF_1.perc	reference	0	0.9174	0.1350322	0.0634751	0.03339	0	+?++++	26982	307	0	591294	6572	13	6905	0.05135820078179598
Severe	ENSG00000263001	GTF2I	7	74650231	Severe.M1.MAF_0.1.perc	reference	0	0.8053	2.0263811	0.9525658	0.0334	0	?++??+	3111	2	0	559274	75	0	77	0.21300616298573305
Hospitalized	ENSG00000105679	GAPDHS	19	35533455	Hospitalized.M3.MAF_0.1.perc	reference	0	0.6037	0.4182033	0.1965891	0.0334	0	?+---+	10232	42	0	577529	1695	0	1737	0.05246700102337866
Severe	ENSG00000204866	IGFL2	19	46143106	Severe.M4.MAF_1.perc	reference	0	0.9244	-0.6246225	0.2936262	0.0334	0	?-+---	4613	6	0	570050	2085	3	2097	0.1122310172265869
Severe	ENSG00000167393	PPP2R3B	23	333933	Severe.M4.MAF_1.perc	reference	0	0.887	0.385529	0.181235	0.0334	0	++-+-?	3004	45	0	11229	64	0	109	0.3763724959108231
Hospitalized	ENSG00000116729	WLS	1	68098473	Hospitalized.M1.MAF_0.1.perc	reference	0	0.93	1.1437535	0.5376931	0.03341	0	?+-?--	6592	6	0	561004	263	0	269	0.01822611540911842
Hospitalized	ENSG00000204176	SYT15	10	46578217	Hospitalized.M3.MAF_0.1.perc	reference	0	0.6764	0.6398237	0.3007867	0.03341	0	?+--?-	8409	18	0	574268	595	19	651	0.057593466260031555
Hospitalized	ENSG00000183530	PRR14L	22	31676256	Hospitalized.M3.MAF_0.1.perc	reference	0	0.9122	-0.5202016	0.2445595	0.03341	0	?-----	11286	24	0	570159	1107	1	1133	0.12286595546723
Susceptibility	ENSG00000170100	ZNF778	16	89217703	Susceptibility.M3.MAF_1.perc	reference	48.4	0.1013	0.7309578	0.3436417	0.03341	0.2572633	+?++++	26146	70	0	579197	1075	2	1149	0.07614275818627864
Hospitalized	ENSG00000162402	USP24	1	55066359	Hospitalized.M4.MAF_0.1.perc	reference	0	0.9335	0.1996454	0.0938593	0.03341	0	-+++-+	11663	196	0	586338	9621	6	9829	0.0921177111719577
Hospitalized	ENSG00000115461	IGFBP5	2	216672105	Hospitalized.M4.MAF_0.1.perc	reference	0	0.5339	0.5201081	0.2445073	0.03341	0	?+-+-+	10688	33	0	576191	1259	0	1292	0.12861860545373194
Severe	ENSG00000215568	GAB4	22	16961936	Severe.M1.MAF_1.perc	reference	0	0.9205	1.1545782	0.542827	0.03342	0	-+-?-+	4144	6	0	566640	513	0	519	0.07086283924111698
Severe	ENSG00000175764	TTLL11	9	121821928	Severe.M3.MAF_1.perc	reference	0	0.954	0.7165257	0.3368692	0.03342	0	?++-?-	4157	18	0	566923	1438	0	1456	0.14146122361939886
Susceptibility	ENSG00000104852	SNRNP70	19	49085419	Susceptibility.M3.MAF_1.perc	reference	0	0.815	-0.4746573	0.2231629	0.03342	0	-?--+-	25793	17	0	591068	601	0	618	0.14758177286217544
Severe	ENSG00000172640	OR10AD1	12	48202083	Severe.M4.MAF_1.perc	reference	0	0.9112	-0.7390541	0.3474586	0.03342	0	--?--?	2670	17	0	5949	48	0	65	0.14561423861651868
Susceptibility	ENSG00000144566	RAB5A	3	19947097	Susceptibility.M3.MAF_0.1.perc	reference	0	0.9791	-0.4853573	0.228199	0.03343	0	-?----	22918	12	0	542607	514	1	528	0.11610852868765172
Hospitalized	ENSG00000240065	PSMB9	6	32844136	Hospitalized.M4.MAF_0.1.perc	reference	0	0.8869	0.4277258	0.2011011	0.03343	0	?++---	10428	41	0	578381	1631	2	1676	0.037332742681686897
Severe	ENSG00000106524	ANKMY2	7	16599779	Severe.M3.MAF_1.perc	reference	0	0.6913	0.7970891	0.3747994	0.03344	0	?++-+-	4665	13	0	570195	827	0	840	0.04532602629138804
Hospitalized	ENSG00000277322	GOLGA6L6	15	20531856	Hospitalized.M4.MAF_0.1.perc	reference	0	0.4764	0.2867234	0.1348184	0.03344	0	?+++++	10056	80	3	569508	4052	23	4184	0.08586487845441733
Hospitalized	ENSG00000126246	IGFLR1	19	35738801	Hospitalized.M1.MAF_0.1.perc	reference	0	0.4978	1.041442	0.489726	0.03345	0	?++-+-	10262	16	0	581059	287	0	303	0.09812801657673906
Hospitalized	ENSG00000176358	TAC4	17	49838309	Hospitalized.M3.MAF_0.1.perc	reference	3.9	0.3846	1.0831557	0.5093161	0.03345	0.0858654	?+-++-	7272	8	0	578740	239	0	247	0.09027316115059338
Severe	ENSG00000156042	CFAP70	10	73253759	Severe.M1.MAF_0.1.perc	reference	0	0.9847	-1.4350283	0.674815	0.03346	0	?--??-	3735	0	0	562091	393	0	393	0.053308974308418695
Susceptibility	ENSG00000185238	PRMT3	11	20387558	Susceptibility.M1.MAF_0.1.perc	reference	0	0.9822	0.5378789	0.2529402	0.03346	0	+?++-+	23654	24	0	586376	384	0	408	0.07961532551096843
Severe	ENSG00000124802	EEF1E1	6	8073360	Severe.M3.MAF_1.perc	reference	0	0.9173	1.0608677	0.498889	0.03346	0	?+++--	3290	10	0	520283	386	0	396	0.08912207511694664
Severe	ENSG00000104375	STK3	8	98371228	Severe.M3.MAF_1.perc	reference	0	0.6231	-0.4205136	0.1977434	0.03346	0	?---+-	3001	14	0	568033	5961	18	6011	0.141579071173766
Hospitalized	ENSG00000130724	CHMP2A	19	58551566	Hospitalized.M4.MAF_1.perc	reference	0	0.9426	-0.5158408	0.242578	0.03346	0	?-+-++	11237	23	0	580527	1312	0	1335	0.16418221052169257
Severe	ENSG00000152104	PTPN14	1	214348700	Severe.M1.MAF_0.1.perc	reference	45.8	0.1365	2.2778374	1.0712316	0.03347	2.0584322	?++?-+	2311	3	0	565022	174	0	177	0.12078587612183805
Severe	ENSG00000111046	MYF6	12	80707634	Severe.M1.MAF_0.1.perc	reference	0	0.9186	1.4873732	0.6994607	0.03347	0	?++---	3926	5	0	566598	188	0	193	0.07794460828765398
Susceptibility	ENSG00000186020	ZNF529	19	36534774	Susceptibility.M1.MAF_0.1.perc	reference	0	0.9487	-0.5786734	0.2721371	0.03347	0	+?----	25284	11	0	579263	312	0	323	0.02702601111159704
Susceptibility	ENSG00000015285	WAS	23	48676596	Susceptibility.M1.MAF_0.1.perc	reference	0	1	2.5718794	1.2095211	0.03347	0	??+???	19414	1	0	499832	4	0	5	0.9236018241170009
Severe	ENSG00000152104	PTPN14	1	214348700	Severe.M1.MAF_1.perc	reference	45.8	0.1365	2.2778374	1.0712316	0.03347	2.0584322	?++?-+	2311	3	0	565022	174	0	177	0.12078587612183805
Severe	ENSG00000111046	MYF6	12	80707634	Severe.M1.MAF_1.perc	reference	0	0.9186	1.4873732	0.6994607	0.03347	0	?++---	3926	5	0	566598	188	0	193	0.07794460828765398
Susceptibility	ENSG00000015285	WAS	23	48676596	Susceptibility.M1.MAF_1.perc	reference	0	1	2.5718794	1.2095211	0.03347	0	??+???	19414	1	0	499832	4	0	5	0.9236018241170009
Susceptibility	ENSG00000119943	PYROXD2	10	98383565	Susceptibility.M3.MAF_0.1.perc	reference	0	0.8867	-0.257849	0.1212627	0.03347	0	-?----	26867	69	0	590918	1929	3	2004	0.003416527461971394
Hospitalized	ENSG00000179564	LSMEM2	3	50279087	Hospitalized.M3.MAF_0.1.perc	reference	0	0.8982	-0.6283427	0.2955052	0.03348	0	?--+--	10348	10	0	579563	882	0	892	0.005254653999854706
Hospitalized	ENSG00000140743	CDR2	16	22345936	Hospitalized.M3.MAF_1.perc	reference	0	0.5277	0.6528892	0.3070499	0.03348	0	?+++++	11438	26	0	567889	782	0	808	0.0772555452523066
Hospitalized	ENSG00000113742	CPEB4	5	173888349	Hospitalized.M1.MAF_1.perc	reference	0	0.6639	0.7001306	0.3292998	0.03349	0	?+-+?+	5943	18	0	549963	737	1	757	0.07146286060049223
Susceptibility	ENSG00000197622	CDC42SE1	1	151050971	Susceptibility.M1.MAF_1.perc	reference	0	0.3918	1.3162458	0.619076	0.03349	0	??++-?	20337	5	0	540154	71	0	76	0.010712280836685194
Severe	ENSG00000197887	OR1S2	11	58203202	Severe.M4.MAF_1.perc	reference	0	0.8973	-0.2911484	0.1369329	0.03349	0	+--+--	4630	62	0	566259	11066	13	11154	0.4382554184816775
Hospitalized	ENSG00000113387	SUB1	5	32531633	Hospitalized.M1.MAF_0.1.perc	reference	0	0.6673	2.60186	1.2238208	0.0335	0	?+-???	4580	1	0	403260	7	0	8	0.08528281568410306
Hospitalized	ENSG00000151640	DPYSL4	10	132186948	Hospitalized.M1.MAF_0.1.perc	reference	0	0.868	0.8708278	0.4095993	0.0335	0	?+--+-	10075	10	0	579041	343	0	353	0.023738182733823502
Hospitalized	ENSG00000113387	SUB1	5	32531633	Hospitalized.M1.MAF_1.perc	reference	0	0.6673	2.60186	1.2238208	0.0335	0	?+-???	4580	1	0	403260	7	0	8	0.08528281568410306
Severe	ENSG00000168615	ADAM9	8	38996754	Severe.M3.MAF_0.1.perc	reference	0	0.9242	-0.6503998	0.3059158	0.0335	0	------	4827	9	0	568021	2067	0	2076	0.13990597037089594
Severe	ENSG00000142192	APP	21	25880550	Severe.M3.MAF_0.1.perc	reference	0	0.8165	0.5791828	0.2724192	0.0335	0	?++-+-	4689	25	0	570126	2607	0	2632	0.3634909046404012
Hospitalized	ENSG00000124802	EEF1E1	6	8073360	Hospitalized.M3.MAF_0.1.perc	reference	0	0.7032	0.9197984	0.4326437	0.0335	0	?++++-	8156	13	0	552712	387	0	400	0.05494543055958728
Susceptibility	ENSG00000162695	SLC30A7	1	100896076	Susceptibility.M3.MAF_0.1.perc	reference	0	0.9337	-0.4293219	0.20194	0.0335	0	-?-+-+	26371	23	0	589914	811	0	834	0.010924265345983179
Hospitalized	ENSG00000198892	SHISA4	1	201888680	Hospitalized.M3.MAF_1.perc	reference	0	0.9105	0.8551709	0.4022262	0.0335	0	?++-+-	11342	16	0	579836	199	0	215	0.004562415547302764
Hospitalized	ENSG00000111700	SLCO1B3	12	20810702	Hospitalized.M3.MAF_1.perc	reference	0	0.5731	0.2134641	0.1004066	0.0335	0	?+-+-+	12124	144	1	583310	7108	11	7276	0.03394111639663518
Severe	ENSG00000173137	ADCK5	8	144373101	Severe.M4.MAF_1.perc	reference	0	0.7046	-0.2409037	0.1133139	0.0335	0	----+-	4827	96	27	568019	4771	137	5195	0.2870021963778502
Severe	ENSG00000204361	NXPE2	11	114678527	Severe.M4.MAF_1.perc	reference	0	0.4654	-0.3155513	0.1484208	0.0335	0	---+--	4906	34	0	570620	5798	2	5836	0.20860147588502498
Hospitalized	ENSG00000203667	COX20	1	244835616	Hospitalized.M1.MAF_0.1.perc	reference	0	0.4636	1.2918447	0.6076772	0.03351	0	?++??-	8055	7	0	571459	151	0	158	0.07404549258139226
Hospitalized	ENSG00000203667	COX20	1	244835616	Hospitalized.M1.MAF_1.perc	reference	0	0.4636	1.2918447	0.6076772	0.03351	0	?++??-	8055	7	0	571459	151	0	158	0.07404549258139226
Severe	ENSG00000168615	ADAM9	8	38996754	Severe.M3.MAF_1.perc	reference	0	0.9243	-0.6503049	0.3058856	0.03351	0	------	4827	9	0	568021	2068	0	2077	0.13990597037089594
Hospitalized	ENSG00000056487	PHF21B	22	44881162	Hospitalized.M4.MAF_1.perc	reference	0	0.7436	0.1466322	0.0689742	0.03351	0	?+++--	11374	296	1	579037	17712	9	18028	0.13960181858433476
Susceptibility	ENSG00000196664	TLR7	23	12867072	Susceptibility.M1.MAF_0.1.perc	reference	0	0.9235	0.9274204	0.4362754	0.03352	0	-?+?-?	20838	1	2	518239	15	13	46	0.0458619084197611
Susceptibility	ENSG00000196664	TLR7	23	12867072	Susceptibility.M1.MAF_1.perc	reference	0	0.9235	0.9274204	0.4362754	0.03352	0	-?+?-?	20838	1	2	518239	15	13	46	0.0458619084197611
Hospitalized	ENSG00000154814	OXNAD1	3	16265160	Hospitalized.M4.MAF_1.perc	reference	0	0.5659	-0.2542142	0.1195867	0.03352	0	---+--	12184	93	0	588227	5455	4	5556	0.013700520426889538
Susceptibility	ENSG00000158169	FANCC	9	95099054	Susceptibility.M4.MAF_1.perc	reference	0	0.6001	-0.1089196	0.0512371	0.03352	0	+?--+-	27126	391	0	591861	10077	26	10520	0.045658226210385525
Hospitalized	ENSG00000179580	RNF151	16	1966823	Hospitalized.M1.MAF_0.1.perc	reference	0	0.4904	1.2708454	0.5978453	0.03353	0	?+--?-	6015	4	0	574737	124	0	128	0.12772371222414516
Hospitalized	ENSG00000083807	SLC27A5	19	58479512	Hospitalized.M3.MAF_0.1.perc	reference	10.6	0.3458	0.5508049	0.2591126	0.03353	0.0549671	?+-+-+	11441	41	0	581339	1515	0	1556	0.3313283139213503
Susceptibility	ENSG00000091140	DLD	7	107891162	Susceptibility.M4.MAF_1.perc	reference	0	0.42	0.1385675	0.0651856	0.03353	0	-++--+	27802	311	0	596161	6241	5	6562	0.1100225363475539
Susceptibility	ENSG00000161180	CCDC116	22	21632716	Susceptibility.M4.MAF_1.perc	reference	0	0.7833	0.1336851	0.0628915	0.03353	0	-?++++	27126	322	1	591861	6552	9	6894	0.11972152733458034
Hospitalized	ENSG00000101210	EEF1A2	20	63488013	Hospitalized.M1.MAF_0.1.perc	reference	0	0.7579	2.8148253	1.3243606	0.03355	0	?+???-	966	1	0	116756	10	0	11	0.7143635145133236
Hospitalized	ENSG00000101210	EEF1A2	20	63488013	Hospitalized.M1.MAF_1.perc	reference	0	0.7579	2.8148253	1.3243606	0.03355	0	?+???-	966	1	0	116756	10	0	11	0.7143635145133236
Hospitalized	ENSG00000099377	HSD3B7	16	30985207	Hospitalized.M3.MAF_1.perc	reference	0	0.5725	-0.4209826	0.1980711	0.03355	0	?--+--	10470	30	0	581760	2004	2	2038	0.07086060999019053
Susceptibility	ENSG00000163516	ANKZF1	2	219229783	Susceptibility.M3.MAF_1.perc	reference	0	0.9149	0.1564336	0.0736016	0.03355	0	+?++-+	27268	254	4	591872	4205	8	4483	0.12829594839988345
Susceptibility	ENSG00000039600	SOX30	5	157625679	Susceptibility.M3.MAF_0.1.perc	reference	0	0.4145	0.3058686	0.1439165	0.03356	0	-?+-++	24881	68	0	573785	1187	0	1255	0.1107169101063697
Hospitalized	ENSG00000100596	SPTLC2	14	77505997	Hospitalized.M3.MAF_1.perc	reference	0	0.4621	0.6566305	0.3089579	0.03356	0	?+---+	10052	23	0	565655	702	0	725	0.04238274425603407
Susceptibility	ENSG00000038427	VCAN	5	83471618	Susceptibility.M4.MAF_0.1.perc	reference	0	0.7495	0.0877871	0.0413047	0.03356	0	-?++-+	26972	704	1	589395	14946	6	15664	0.024018918114495073
Susceptibility	ENSG00000181904	C5orf24	5	134845680	Susceptibility.M1.MAF_0.1.perc	reference	0	0.8818	1.0880515	0.5119691	0.03357	0	-?+?-?	20778	6	0	539596	53	0	59	0.07592812127921439
Susceptibility	ENSG00000146350	TBC1D32	6	121079494	Susceptibility.M1.MAF_0.1.perc	reference	0	0.7726	-0.3213462	0.1512071	0.03357	0	-?----	26598	41	0	588880	1387	0	1428	0.10782853761627267
Susceptibility	ENSG00000182944	EWSR1	22	29268009	Susceptibility.M1.MAF_0.1.perc	reference	0	0.7461	-0.7735052	0.3639631	0.03357	0	-?-+--	24423	3	0	574760	196	0	199	0.01037238173080245
Severe	ENSG00000150048	CLEC1A	12	10069554	Severe.M1.MAF_1.perc	reference	0	0.8361	-0.901441	0.4241763	0.03357	0	?-+-?-	4014	3	0	566387	613	2	620	0.0965942964718753
Susceptibility	ENSG00000181904	C5orf24	5	134845680	Susceptibility.M1.MAF_1.perc	reference	0	0.8818	1.0880515	0.5119691	0.03357	0	-?+?-?	20778	6	0	539596	53	0	59	0.07592812127921439
Susceptibility	ENSG00000182944	EWSR1	22	29268009	Susceptibility.M1.MAF_1.perc	reference	0	0.7461	-0.7735052	0.3639631	0.03357	0	-?-+--	24423	3	0	574760	196	0	199	0.01037238173080245
Susceptibility	ENSG00000130669	PAK4	19	39125770	Susceptibility.M3.MAF_1.perc	reference	0	0.5855	0.2073359	0.0975633	0.03357	0	-?+---	24948	129	0	587897	2513	2	2646	0.08972030741715956
Susceptibility	ENSG00000136928	GABBR2	9	98288109	Susceptibility.M3.MAF_1.perc	reference	0	0.9906	0.3811216	0.1793436	0.03358	0	+?++--	25138	44	0	575492	878	0	922	0.1474765090727344
Susceptibility	ENSG00000132386	SERPINF1	17	1762029	Susceptibility.M3.MAF_0.1.perc	reference	0	0.7836	0.2349747	0.1105782	0.03359	0	+?+--+	26356	73	0	579948	1208	0	1281	0.08921153910787076
Severe	ENSG00000221914	PPP2R2A	8	26291508	Severe.M4.MAF_1.perc	reference	0	0.995	-0.7880073	0.3708251	0.03359	0	?-----	4247	3	0	565479	1086	0	1089	0.16727025747290655
Susceptibility	ENSG00000170296	GABARAP	17	7240008	Susceptibility.M4.MAF_1.perc	reference	0	0.9986	-0.8601565	0.4047854	0.03359	0	-?---?	22982	4	0	583990	355	0	359	0.023997100114346866
Severe	ENSG00000162889	MAPKAPK2	1	206684905	Severe.M1.MAF_0.1.perc	reference	0	0.8975	2.316282	1.0901191	0.0336	0	?+-??-	2620	2	0	549350	108	0	110	0.10798960030457416
Severe	ENSG00000162889	MAPKAPK2	1	206684905	Severe.M1.MAF_1.perc	reference	0	0.8975	2.316282	1.0901191	0.0336	0	?+-??-	2620	2	0	549350	108	0	110	0.10798960030457416
Severe	ENSG00000142178	SIK1	21	43414483	Severe.M3.MAF_0.1.perc	reference	0	0.5388	2.4893359	1.1715204	0.0336	0	?++?+?	483	2	0	21547	9	0	11	0.11897891567387547
Hospitalized	ENSG00000214216	IQCJ	3	158962928	Hospitalized.M4.MAF_0.1.perc	reference	0	0.7593	0.4692424	0.220832	0.0336	0	?++-++	11758	34	0	570892	1032	0	1066	0.1377017404542471
Severe	ENSG00000112992	NNT	5	43602692	Severe.M4.MAF_1.perc	reference	0	0.8651	-0.2574071	0.1211451	0.0336	0	+-----	4851	78	0	568154	13613	3	13697	0.1774955280267278
Severe	ENSG00000186907	RTN4RL2	11	57460528	Severe.M1.MAF_0.1.perc	reference	0	0.7514	2.3981895	1.1286838	0.03361	0	?+-??-	1676	1	0	547446	50	0	51	0.1686005403499428
Hospitalized	ENSG00000090020	SLC9A1	1	27098809	Hospitalized.M1.MAF_1.perc	reference	0	0.9405	0.9213605	0.4336313	0.03361	0	?+-+?-	6978	7	0	551105	239	0	246	0.07128051972300091
Severe	ENSG00000179055	OR13D1	9	104694379	Severe.M3.MAF_0.1.perc	reference	0	0.6529	0.9165293	0.4313729	0.03361	0	-++??-	3046	8	0	566695	870	0	878	0.15444921293660954
Susceptibility	ENSG00000096070	BRPF3	6	36196744	Susceptibility.M3.MAF_1.perc	reference	0	0.7257	0.1927574	0.0907199	0.03361	0	--+-++	26299	147	0	572551	2674	2	2825	0.12089147833035932
Hospitalized	ENSG00000082258	CCNT2	2	134918235	Hospitalized.M4.MAF_0.1.perc	reference	62.1	0.03224	1.0580316	0.4979717	0.03361	0.6156618	?+++++	10228	50	0	578824	2189	2	2243	0.1195326274727619
Susceptibility	ENSG00000099341	PSMD8	19	38374550	Susceptibility.M4.MAF_1.perc	reference	0	0.6092	0.1850724	0.0871034	0.03361	0	-?++--	26485	169	0	589599	3285	1	3456	0.22130906346507803
Hospitalized	ENSG00000143294	PRCC	1	156750610	Hospitalized.M1.MAF_0.1.perc	reference	0	0.9636	2.4962998	1.1750481	0.03363	0	?+-??-	5546	1	0	520016	20	0	21	0.025305295930081243
Hospitalized	ENSG00000177614	PGBD5	1	230314490	Hospitalized.M1.MAF_0.1.perc	reference	0	0.5625	1.6629272	0.7827279	0.03363	0	?+--?-	6034	2	0	550379	77	0	79	0.099504795283612
Hospitalized	ENSG00000177614	PGBD5	1	230314490	Hospitalized.M1.MAF_1.perc	reference	0	0.5625	1.6629272	0.7827279	0.03363	0	?+--?-	6034	2	0	550379	77	0	79	0.099504795283612
Susceptibility	ENSG00000128609	NDUFA5	7	123536997	Susceptibility.M3.MAF_1.perc	reference	0	0.7379	0.7901179	0.3719076	0.03363	0	-?+---	24719	11	0	569042	119	0	130	0.037367572008088545
Susceptibility	ENSG00000196406	SPANXD	23	141697411	Susceptibility.M4.MAF_0.1.perc	reference	0	0.5505	0.4156385	0.1956373	0.03363	0	+?+---	23374	16	10	533849	214	121	492	0.057862226882206144
Severe	ENSG00000126562	WNK4	17	42780610	Severe.M1.MAF_0.1.perc	reference	1.8	0.3962	-0.9572698	0.4506135	0.03364	0.0416577	?---+-	4430	9	0	568925	1452	0	1461	0.002395490011269765
Susceptibility	ENSG00000158104	HPD	12	121839527	Susceptibility.M3.MAF_0.1.perc	reference	0	0.4164	0.2935108	0.138167	0.03364	0	-?+--+	25650	73	0	576347	1288	0	1361	0.1712783192802185
Severe	ENSG00000170634	ACYP2	2	53970838	Severe.M3.MAF_1.perc	reference	0	0.6754	1.2984958	0.6112497	0.03364	0	?+--?-	2305	5	0	552659	312	0	317	0.09024699087465364
Hospitalized	ENSG00000117597	UTP25	1	209827972	Hospitalized.M3.MAF_1.perc	reference	0	0.4178	0.3570679	0.1680814	0.03364	0	?++++-	11635	59	0	582615	2232	1	2293	0.08015820739726692
Hospitalized	ENSG00000163785	RYK	3	134065303	Hospitalized.M4.MAF_1.perc	reference	0	0.7904	-0.2527925	0.1189936	0.03364	0	?-----	11465	95	0	578955	5659	1	5756	0.1528627951578056
Hospitalized	ENSG00000157150	TIMP4	3	12153068	Hospitalized.M1.MAF_0.1.perc	reference	0	0.6533	1.2009449	0.5653431	0.03365	0	?+--?-	6905	5	0	560837	137	0	142	0.10418683478997823
Hospitalized	ENSG00000157150	TIMP4	3	12153068	Hospitalized.M1.MAF_1.perc	reference	0	0.6533	1.2009449	0.5653431	0.03365	0	?+--?-	6905	5	0	560837	137	0	142	0.10418683478997823
Severe	ENSG00000196639	HRH1	3	11137093	Severe.M3.MAF_1.perc	reference	0	0.9217	0.8133463	0.3829024	0.03366	0	?++---	4430	18	0	568197	751	1	771	0.5804383937386342
Severe	ENSG00000138138	ATAD1	10	87751512	Severe.M1.MAF_0.1.perc	reference	0	0.8744	2.3668538	1.1143265	0.03367	0	?+-?--	2154	1	0	556385	82	0	83	0.8796476553075623
Hospitalized	ENSG00000167110	GOLGA2	9	128255829	Hospitalized.M1.MAF_0.1.perc	reference	0	0.6362	0.8376427	0.394375	0.03367	0	?++---	10168	14	0	564864	253	0	267	0.04969506904184646
Severe	ENSG00000138138	ATAD1	10	87751512	Severe.M1.MAF_1.perc	reference	0	0.8744	2.3668538	1.1143265	0.03367	0	?+-?--	2154	1	0	556385	82	0	83	0.8796476553075623
Hospitalized	ENSG00000181826	RELL1	4	37590800	Hospitalized.M3.MAF_0.1.perc	reference	0	0.9572	0.6787729	0.3195741	0.03367	0	?+++?-	10546	20	0	564701	708	0	728	0.007024857611572868
Susceptibility	ENSG00000149428	HYOU1	11	119044188	Susceptibility.M3.MAF_0.1.perc	reference	0	0.5555	-0.3632528	0.1710193	0.03367	0	-?---+	26986	41	0	591301	1115	0	1156	0.09257152459028692
Hospitalized	ENSG00000126246	IGFLR1	19	35738801	Hospitalized.M3.MAF_0.1.perc	reference	0	0.5343	0.5122837	0.2411951	0.03368	0	?++-++	11320	38	0	581417	1401	0	1439	0.09812801657673906
Hospitalized	ENSG00000243649	CFB	6	31945650	Hospitalized.M4.MAF_0.1.perc	reference	53.5	0.0717	0.7987475	0.3760696	0.03368	0.3308256	?+++++	11926	80	0	583124	2921	1	3003	0.1390817432932051
Hospitalized	ENSG00000180822	PSMG4	6	3231403	Hospitalized.M4.MAF_1.perc	reference	0	0.5773	-0.1558764	0.0733921	0.03368	0	----+-	12176	194	1	588216	17510	35	17776	0.18475393128164866
Hospitalized	ENSG00000188820	CALHM6	6	116461370	Hospitalized.M3.MAF_1.perc	reference	0	0.9597	-0.5738763	0.2702188	0.03369	0	?-----	11600	14	0	582024	1022	1	1038	0.0523040406747788
Susceptibility	ENSG00000004700	RECQL	12	21468910	Susceptibility.M3.MAF_1.perc	reference	0	0.9127	0.135611	0.0638625	0.03371	0	+?+---	27247	298	0	591499	5664	7	5976	0.03630974772751333
Susceptibility	ENSG00000223572	CKMT1A	15	43692886	Susceptibility.M3.MAF_1.perc	reference	0	0.8162	-0.6163848	0.2902651	0.03371	0	-?--?-	24528	5	0	575318	260	5	275	0.22117270130034022
Susceptibility	ENSG00000170296	GABARAP	17	7240008	Susceptibility.M4.MAF_0.1.perc	reference	0	0.9986	-0.8597784	0.4048881	0.03371	0	-?---?	22982	4	0	583990	354	0	358	0.023997100114346866
Hospitalized	ENSG00000184860	SDR42E1	16	81988855	Hospitalized.M3.MAF_0.1.perc	reference	0	0.434	0.6179906	0.2910399	0.03372	0	?++-++	9814	27	1	569136	783	2	816	0.12729549134943993
Susceptibility	ENSG00000137574	TGS1	8	55773446	Susceptibility.M3.MAF_0.1.perc	reference	6.5	0.3696	0.3803796	0.1791434	0.03373	0.0208549	+?+++-	26867	86	0	590918	1365	0	1451	0.0980021894154251
Hospitalized	ENSG00000189007	ADAT2	6	143422832	Hospitalized.M3.MAF_1.perc	reference	0	0.7587	0.6141685	0.2892482	0.03373	0	?++---	8391	16	0	577142	737	0	753	0.11761533181075362
Severe	ENSG00000128185	DGCR6L	22	20314238	Severe.M3.MAF_1.perc	reference	0	0.7887	0.8513758	0.4009912	0.03374	0	?++-?-	2563	11	0	563297	1303	0	1314	0.3624856124594493
Severe	ENSG00000155252	PI4K2A	10	97640686	Severe.M4.MAF_0.1.perc	reference	0	0.5663	-0.4996002	0.2353077	0.03374	0	--+---	4468	18	0	566976	3152	0	3170	0.0850526608932703
Susceptibility	ENSG00000158828	PINK1	1	20633458	Susceptibility.M1.MAF_1.perc	reference	77.6	0.001335	1.804436	0.8499226	0.03375	2.4287609	+?-+++	23567	25	0	584458	481	2	510	0.07594459147019364
Hospitalized	ENSG00000188674	C2orf80	2	208165343	Hospitalized.M3.MAF_1.perc	reference	0	0.5178	0.6147615	0.2895691	0.03375	0	?+-++-	8684	29	0	566318	928	2	961	0.050139895593577934
Hospitalized	ENSG00000153531	ADPRHL1	13	113399610	Hospitalized.M3.MAF_1.perc	reference	0	0.9352	0.1764601	0.0831157	0.03375	0	?+-+-+	11927	171	2	583124	11121	43	11382	0.08196397960760754
Hospitalized	ENSG00000135407	AVIL	12	57797376	Hospitalized.M4.MAF_0.1.perc	reference	0	0.7612	0.2180119	0.1026889	0.03375	0	-++--+	12025	149	0	588035	6882	3	7037	0.18786951147301517
Susceptibility	ENSG00000197780	TAF13	1	109062486	Susceptibility.M1.MAF_0.1.perc	reference	0	0.5076	0.927218	0.436756	0.03376	0	+?++?-	22409	6	0	566922	88	0	94	0.08046233544474578
Susceptibility	ENSG00000197780	TAF13	1	109062486	Susceptibility.M1.MAF_1.perc	reference	0	0.5076	0.927218	0.436756	0.03376	0	+?++?-	22409	6	0	566922	88	0	94	0.08046233544474578
Severe	ENSG00000100604	CHGA	14	92923150	Severe.M3.MAF_0.1.perc	reference	0	0.9999	-0.9828308	0.4629495	0.03376	0	?-----	4310	3	0	565812	665	0	668	0.18725639781191283
Hospitalized	ENSG00000096088	PGC	6	41736711	Hospitalized.M3.MAF_0.1.perc	reference	0	0.4424	-0.5165366	0.2433113	0.03376	0	?-----	10581	15	0	578661	1398	1	1415	0.13532566352258282
Severe	ENSG00000196421	C20orf204	20	64034344	Severe.M3.MAF_0.1.perc	reference	0	0.6	-1.6076879	0.7573422	0.03377	0	?-?-??	1790	1	0	2369	10	0	11	0.032840167594969015
Severe	ENSG00000196421	C20orf204	20	64034344	Severe.M4.MAF_0.1.perc	reference	0	0.6	-1.6076879	0.7573422	0.03377	0	?-?-??	1790	1	0	2369	10	0	11	0.032840167594969015
Susceptibility	ENSG00000284718	SCYGR7	2	227728335	Susceptibility.M3.MAF_0.1.perc	reference	0	0.5721	2.5314007	1.1925675	0.03378	0	??+?-?	1366	7	0	992	2	0	9	0.10767699995271254
Hospitalized	ENSG00000162946	DISC1	1	231626790	Hospitalized.M3.MAF_1.perc	reference	0	0.4331	-0.4241622	0.1998257	0.03378	0	?-+---	10890	21	0	569799	2160	0	2181	0.1025142949826802
Susceptibility	ENSG00000284718	SCYGR7	2	227728335	Susceptibility.M4.MAF_0.1.perc	reference	0	0.5721	2.5314007	1.1925675	0.03378	0	??+?-?	1366	7	0	992	2	0	9	0.10767699995271254
Severe	ENSG00000198246	SLC29A3	10	71319259	Severe.M4.MAF_1.perc	reference	0	0.7697	-0.3963121	0.186707	0.03378	0	--+-+-	4828	27	0	568024	6068	3	6101	0.3269386690046566
Susceptibility	ENSG00000107833	NPM3	10	101781325	Susceptibility.M4.MAF_1.perc	reference	0	0.8365	0.1802088	0.0848968	0.03378	0	+?+--+	26098	178	0	588356	3601	0	3779	0.31507681497516904
Severe	ENSG00000135638	EMX1	2	72916260	Severe.M4.MAF_1.perc	reference	0	0.7514	-0.5984872	0.2819666	0.03379	0	?-+--+	4101	13	0	562961	2212	2	2229	0.13454880640745306
Hospitalized	ENSG00000110944	IL23A	12	56334174	Hospitalized.M4.MAF_1.perc	reference	0	0.4142	0.6997264	0.3296917	0.03381	0	?+----	10807	28	0	579321	509	1	539	0.06403261268920359
Hospitalized	ENSG00000117395	EBNA1BP2	1	43164175	Hospitalized.M3.MAF_0.1.perc	reference	0	0.4594	0.5724541	0.2697617	0.03383	0	?++---	10805	18	0	569166	752	0	770	0.018489530677607436
Severe	ENSG00000162924	REL	2	60881521	Severe.M3.MAF_1.perc	reference	0	0.6851	1.0894548	0.513383	0.03383	0	?+-?--	3861	7	0	567341	538	0	545	0.061325848906642104
Hospitalized	ENSG00000197535	MYO5A	15	52307283	Hospitalized.M4.MAF_0.1.perc	reference	0	0.5395	0.2097204	0.0988268	0.03383	0	?+++--	11603	162	0	581421	7680	4	7850	0.039424663478684036
Hospitalized	ENSG00000108604	SMARCD2	17	63832081	Hospitalized.M4.MAF_0.1.perc	reference	0	0.9443	-0.3657015	0.1723294	0.03383	0	?-+---	11704	41	0	582528	2718	0	2759	0.0807434137776524
Susceptibility	ENSG00000214929	SPATA31D1	9	81988772	Susceptibility.M1.MAF_0.1.perc	reference	2.2	0.394	0.4594775	0.2165341	0.03384	0.010555	-?++++	25868	42	0	590295	556	0	598	0.08247312384333164
Severe	ENSG00000228049	POLR2J2	7	102665368	Severe.M4.MAF_0.1.perc	reference	0	0.9721	2.2723466	1.0708944	0.03384	0	?++???	211	0	0	44824	14	4	22	0.056526146969910825
Severe	ENSG00000154646	TMPRSS15	21	18269116	Severe.M4.MAF_0.1.perc	reference	0	0.8914	-0.3341294	0.1574585	0.03384	0	------	4906	41	0	570620	7448	1	7491	0.035193474071283336
Hospitalized	ENSG00000146383	TAAR6	6	132570322	Hospitalized.M4.MAF_0.1.perc	reference	0	0.7371	0.4183302	0.197139	0.03384	0	?++--+	11011	47	0	568709	2071	1	2120	0.0935812610564188
Severe	ENSG00000121753	ADGRB2	1	31727117	Severe.M1.MAF_1.perc	reference	0	0.7367	1.1330407	0.5340267	0.03386	0	?+++-?	2308	5	0	553876	404	1	411	0.11131763733887304
Hospitalized	ENSG00000165526	RPUSD4	11	126202096	Hospitalized.M1.MAF_1.perc	reference	0	0.4859	0.3720071	0.1753292	0.03386	0	?++?--	9745	50	0	566061	2944	0	2994	0.4625960176874388
Hospitalized	ENSG00000185130	H2BC13	6	27807444	Hospitalized.M4.MAF_1.perc	reference	0	0.9919	-0.7225366	0.3405428	0.03386	0	?---?-	9745	10	0	577416	675	0	685	0.09284343471003573
Hospitalized	ENSG00000159263	SIM2	21	36699115	Hospitalized.M1.MAF_0.1.perc	reference	0	0.5332	0.843331	0.3975027	0.03387	0	?++++-	7160	10	0	564671	401	0	411	0.020688773071995646
Susceptibility	ENSG00000143226	FCGR2A	1	161505430	Susceptibility.M1.MAF_0.1.perc	reference	39.5	0.175	1.1909165	0.5613322	0.03387	0.4881013	+?++?-	23311	16	0	582366	175	0	191	0.04576584688265565
Hospitalized	ENSG00000159263	SIM2	21	36699115	Hospitalized.M1.MAF_1.perc	reference	0	0.5332	0.843331	0.3975027	0.03387	0	?++++-	7160	10	0	564671	401	0	411	0.020688773071995646
Susceptibility	ENSG00000165490	DDIAS	11	82899975	Susceptibility.M3.MAF_0.1.perc	reference	0	0.6843	-0.2906195	0.1369794	0.03387	0	-?-+-+	26742	48	0	590422	1485	1	1535	0.01480780108134471
Hospitalized	ENSG00000158019	BABAM2	2	27889941	Hospitalized.M3.MAF_1.perc	reference	0	0.7433	0.2745129	0.1293861	0.03387	0	?++-+-	10128	95	0	569656	4901	11	5018	0.09389341771582628
Hospitalized	ENSG00000170615	SLC26A5	7	103352730	Hospitalized.M3.MAF_1.perc	reference	2.6	0.392	0.4374358	0.2061758	0.03387	0.0095508	?++++-	11566	51	0	580062	1963	0	2014	0.11609309361387095
Severe	ENSG00000197498	RPF2	6	110982015	Severe.M4.MAF_1.perc	reference	0	0.8634	-0.5103403	0.2405454	0.03387	0	----?-	4370	19	0	565173	2955	4	2982	0.15101823687521912
Hospitalized	ENSG00000113460	BRIX1	5	34915677	Hospitalized.M1.MAF_0.1.perc	reference	0	1	-0.8522786	0.4017355	0.03388	0	?-----	6511	2	0	518030	644	0	646	0.05005258848147782
Susceptibility	ENSG00000108924	HLF	17	55264960	Susceptibility.M3.MAF_1.perc	reference	0	0.9957	-0.681107	0.3210698	0.033890000000000003	0	-?----	22595	4	0	524995	248	0	252	0.09101141910055804
Hospitalized	ENSG00000089486	CDIP1	16	4510669	Hospitalized.M4.MAF_0.1.perc	reference	0	0.8415	-0.4615258	0.2175602	0.033890000000000003	0	?----+	11112	19	0	579125	1834	1	1855	0.12063299991090046
Hospitalized	ENSG00000101384	JAG1	20	10637684	Hospitalized.M4.MAF_0.1.perc	reference	0	0.5899	0.2254846	0.1062939	0.033890000000000003	0	?+--+-	12124	138	0	583311	6013	3	6157	0.016591132678605167
Susceptibility	ENSG00000102977	ACD	16	67657512	Susceptibility.M4.MAF_0.1.perc	reference	0	0.6075	0.1761637	0.0830443	0.033890000000000003	0	-?+---	26485	186	0	589599	3761	4	3955	0.0636629542307813
Susceptibility	ENSG00000120094	HOXB1	17	48528526	Susceptibility.M4.MAF_0.1.perc	reference	0	0.8977	0.2347974	0.1106838	0.033890000000000003	0	+?++--	25967	104	0	587852	2072	0	2176	0.2589355663218573
Severe	ENSG00000176903	PNMA1	14	73711783	Severe.M1.MAF_1.perc	reference	0	0.7444	1.9363751	0.9129096	0.03391	0	?+----	3668	5	0	561098	91	0	96	0.160939342515891
Susceptibility	ENSG00000172939	OXSR1	3	38165089	Susceptibility.M1.MAF_0.1.perc	reference	0	0.684	0.9821916	0.4630685	0.03392	0	-?+-+?	22194	8	0	550874	72	0	80	0.08365426280599587
Susceptibility	ENSG00000172939	OXSR1	3	38165089	Susceptibility.M1.MAF_1.perc	reference	0	0.684	0.9821916	0.4630685	0.03392	0	-?+-+?	22194	8	0	550874	72	0	80	0.08365426280599587
Hospitalized	ENSG00000162607	USP1	1	62436297	Hospitalized.M3.MAF_1.perc	reference	0	0.6577	0.507074	0.2390691	0.03392	0	?+--?+	10270	26	0	579154	1159	0	1185	0.038320725634869574
Susceptibility	ENSG00000023909	GCLM	1	93885199	Susceptibility.M3.MAF_1.perc	reference	0	0.5616	0.4087705	0.1927269	0.03392	0	??+-+?	21988	38	0	564088	645	0	683	0.09319368442375464
Hospitalized	ENSG00000165171	METTL27	7	73834590	Hospitalized.M1.MAF_0.1.perc	reference	0	0.7787	-0.7864505	0.3708045	0.03393	0	?-+-?-	8401	5	0	575745	662	1	669	0.20492658519912238
Susceptibility	ENSG00000165757	JCAD	10	30012803	Susceptibility.M1.MAF_0.1.perc	reference	0	0.9997	-0.767129	0.3617011	0.03393	0	-?----	23785	5	0	576778	225	1	232	0.10358159528956437
Severe	ENSG00000101181	MTG2	20	62183028	Severe.M1.MAF_1.perc	reference	0	0.9503	0.7738027	0.3648469	0.03393	0	?++?+-	2418	11	0	562797	1373	0	1384	0.13755463028870787
Susceptibility	ENSG00000165757	JCAD	10	30012803	Susceptibility.M1.MAF_1.perc	reference	0	0.9997	-0.767129	0.3617011	0.03393	0	-?----	23785	5	0	576778	225	1	232	0.10358159528956437
Hospitalized	ENSG00000140563	MCTP2	15	94231538	Hospitalized.M1.MAF_1.perc	reference	0	0.9466	0.414701	0.1955363	0.03394	0	?+++++	12025	59	0	583210	1785	2	1848	0.9053805562303214
Severe	ENSG00000009790	TRAF3IP3	1	209756032	Severe.M4.MAF_1.perc	reference	0	0.8634	-0.378523	0.17848	0.03394	0	?-----	4454	29	0	568348	4790	6	4831	0.12976684335514022
Susceptibility	ENSG00000172179	PRL	6	22287244	Susceptibility.M4.MAF_1.perc	reference	0	0.4152	-0.2820324	0.1329871	0.03394	0	-?-++-	24101	95	0	576141	2318	2	2417	0.02319995129593286
Hospitalized	ENSG00000170381	SEMA3E	7	83363238	Hospitalized.M1.MAF_0.1.perc	reference	0	0.892	1.1139102	0.5252502	0.03395	0	?+----	6507	5	0	554302	178	0	183	0.31112710571020474
Susceptibility	ENSG00000283706	PRSS50	3	46712117	Susceptibility.M1.MAF_0.1.perc	reference	0	0.8146	-1.8454033	0.8702128	0.03395	0	??--+?	2790	1	0	48734	31	0	32	0.07483693558999566
Hospitalized	ENSG00000187860	CCDC157	22	30356635	Hospitalized.M3.MAF_0.1.perc	reference	0	0.9104	-0.4376038	0.2063471	0.03395	0	?--+-+	11242	28	0	582121	1971	2	2003	0.07582284846451766
Susceptibility	ENSG00000080824	HSP90AA1	14	102080742	Susceptibility.M3.MAF_0.1.perc	reference	0	0.8705	-0.4877159	0.229987	0.03395	0	-?---+	26914	18	0	591105	471	0	489	0.08060505002050403
Severe	ENSG00000187840	EIF4EBP1	8	38030534	Severe.M1.MAF_0.1.perc	reference	0	0.9109	2.8685793	1.3527377	0.03396	0	?+-???	2963	2	0	538954	23	0	25	0.07832005755590925
Severe	ENSG00000187840	EIF4EBP1	8	38030534	Severe.M1.MAF_1.perc	reference	0	0.9109	2.8685793	1.3527377	0.03396	0	?+-???	2963	2	0	538954	23	0	25	0.07832005755590925
Severe	ENSG00000104611	SH2D4A	8	19313693	Severe.M3.MAF_0.1.perc	reference	0	0.7072	0.6154214	0.2902161	0.03396	0	-+----	4698	20	0	569812	2146	1	2168	0.1800249434686209
Severe	ENSG00000215595	C20orf202	20	1203454	Severe.M4.MAF_1.perc	reference	0	0.9849	-0.4026461	0.1898747	0.03396	0	+-----	4880	22	0	570044	5989	10	6031	0.03799223568130118
Hospitalized	ENSG00000196371	FUT4	11	94543840	Hospitalized.M4.MAF_1.perc	reference	0	0.5924	0.2844974	0.1341709	0.03397	0	?++-++	11418	92	1	569308	4114	7	4222	0.04682814582226016
Hospitalized	ENSG00000112855	HARS2	5	140691430	Hospitalized.M3.MAF_0.1.perc	reference	0	0.9356	-0.4046556	0.1908514	0.03398	0	?-----	11204	31	0	582125	2423	0	2454	0.09758123682859503
Susceptibility	ENSG00000081051	AFP	4	73431138	Susceptibility.M1.MAF_1.perc	reference	0	0.5896	-0.1347839	0.0635721	0.03399	0	+?-+--	26914	257	1	591105	6674	25	6983	0.03725493081260414
Susceptibility	ENSG00000165131	LLCFC1	7	142939343	Susceptibility.M1.MAF_0.1.perc	reference	0	0.6381	0.7700551	0.3632206	0.034	0	-?+--?	24705	14	0	571991	113	0	127	0.01986422936310172
Severe	ENSG00000145730	PAM	5	102753981	Severe.M1.MAF_1.perc	reference	0	0.4383	1.1666069	0.5502781	0.034	0	?+++--	3911	6	0	563310	434	0	440	0.11684381944246396
Severe	ENSG00000114405	C3orf14	3	62319015	Severe.M3.MAF_0.1.perc	reference	0	0.725	1.3198385	0.6225396	0.034	0	+++?--	4183	5	0	564653	199	0	204	0.6455126893146147
Susceptibility	ENSG00000183258	DDX41	5	177511577	Susceptibility.M3.MAF_0.1.perc	reference	0	0.996	-0.2449639	0.1155437	0.034	0	-?----	26862	70	0	590805	1935	0	2005	0.08771741379368829
Severe	ENSG00000005249	PRKAR2B	7	107044705	Severe.M4.MAF_0.1.perc	reference	0	0.7312	0.6228559	0.2937907	0.034	0	-++-?-	4356	21	0	564339	1469	1	1492	0.125099871938354
Susceptibility	ENSG00000180834	MAP6D1	3	183815922	Susceptibility.M4.MAF_1.perc	reference	0	0.7868	0.2910318	0.137278	0.034	0	-?++++	25046	68	2	586607	1225	1	1299	0.11331178292713234
Severe	ENSG00000166343	MSS51	10	73423579	Severe.M3.MAF_0.1.perc	reference	0	0.9435	-0.869191	0.4100006	0.03401	0	---?+-	4525	5	0	567973	1060	0	1065	0.046697602708236655
Severe	ENSG00000125650	PSPN	19	6375148	Severe.M3.MAF_0.1.perc	reference	0	0.887	0.9961328	0.4698869	0.03401	0	?++---	2830	6	0	563452	572	0	578	0.1527016351973791
Severe	ENSG00000134987	WDR36	5	111091716	Severe.M3.MAF_0.1.perc	reference	26.5	0.2528	1.6657428	0.7858091	0.03402	0.69023	?++--?	2712	5	0	558533	164	1	171	0.3339325018759357
Severe	ENSG00000111077	TNS2	12	53046969	Severe.M4.MAF_0.1.perc	reference	0	0.5644	-0.3091639	0.14584	0.03402	0	+-+--+	4685	65	0	568730	12577	3	12648	0.13349548245569648
Severe	ENSG00000168350	DEGS2	14	100143957	Severe.M1.MAF_0.1.perc	reference	0	0.4247	2.0865092	0.9843228	0.03403	0	?+-??+	3111	3	0	559272	123	0	126	0.06649380332613879
Severe	ENSG00000138798	EGF	4	109912883	Severe.M1.MAF_1.perc	reference	0	0.5713	0.8539466	0.4028579	0.03403	0	+++?--	4476	10	0	568629	538	0	548	0.10478797522820052
Severe	ENSG00000168350	DEGS2	14	100143957	Severe.M1.MAF_1.perc	reference	0	0.4247	2.0865092	0.9843228	0.03403	0	?+-??+	3111	3	0	559272	123	0	126	0.06649380332613879
Severe	ENSG00000149548	CCDC15	11	124954121	Severe.M3.MAF_1.perc	reference	0	0.9888	0.6489206	0.3061444	0.03404	0	?++-+-	4415	25	0	569507	1060	0	1085	0.0031038828104501767
Severe	ENSG00000167930	FAM234A	16	234521	Severe.M3.MAF_1.perc	reference	0	0.9404	-0.3991767	0.1883237	0.03404	0	+-+---	4698	46	0	569812	6289	9	6353	0.11758643379107393
Susceptibility	ENSG00000100938	GMPR2	14	24232422	Susceptibility.M3.MAF_1.perc	reference	0	0.5938	0.2304651	0.1087309	0.03404	0	+?++-+	26909	111	0	590993	1921	2	2036	0.044788697212411056
Susceptibility	ENSG00000164916	FOXK1	7	4682295	Susceptibility.M1.MAF_0.1.perc	reference	0	0.4903	1.3251132	0.6252226	0.03405	0	??+-??	20201	4	0	543738	33	0	37	0.10096716604716936
Susceptibility	ENSG00000164916	FOXK1	7	4682295	Susceptibility.M1.MAF_1.perc	reference	0	0.4903	1.3251132	0.6252226	0.03405	0	??+-??	20201	4	0	543738	33	0	37	0.10096716604716936
Hospitalized	ENSG00000164112	SMIM43	4	121758881	Hospitalized.M3.MAF_0.1.perc	reference	0	0.7291	1.2350201	0.5827053	0.03405	0	?+-??-	6745	5	0	560354	159	0	164	0.011657596688316691
Severe	ENSG00000065135	GNAI3	1	109548615	Severe.M4.MAF_0.1.perc	reference	0	0.92490000000000006	0.6341615	0.2991987	0.03405	0	?+-+--	3943	21	0	563191	2208	1	2231	0.006842886790364213
Hospitalized	ENSG00000103351	CLUAP1	16	3500976	Hospitalized.M1.MAF_0.1.perc	reference	44	0.1286	1.5443759	0.7286882	0.03406	1.0303274	?++-++	7446	10	0	576553	328	0	338	0.10470771937969121
Susceptibility	ENSG00000196482	ESRRG	1	216503246	Susceptibility.M1.MAF_0.1.perc	reference	0	0.944	1.3652326	0.6441742	0.03406	0	-?+--?	21621	5	0	559590	46	0	51	0.06787076455463328
Susceptibility	ENSG00000196482	ESRRG	1	216503246	Susceptibility.M1.MAF_1.perc	reference	0	0.944	1.3652326	0.6441742	0.03406	0	-?+--?	21621	5	0	559590	46	0	51	0.06787076455463328
Susceptibility	ENSG00000023909	GCLM	1	93885199	Susceptibility.M3.MAF_0.1.perc	reference	0	0.5616	0.4085463	0.1927709	0.03406	0	??+-+?	21988	35	0	564088	645	0	680	0.09319368442375464
Hospitalized	ENSG00000112511	PHF1	6	33410399	Hospitalized.M4.MAF_0.1.perc	reference	0	0.9184	-0.3538343	0.1669564	0.03406	0	?---+-	10898	37	0	578247	3263	0	3300	0.05493904077542079
Hospitalized	ENSG00000171169	NAIF1	9	128061233	Hospitalized.M4.MAF_1.perc	reference	0	0.6476	0.2186075	0.1031476	0.03406	0	?+-+++	10982	161	0	565548	8341	14	8530	0.596174206530561
Severe	ENSG00000162068	NTN3	16	2471297	Severe.M4.MAF_1.perc	reference	0	0.949	-0.2259115	0.1065974	0.03407	0	+--+--	4573	122	0	565838	21443	73	21711	0.2948562122348074
Hospitalized	ENSG00000137265	IRF4	6	391752	Hospitalized.M4.MAF_1.perc	reference	0	0.7397	0.2853122	0.1346357	0.03408	0	?+++-+	10858	79	0	579298	4333	0	4412	0.05544854337776173
Hospitalized	ENSG00000258223	PRSS58	7	142252143	Hospitalized.M4.MAF_1.perc	reference	0	0.582	-0.3567142	0.1683344	0.03408	0	?-+---	11780	40	0	582831	2777	0	2817	0.033430430497945064
Susceptibility	ENSG00000165288	BRWD3	23	80669503	Susceptibility.M4.MAF_0.1.perc	reference	0	0.7134	0.213427	0.1007206	0.03409	0	+-++-+	26041	58	25	542483	775	334	1551	0.07236032140566154
Hospitalized	ENSG00000101199	ARFGAP1	20	63272785	Hospitalized.M1.MAF_0.1.perc	reference	0	0.8065	0.9906534	0.4675476	0.0341	0	?+-+?-	6202	7	0	560409	231	0	238	0.12592249639822953
Susceptibility	ENSG00000144644	GADL1	3	30726200	Susceptibility.M1.MAF_0.1.perc	reference	4.2	0.383	0.5033959	0.2375754	0.0341	0.0270705	-?++--	26778	40	0	589611	534	0	574	0.11314858119132395
Susceptibility	ENSG00000100281	HMGXB4	22	35257452	Susceptibility.M1.MAF_0.1.perc	reference	0	0.9777	-0.5335686	0.2518269	0.03411	0	-?----	23292	13	0	567816	609	0	622	0.16639760586297464
