## Supplementary Tables for "Exome-wide association study to identify rare variants influencing COVID-19 outcomes: Results from the Host Genetics Initiative" (part 3 of 3)

### Sheet: Supp Table 10 Burden Tests (continued)
Phenotype	Ensembl_ID	HGNC_symbol	Chromosome	Start_position	Effect_Allele	Non_Effect_Allele	HetISq	HetPVal	Effect	StdErr	Pvalue	Tau2	Ancestry_direction	Num_Cases	Cases_Het	Cases_Alt	Num_Controls	Controls_Het	Controls_Alt	mac	Cauchy
Susceptibility	ENSG00000100281	HMGXB4	22	35257452	Susceptibility.M1.MAF_1.perc	reference	0	0.9777	-0.5335686	0.2518269	0.03411	0	-?----	23292	13	0	567816	609	0	622	0.16639760586297464
Hospitalized	ENSG00000164500	SPATA48	7	50095883	Hospitalized.M1.MAF_1.perc	reference	0	0.6267	-0.5189971	0.2449822	0.03413	0	?--+-+	11503	24	0	582281	991	1	1017	0.15126532548983812
Susceptibility	ENSG00000153157	SYCP2L	6	10886831	Susceptibility.M3.MAF_0.1.perc	reference	0	0.7508	0.4000276	0.1888257	0.03413	0	+?++--	25822	41	0	590215	693	0	734	0.025473191591639202
Severe	ENSG00000169629	RGPD8	2	112368369	Severe.M1.MAF_1.perc	reference	0	0.9949	-0.7948037	0.3751799	0.03414	0	?--??-	3942	5	0	563030	1004	12	1033	0.07886765357914384
Hospitalized	ENSG00000101596	SMCHD1	18	2655726	Hospitalized.M3.MAF_1.perc	reference	0	0.4209	0.5493604	0.2593236	0.03414	0	?+++--	11499	30	0	581703	1046	1	1078	0.07950229809708106
Susceptibility	ENSG00000131143	COX4I1	16	85798633	Susceptibility.M3.MAF_1.perc	reference	0	0.4871	-0.6034165	0.2848482	0.03414	0	+?-+?-	23540	8	0	575993	272	0	280	0.11271275498712277
Severe	ENSG00000258223	PRSS58	7	142252143	Severe.M4.MAF_0.1.perc	reference	0	0.9985	-0.6742774	0.3182965	0.03414	0	?-----	4312	3	0	568769	1955	0	1958	0.14032345263909235
Susceptibility	ENSG00000068383	INPP5A	10	132537787	Susceptibility.M3.MAF_0.1.perc	reference	0	0.9018	-0.4678491	0.2208697	0.03416	0	+?----	24172	14	0	566025	542	0	556	0.07314203263932341
Susceptibility	ENSG00000087494	PTHLH	12	27958084	Susceptibility.M3.MAF_0.1.perc	reference	0	0.7935	0.8585518	0.4053161	0.03416	0	-?+--+	21881	11	0	554108	138	0	149	0.026702990661823352
Hospitalized	ENSG00000170892	TSEN34	19	54189938	Hospitalized.M4.MAF_1.perc	reference	0	0.9514	0.4010663	0.1893477	0.03416	0	?+++-+	10836	49	0	580853	2353	1	2404	0.032092063446442706
Severe	ENSG00000008294	SPAG9	17	50962174	Severe.M3.MAF_0.1.perc	reference	0	0.9994	-0.6697699	0.3162255	0.03417	0	?-----	4160	7	0	554480	2077	0	2084	0.14279088853465619
Hospitalized	ENSG00000162298	SYVN1	11	65121780	Hospitalized.M3.MAF_0.1.perc	reference	0	0.4362	0.4493035	0.2121316	0.03417	0	?++++-	9963	38	0	567837	1913	0	1951	0.19156769985294447
Susceptibility	ENSG00000182631	RXFP3	5	33936386	Susceptibility.M4.MAF_0.1.perc	reference	0	0.5656	0.1887085	0.0890936	0.03417	0	+?+-+-	25346	147	0	574665	2825	0	2972	0.3751725416135225
Hospitalized	ENSG00000115507	OTX1	2	63050057	Hospitalized.M1.MAF_0.1.perc	reference	0	0.9129	2.5045539	1.1825509	0.03418	0	?+?-??	5529	2	0	530560	17	0	19	0.017057963236026374
Hospitalized	ENSG00000115507	OTX1	2	63050057	Hospitalized.M1.MAF_1.perc	reference	0	0.9129	2.5045539	1.1825509	0.03418	0	?+?-??	5529	2	0	530560	17	0	19	0.017057963236026374
Severe	ENSG00000107902	LHPP	10	124461823	Severe.M4.MAF_0.1.perc	reference	0	0.7643	-0.504807	0.2383473	0.03418	0	+-++-+	4626	14	0	568353	2795	2	2813	0.10296996117761507
Susceptibility	ENSG00000255298	OR8G5	11	124256376	Susceptibility.M4.MAF_0.1.perc	reference	0	0.9234	0.4440981	0.2096885	0.03418	0	+?++-+	25739	34	1	574973	499	0	535	0.01983357272524731
Susceptibility	ENSG00000189362	NEMP2	2	190504338	Susceptibility.M4.MAF_1.perc	reference	0	0.8679	-0.2251474	0.1063065	0.03418	0	+?---+	26312	95	0	579768	2256	2	2355	0.036586709473318935
Hospitalized	ENSG00000103381	CPPED1	16	12659799	Hospitalized.M3.MAF_0.1.perc	reference	0	0.5344	0.4551308	0.2149061	0.03419	0	?+++++	11053	41	0	569109	1531	1	1574	0.027019066919118716
Severe	ENSG00000148841	ITPRIP	10	104309698	Severe.M3.MAF_1.perc	reference	0	0.9497	-0.461441	0.2178808	0.03419	0	+-----	4363	21	0	565678	7491	25	7562	0.20803032799944693
Susceptibility	ENSG00000137877	SPTBN5	15	41848146	Susceptibility.M1.MAF_0.1.perc	reference	0	0.5502	-0.1576338	0.0744363	0.0342	0	+?--+-	27126	186	1	591861	4778	2	4970	0.16509444207054627
Severe	ENSG00000133116	KL	13	33016423	Severe.M3.MAF_1.perc	reference	0	0.8812	-0.4182861	0.1975348	0.03421	0	--+--+	4474	28	0	566985	4228	3	4262	0.14546910726377454
Hospitalized	ENSG00000171517	LPAR3	1	84811602	Hospitalized.M3.MAF_1.perc	reference	0	0.7474	0.5086858	0.2402257	0.03421	0	?+++++	11424	36	0	569510	1249	1	1287	0.021871071149634696
Susceptibility	ENSG00000172349	IL16	15	81159575	Susceptibility.M4.MAF_0.1.perc	reference	0	0.4867	0.1356756	0.0640717	0.03421	0	+?++++	27268	303	1	591872	6057	4	6370	0.08769973716060431
Severe	ENSG00000161681	SHANK1	19	50659255	Severe.M4.MAF_1.perc	reference	0	0.8213	-0.1855817	0.0876437	0.03422	0	--++-+	4851	180	0	568154	23798	15	24008	0.13574893991549333
Susceptibility	ENSG00000172057	ORMDL3	17	39921041	Susceptibility.M1.MAF_0.1.perc	reference	0	0.7971	1.218804	0.5756893	0.03425	0	??+-?-	20503	4	0	519057	34	0	38	0.09272761738979804
Susceptibility	ENSG00000068400	GRIPAP1	23	48973720	Susceptibility.M1.MAF_0.1.perc	reference	0	0.555	0.8593268	0.4058998	0.03425	0	??+-?-	19630	7	1	504189	64	23	119	0.01262644075628052
Susceptibility	ENSG00000068400	GRIPAP1	23	48973720	Susceptibility.M1.MAF_1.perc	reference	0	0.555	0.8593268	0.4058998	0.03425	0	??+-?-	19630	7	1	504189	64	23	119	0.01262644075628052
Severe	ENSG00000139718	SETD1B	12	121804009	Severe.M4.MAF_0.1.perc	reference	0	0.8017	-0.2726462	0.1287798	0.03425	0	--+--+	5048	71	0	570759	11799	6	11882	0.07788667181763835
Hospitalized	ENSG00000108312	UBTF	17	44205033	Hospitalized.M4.MAF_1.perc	reference	0	0.6103	0.2097101	0.0990557	0.03425	0	?++-++	11006	143	0	582860	10344	10	10507	0.13390669128162833
Severe	ENSG00000130826	DKC1	23	154762742	Severe.M4.MAF_1.perc	reference	0	0.6961	0.9726363	0.4594513	0.03426	0	-++??-	4092	3	2	525433	176	62	307	0.1323402920981504
Severe	ENSG00000196357	ZNF565	19	36182276	Severe.M1.MAF_0.1.perc	reference	0	0.9953	1.3166375	0.6219759	0.03427	0	?++-?-	2477	3	0	564294	302	0	305	0.04464944593047792
Severe	ENSG00000274600	RIMBP3B	22	21383374	Severe.M3.MAF_1.perc	reference	0	0.4126	1.1508199	0.5436445	0.03427	0	?+-??-	3111	4	0	559273	466	16	502	0.08354833092350118
Susceptibility	ENSG00000111671	SPSB2	12	6870935	Susceptibility.M1.MAF_0.1.perc	reference	0	0.9587	0.4841173	0.2287059	0.03428	0	+?++?-	25321	34	0	575375	488	0	522	0.10999964173568744
Severe	ENSG00000139921	TMX1	14	51240162	Severe.M1.MAF_0.1.perc	reference	0	0.9804	-1.8871094	0.8915464	0.03429	0	?--??-	3888	2	0	565881	126	0	128	0.07601989898109887
Susceptibility	ENSG00000134186	PRPF38B	1	108692310	Susceptibility.M1.MAF_0.1.perc	reference	0	0.919	-0.9165462	0.4330077	0.03429	0	-?--??	23136	1	0	574855	153	0	154	0.0885023343306858
Severe	ENSG00000139921	TMX1	14	51240162	Severe.M1.MAF_1.perc	reference	0	0.9804	-1.8871094	0.8915464	0.03429	0	?--??-	3888	2	0	565881	126	0	128	0.07601989898109887
Hospitalized	ENSG00000115548	KDM3A	2	86440647	Hospitalized.M1.MAF_1.perc	reference	0	0.6084	0.72558	0.3428027	0.03429	0	?+++--	9293	15	0	578208	488	0	503	0.01965652374283632
Hospitalized	ENSG00000100445	SDR39U1	14	24439766	Hospitalized.M1.MAF_1.perc	reference	0	0.7056	0.3209968	0.1516513	0.03429	0	?++-+-	11915	65	1	582653	3816	6	3895	0.03710170998142751
Susceptibility	ENSG00000134186	PRPF38B	1	108692310	Susceptibility.M1.MAF_1.perc	reference	0	0.919	-0.9165462	0.4330077	0.03429	0	-?--??	23136	1	0	574855	153	0	154	0.0885023343306858
Susceptibility	ENSG00000130540	SULT4A1	22	43824509	Susceptibility.M4.MAF_0.1.perc	reference	0	0.9276	0.3272217	0.154592	0.03429	0	-?++++	24518	60	0	574606	953	0	1013	0.05392939121794167
Severe	ENSG00000117448	AKR1A1	1	45550543	Severe.M1.MAF_0.1.perc	reference	0	0.6265	1.1076049	0.5233132	0.0343	0	?++?--	3771	7	0	564903	609	0	616	0.9902257345312594
Hospitalized	ENSG00000221821	C6orf226	6	42890265	Hospitalized.M1.MAF_0.1.perc	reference	0	0.6238	1.7876454	0.844602	0.0343	0	?+-?--	7822	5	0	549557	104	0	109	0.07546950110508033
Hospitalized	ENSG00000221821	C6orf226	6	42890265	Hospitalized.M1.MAF_1.perc	reference	0	0.6238	1.7876454	0.844602	0.0343	0	?+-?--	7822	5	0	549557	104	0	109	0.07546950110508033
Severe	ENSG00000215474	SKOR2	18	47206169	Severe.M4.MAF_0.1.perc	reference	0	0.9085	-0.3479859	0.1644115	0.0343	0	+-+---	4531	36	0	460576	5724	2	5764	0.3069150018704225
Susceptibility	ENSG00000154723	ATP5PF	21	25716503	Susceptibility.M1.MAF_0.1.perc	reference	0	0.7161	0.9936651	0.4695357	0.03432	0	-?+-?-	22388	8	0	571991	96	0	104	0.11021262035006646
Hospitalized	ENSG00000148700	ADD3	10	109996368	Hospitalized.M1.MAF_1.perc	reference	0	0.4733	1.3053043	0.6167897	0.03432	0	?+++?-	8902	10	0	564310	175	0	185	0.22383127110658024
Susceptibility	ENSG00000154723	ATP5PF	21	25716503	Susceptibility.M1.MAF_1.perc	reference	0	0.7161	0.9936651	0.4695357	0.03432	0	-?+-?-	22388	8	0	571991	96	0	104	0.11021262035006646
Hospitalized	ENSG00000071051	NCK2	2	105744912	Hospitalized.M4.MAF_0.1.perc	reference	0	0.4495	-0.552339	0.2609924	0.03432	0	?-+---	10443	18	0	567352	1139	1	1159	0.12869894986894512
Hospitalized	ENSG00000180190	TDRP	8	489803	Hospitalized.M4.MAF_1.perc	reference	0	0.658	0.2505546	0.1183911	0.03432	0	-++--+	11731	103	0	586613	4898	9	5019	0.436523660626626
Hospitalized	ENSG00000167910	CYP7A1	8	58490178	Hospitalized.M1.MAF_1.perc	reference	0	0.4317	0.7185114	0.3395338	0.03433	0	?++-+-	9428	14	0	579641	414	0	428	0.08448881085923497
Severe	ENSG00000132300	PTCD3	2	86106223	Severe.M4.MAF_0.1.perc	reference	0	0.7522	-0.456008	0.2154864	0.03433	0	----+-	4906	28	0	570619	3830	1	3860	0.15454588417720358
Susceptibility	ENSG00000177459	ERICH5	8	98064522	Susceptibility.M1.MAF_0.1.perc	reference	0	0.7861	-0.6048938	0.2858661	0.03434	0	-?-+--	23114	6	0	576334	321	0	327	0.12231880964497749
Hospitalized	ENSG00000122481	RWDD3	1	95234210	Hospitalized.M3.MAF_0.1.perc	reference	0	0.5296	1.0207836	0.482386	0.03434	0	?+--?-	9349	11	0	551592	351	0	362	0.16854208950871868
Severe	ENSG00000267534	S1PR2	19	10221433	Severe.M1.MAF_1.perc	reference	0	0.6876	2.3207845	1.0968325	0.03435	0	?++??+	743	3	0	166866	383	0	386	0.818361796822749
Hospitalized	ENSG00000196636	SDHAF3	7	97117698	Hospitalized.M4.MAF_0.1.perc	reference	0	0.5797	0.4583684	0.2166276	0.03435	0	?++-+-	10831	29	0	566679	1226	0	1255	0.08502552289860216
Hospitalized	ENSG00000047249	ATP6V1H	8	53715543	Hospitalized.M4.MAF_0.1.perc	reference	0	0.828	0.3157819	0.1492402	0.03435	0	?+++++	11573	74	0	569629	3466	2	3544	0.1046145085401834
Hospitalized	ENSG00000161547	SRSF2	17	76734115	Hospitalized.M4.MAF_0.1.perc	reference	0	0.5756	0.5760881	0.2722669	0.03435	0	?+-+?-	10326	36	0	577924	1009	0	1045	0.012048069948330166
Hospitalized	ENSG00000090971	NAT14	19	55485188	Hospitalized.M4.MAF_0.1.perc	reference	46.3	0.1137	1.0972358	0.5185508	0.03435	0.5905946	?+++++	11681	45	0	580552	1694	1	1741	0.034722863797107824
Hospitalized	ENSG00000149571	KIRREL3	11	126423358	Hospitalized.M3.MAF_1.perc	reference	0	0.8887	0.3352189	0.1584347	0.03436	0	?++--+	11368	55	0	569935	2794	1	2851	0.0511555332715646
Susceptibility	ENSG00000151729	SLC25A4	4	185143266	Susceptibility.M4.MAF_1.perc	reference	0	0.6866	-0.332086	0.1569536	0.03436	0	+?----	26002	35	0	587984	1069	4	1112	0.10266850708827581
Severe	ENSG00000129003	VPS13C	15	61852389	Severe.M3.MAF_0.1.perc	reference	0	0.6333	-0.3049571	0.144138	0.03437	0	?----+	4635	42	0	569757	10253	3	10301	0.3789849198187878
Susceptibility	ENSG00000125970	RALY	20	33993646	Susceptibility.M3.MAF_0.1.perc	reference	0	0.547	0.3072132	0.145211	0.03438	0	+?+-+-	26145	73	0	584185	1143	0	1216	0.214795150294499
Severe	ENSG00000187792	ZNF70	22	23738682	Severe.M4.MAF_0.1.perc	reference	0	0.9505	-0.4873783	0.2303759	0.03438	0	+---?-	4569	19	0	566088	3564	1	3585	0.14334326834138691
Hospitalized	ENSG00000006377	DLX6	7	97005553	Hospitalized.M3.MAF_0.1.perc	reference	0	0.9886	-0.6965471	0.3292617	0.03439	0	?-----	10228	24	0	567022	393	1	419	0.0680740202591777
Hospitalized	ENSG00000153157	SYCP2L	6	10886831	Hospitalized.M1.MAF_0.1.perc	reference	13	0.3313	1.0059012	0.4755224	0.0344	0.182012	?++--+	10301	15	0	580017	530	0	545	0.17277655928900185
Severe	ENSG00000117748	RPA2	1	27891524	Severe.M1.MAF_1.perc	reference	0	0.4372	1.7281991	0.8169788	0.0344	0	?++???	3232	4	0	550886	185	0	189	0.10309811702693036
Hospitalized	ENSG00000139697	SBNO1	12	123289109	Hospitalized.M3.MAF_0.1.perc	reference	0	0.9295	0.4753115	0.2246932	0.0344	0	?+---+	10941	35	0	568111	1671	3	1712	0.07088581372808947
Susceptibility	ENSG00000152492	CCDC50	3	191329085	Susceptibility.M4.MAF_1.perc	reference	0	0.4688	0.1581817	0.0747774	0.0344	0	+?+-++	27268	229	1	591872	4694	3	4931	0.12363118763024099
Hospitalized	ENSG00000169116	PARM1	4	74933095	Hospitalized.M1.MAF_0.1.perc	reference	0	0.4721	1.9348556	0.9147492	0.03441	0	?+???-	5445	2	0	539239	70	0	72	0.15080696902019147
Susceptibility	ENSG00000145777	TSLP	5	111070062	Susceptibility.M1.MAF_0.1.perc	reference	0	0.8548	0.8734082	0.4129117	0.03441	0	??++?+	23534	11	0	556276	129	0	140	0.07408521194111409
Susceptibility	ENSG00000145777	TSLP	5	111070062	Susceptibility.M1.MAF_1.perc	reference	0	0.8548	0.8734082	0.4129117	0.03441	0	??++?+	23534	11	0	556276	129	0	140	0.07408521194111409
Hospitalized	ENSG00000178028	DMAP1	1	44213455	Hospitalized.M3.MAF_1.perc	reference	0	0.4278	0.4248341	0.2008443	0.03441	0	?+-+-+	9921	35	0	575473	1848	1	1885	0.38235494658346614
Severe	ENSG00000118689	FOXO3	6	108559835	Severe.M3.MAF_0.1.perc	reference	0	0.8071	0.8222315	0.3887411	0.03442	0	-++??-	2691	8	0	561308	955	0	963	0.23374533711969192
Susceptibility	ENSG00000112182	BACH2	6	89926528	Susceptibility.M3.MAF_0.1.perc	reference	0	0.8171	-0.4034576	0.1907511	0.03442	0	+?----	23961	21	0	578449	711	0	732	0.04312383348626253
Severe	ENSG00000022267	FHL1	23	136146702	Severe.M3.MAF_1.perc	reference	0	0.8293	0.8982605	0.4246758	0.03442	0	?+-??-	3626	3	3	520791	87	47	190	0.06431560576679113
Hospitalized	ENSG00000182759	MAFA	8	143419182	Hospitalized.M4.MAF_1.perc	reference	0	0.4754	-0.3560803	0.1683562	0.03443	0	?-+++-	10686	43	0	565036	2561	6	2616	0.12648412611169452
Susceptibility	ENSG00000158156	XKR8	1	27959588	Susceptibility.M3.MAF_0.1.perc	reference	0	0.4456	0.4390746	0.2076126	0.03444	0	+?++-+	25438	34	0	577554	507	0	541	0.04893557466121883
Hospitalized	ENSG00000142208	AKT1	14	104769349	Hospitalized.M4.MAF_1.perc	reference	0	0.8713	0.3998542	0.1890656	0.03444	0	?+++-+	12025	56	0	583211	2281	1	2339	0.06404630236740856
Hospitalized	ENSG00000142405	NLRP12	19	53793741	Hospitalized.M4.MAF_1.perc	reference	26.4	0.2456	-0.2373729	0.1122452	0.03445	0.0173362	?--+--	12124	289	0	583311	16742	17	17065	0.17841882389566963
Hospitalized	ENSG00000139190	VAMP1	12	6462237	Hospitalized.M3.MAF_0.1.perc	reference	0	0.9319	1.0502716	0.4966708	0.03446	0	?+--?-	8686	7	0	575549	409	0	416	0.07880556092443708
Hospitalized	ENSG00000083123	BCKDHB	6	80106647	Hospitalized.M3.MAF_1.perc	reference	0	0.5655	0.4810148	0.2274737	0.03446	0	?++---	11506	41	0	570722	1393	0	1434	0.03526375056714564
Hospitalized	ENSG00000139190	VAMP1	12	6462237	Hospitalized.M3.MAF_1.perc	reference	0	0.9319	1.0502716	0.4966708	0.03446	0	?+--?-	8686	7	0	575549	409	0	416	0.07880556092443708
Hospitalized	ENSG00000283706	PRSS50	3	46712117	Hospitalized.M4.MAF_0.1.perc	reference	0	0.5933	-0.8734046	0.4130486	0.03447	0	?--+-?	5983	17	0	60752	182	1	201	0.11849204052929206
Hospitalized	ENSG00000166170	BAG5	14	103556545	Hospitalized.M4.MAF_0.1.perc	reference	54	0.06892	1.0027631	0.4742273	0.03447	0.5399468	?+++++	11568	53	0	581586	2103	3	2162	0.07419977426907605
Susceptibility	ENSG00000205327	OR6C68	12	55492378	Susceptibility.M3.MAF_0.1.perc	reference	0	0.7446	0.4703054	0.2224358	0.03449	0	-?+++-	25871	28	0	578332	440	0	468	0.012280581645645338
Hospitalized	ENSG00000137273	FOXF2	6	1389576	Hospitalized.M4.MAF_0.1.perc	reference	0	0.4823	0.3671087	0.1736269	0.03449	0	?+-++-	10421	54	0	576079	2202	2	2260	0.002789518275069022
Hospitalized	ENSG00000106993	CDC37L1	9	4679559	Hospitalized.M4.MAF_1.perc	reference	0	0.8382	-0.4134458	0.1955501	0.03449	0	?----+	11102	31	0	579617	2438	0	2469	0.05227033706892028
Hospitalized	ENSG00000050344	NFE2L3	7	26152198	Hospitalized.M1.MAF_0.1.perc	reference	0	0.5162	-0.4770236	0.2256356	0.0345	0	?--+--	10814	21	0	582386	1399	0	1420	0.11363718456993109
Severe	ENSG00000116455	WDR77	1	111439890	Severe.M3.MAF_0.1.perc	reference	0	0.5669	1.2451941	0.5889823	0.0345	0	?++---	3489	7	0	551841	534	0	541	0.044331744332739675
Severe	ENSG00000116455	WDR77	1	111439890	Severe.M3.MAF_1.perc	reference	0	0.5669	1.2451941	0.5889823	0.0345	0	?++---	3489	7	0	551841	534	0	541	0.044331744332739675
Hospitalized	ENSG00000155621	C9orf85	9	71911510	Hospitalized.M3.MAF_0.1.perc	reference	0	0.836	0.5777571	0.273313	0.03452	0	?+----	9553	17	0	566858	724	0	741	0.051604216156520034
Susceptibility	ENSG00000148572	NRBF2	10	63133247	Susceptibility.M4.MAF_1.perc	reference	0	0.8111	0.143458	0.0678614	0.03452	0	+?+---	24863	255	0	578791	5358	11	5635	0.052799131023925125
Susceptibility	ENSG00000143797	MBOAT2	2	8852690	Susceptibility.M1.MAF_0.1.perc	reference	0	0.9989	-0.8106926	0.3835105	0.03453	0	-?--??	22406	2	0	557523	177	0	179	0.19097677415189193
Hospitalized	ENSG00000110422	HIPK3	11	33256672	Hospitalized.M3.MAF_0.1.perc	reference	0	0.4457	0.3323288	0.1572145	0.03453	0	?++-+-	10947	62	0	580472	3444	1	3508	0.9430191454424834
Susceptibility	ENSG00000188322	SBK1	16	28259246	Susceptibility.M3.MAF_0.1.perc	reference	0	0.9786	-0.6732597	0.3185008	0.03453	0	-?----	24375	6	0	574047	271	0	277	0.0978263799808466
Hospitalized	ENSG00000205002	AARD	8	116938207	Hospitalized.M3.MAF_1.perc	reference	0	0.9897	-0.4619268	0.2185278	0.03453	0	?--?--	10144	27	0	567298	1532	2	1563	0.055636473456472706
Severe	ENSG00000112787	FBRSL1	12	132489551	Severe.M4.MAF_1.perc	reference	0	0.8823	-0.1846901	0.0873781	0.03454	0	----+-	4906	157	1	570620	25392	43	25637	0.8958673330887317
Hospitalized	ENSG00000205268	PDE7A	8	65714334	Hospitalized.M3.MAF_0.1.perc	reference	0	0.7611	0.7304711	0.3455991	0.03455	0	?+--++	8407	20	0	552938	711	1	733	0.10126318101812014
Hospitalized	ENSG00000187045	TMPRSS6	22	37065436	Hospitalized.M3.MAF_0.1.perc	reference	0	0.4774	-0.4466868	0.2113386	0.03455	0	?--+++	11546	30	0	582749	2400	1	2432	0.08508027956531995
Susceptibility	ENSG00000136250	AOAH	7	36512941	Susceptibility.M4.MAF_0.1.perc	reference	0	0.4439	-0.1820675	0.0861431	0.03455	0	+?-+-+	27033	142	0	591489	3764	3	3912	0.0908659080609933
Severe	ENSG00000107147	KCNT1	9	135702185	Severe.M1.MAF_0.1.perc	reference	0	0.9344	1.3957123	0.6603816	0.03456	0	++++--	4267	7	0	567147	306	0	313	0.17999028099899517
Severe	ENSG00000088876	ZNF343	20	2481817	Severe.M3.MAF_0.1.perc	reference	0	0.9598	0.9380264	0.4438302	0.03456	0	+++---	4686	9	0	569791	519	0	528	0.10282386423985236
Severe	ENSG00000163817	SLC6A20	3	45755449	Severe.M4.MAF_0.1.perc	reference	0	0.6116	-0.3951347	0.1869654	0.03457	0	--+---	4685	34	0	568722	5474	1	5510	0.042666688509654806
Hospitalized	ENSG00000164128	NPY1R	4	163323962	Hospitalized.M4.MAF_0.1.perc	reference	0	0.8925	0.4923331	0.2329662	0.03457	0	?+--++	10851	32	0	579050	1290	0	1322	0.02565946321169453
Susceptibility	ENSG00000178623	GPR35	2	240605430	Susceptibility.M4.MAF_0.1.perc	reference	0	0.6454	0.2178571	0.1030877	0.03457	0	-?++--	26110	118	0	577110	2133	0	2251	0.011896555302917193
Severe	ENSG00000132563	REEP2	5	138439057	Severe.M4.MAF_0.1.perc	reference	0	0.9946	-0.8164998	0.3863829	0.03458	0	?--??-	3671	5	0	560969	1104	0	1109	0.7071368833872166
Severe	ENSG00000186185	KIF18B	17	44924709	Severe.M4.MAF_0.1.perc	reference	0	0.8633	-0.4940708	0.2338033	0.03458	0	-----+	4822	25	0	570320	5022	3	5053	0.09700344379326463
Hospitalized	ENSG00000184148	SPRR4	1	152970648	Hospitalized.M1.MAF_0.1.perc	reference	0	0.4129	1.1536687	0.5459841	0.0346	0	?++??-	5957	3	0	560865	201	0	204	0.04210198082320518
Hospitalized	ENSG00000131914	LIN28A	1	26410817	Hospitalized.M3.MAF_1.perc	reference	0	0.8929	1.1658143	0.5517475	0.03461	0	?++-?-	6829	5	0	573846	137	0	142	0.23690375185044396
Severe	ENSG00000186198	SLC51B	15	65045387	Severe.M1.MAF_0.1.perc	reference	0	0.7341	2.4288113	1.1495922	0.03462	0	?+-?+?	1905	2	0	520896	51	0	53	0.10511125631970321
Severe	ENSG00000186198	SLC51B	15	65045387	Severe.M1.MAF_1.perc	reference	0	0.7341	2.4288113	1.1495922	0.03462	0	?+-?+?	1905	2	0	520896	51	0	53	0.10511125631970321
Hospitalized	ENSG00000182986	ZNF320	19	52860851	Hospitalized.M3.MAF_0.1.perc	reference	0	0.999	-1.3657868	0.6464263	0.03462	0	?--+--	8833	2	0	562956	150	0	152	0.05006316586102477
Hospitalized	ENSG00000182986	ZNF320	19	52860851	Hospitalized.M3.MAF_1.perc	reference	0	0.999	-1.3657868	0.6464263	0.03462	0	?--+--	8833	2	0	562956	150	0	152	0.05006316586102477
Susceptibility	ENSG00000164961	WASHC5	8	125024260	Susceptibility.M1.MAF_0.1.perc	reference	0	0.6531	0.4220054	0.1997483	0.03463	0	-?++?+	26229	39	0	586651	600	0	639	0.050877090373774234
Susceptibility	ENSG00000164961	WASHC5	8	125024260	Susceptibility.M1.MAF_1.perc	reference	0	0.6531	0.4220054	0.1997483	0.03463	0	-?++?+	26229	39	0	586651	600	0	639	0.050877090373774234
Severe	ENSG00000156042	CFAP70	10	73253759	Severe.M3.MAF_1.perc	reference	0	0.9707	-0.6876608	0.3255169	0.03464	0	?-----	4190	7	0	568275	1480	1	1489	0.053308974308418695
Susceptibility	ENSG00000182263	FIGN	2	163593396	Susceptibility.M4.MAF_1.perc	reference	0	0.8077	-0.106447	0.0503874	0.03464	0	---++-	27255	402	1	594271	10326	5	10740	0.03940421061665988
Severe	ENSG00000089234	BRAP	12	111642146	Severe.M1.MAF_0.1.perc	reference	0	0.7664	1.8114715	0.8575541	0.03465	0	?++---	2094	3	0	560967	232	0	235	0.22773745979325197
Hospitalized	ENSG00000182986	ZNF320	19	52860851	Hospitalized.M1.MAF_0.1.perc	reference	0	0.9989	-1.3661482	0.6467148	0.03465	0	?--+--	8833	2	0	562956	149	0	151	0.05006316586102477
Hospitalized	ENSG00000182986	ZNF320	19	52860851	Hospitalized.M1.MAF_1.perc	reference	0	0.9989	-1.3661482	0.6467148	0.03465	0	?--+--	8833	2	0	562956	149	0	151	0.05006316586102477
Hospitalized	ENSG00000167359	OR51I1	11	5440570	Hospitalized.M3.MAF_0.1.perc	reference	0	0.9992	-0.7175816	0.339703	0.03465	0	------	10507	9	0	570195	720	1	731	0.11377356143854098
Hospitalized	ENSG00000214517	PPME1	11	74171267	Hospitalized.M3.MAF_0.1.perc	reference	0	0.695	1.096931	0.5192795	0.03465	0	?+--?-	6463	5	0	561367	194	0	199	0.2123297406136418
Hospitalized	ENSG00000237289	CKMT1B	15	43593054	Hospitalized.M3.MAF_0.1.perc	reference	0	0.7122	0.6909044	0.3270748	0.03465	0	?+----	6954	14	0	564681	719	8	749	0.05851419575656442
Susceptibility	ENSG00000204539	CDSN	6	31115087	Susceptibility.M3.MAF_1.perc	reference	0	0.9381	-0.2428893	0.114981	0.03465	0	-?-+--	25254	142	0	574293	3985	1	4129	0.10149927856088116
Susceptibility	ENSG00000151689	INPP1	2	190343570	Susceptibility.M3.MAF_1.perc	reference	0	0.6126	0.2148101	0.101694	0.03466	0	-?+-+-	26193	122	0	583926	2227	2	2353	0.11104301934963882
Severe	ENSG00000241839	PLEKHO2	15	64841883	Severe.M1.MAF_0.1.perc	reference	0	0.9885	1.736548	0.8221669	0.03467	0	?+-+?-	3285	3	0	562241	115	0	118	0.0835541002299394
Susceptibility	ENSG00000204694	OR11A1	6	29425504	Susceptibility.M1.MAF_0.1.perc	reference	0	0.9818	-0.8070792	0.3821075	0.03467	0	-?----	22691	3	0	566999	186	0	189	0.05401923381524525
Susceptibility	ENSG00000204694	OR11A1	6	29425504	Susceptibility.M1.MAF_1.perc	reference	0	0.9818	-0.8070792	0.3821075	0.03467	0	-?----	22691	3	0	566999	186	0	189	0.05401923381524525
Severe	ENSG00000099999	RNF215	22	30368811	Severe.M4.MAF_0.1.perc	reference	0	0.9892	-0.5556715	0.2630867	0.03468	0	?-----	4264	12	0	566713	2530	1	2544	0.6608457719124466
Severe	ENSG00000129910	CDH15	16	89171748	Severe.M4.MAF_0.1.perc	reference	0	0.9329	-0.3520625	0.1666959	0.03469	0	------	4782	44	0	570112	6775	2	6823	0.1846110223228312
Susceptibility	ENSG00000198598	MMP17	12	131828393	Susceptibility.M3.MAF_0.1.perc	reference	0	0.4798	0.2087467	0.0988531	0.03471	0	-?++--	26754	133	0	591353	2509	0	2642	0.06650205515642221
Hospitalized	ENSG00000141867	BRD4	19	15235519	Hospitalized.M1.MAF_1.perc	reference	0	0.9519	1.1643933	0.5514359	0.03472	0	?+-+--	6041	8	0	550353	243	1	253	0.02073798052562298
Severe	ENSG00000197959	DNM3	1	171841498	Severe.M3.MAF_1.perc	reference	0	0.5735	-0.6262853	0.2965905	0.03472	0	?--?--	2449	6	0	555274	2196	7	2216	0.11847322496796986
Hospitalized	ENSG00000171004	HS6ST2	23	132626016	Hospitalized.M4.MAF_0.1.perc	reference	0	0.79990000000000006	0.4889715	0.2315629	0.03472	0	?+++?+	9413	11	11	522177	428	199	859	0.14717757034407541
Hospitalized	ENSG00000113070	HBEGF	5	140332843	Hospitalized.M1.MAF_0.1.perc	reference	0	0.5948	2.4795047	1.1742962	0.03473	0	?+-???	5610	1	0	501448	13	0	14	0.07846491844430688
Hospitalized	ENSG00000113070	HBEGF	5	140332843	Hospitalized.M1.MAF_1.perc	reference	0	0.5948	2.4795047	1.1742962	0.03473	0	?+-???	5610	1	0	501448	13	0	14	0.07846491844430688
Susceptibility	ENSG00000147443	DOK2	8	21908873	Susceptibility.M1.MAF_1.perc	reference	0	0.6195	0.5341471	0.2529672	0.03473	0	-?++--	25106	24	0	586866	324	0	348	0.992813234539579
Susceptibility	ENSG00000071537	SEL1L	14	81471547	Susceptibility.M3.MAF_1.perc	reference	0	0.5544	0.2156893	0.1021498	0.03473	0	+?++-+	25128	114	1	576623	2273	3	2395	0.17569841098509564
Hospitalized	ENSG00000138166	DUSP5	10	110497907	Hospitalized.M4.MAF_1.perc	reference	0	0.4686	0.2197707	0.1040806	0.03473	0	?+-+--	10511	124	0	565267	6704	8	6844	0.11052159682077531
Severe	ENSG00000112343	TRIM38	6	25962802	Severe.M4.MAF_1.perc	reference	0	0.9965	-0.6999958	0.3315369	0.03474	0	?-----	4155	5	0	567372	1663	3	1674	0.15687937858885553
Hospitalized	ENSG00000185338	SOCS1	16	11254408	Hospitalized.M4.MAF_0.1.perc	reference	0	0.8096	-0.4993226	0.2365142	0.03476	0	?---+-	9410	15	0	564175	1396	2	1415	0.15135346388319829
Severe	ENSG00000114956	DGUOK	2	73926826	Severe.M3.MAF_1.perc	reference	0	1	-0.9331255	0.4420213	0.03477	0	?---+-	4490	3	0	569560	1035	0	1038	0.058783347228937195
Hospitalized	ENSG00000169515	CCDC8	19	46410329	Hospitalized.M4.MAF_0.1.perc	reference	0.2	0.4052	0.3227936	0.1529091	0.03477	4.912e-4	?+-+-+	11938	74	0	570846	3664	4	3746	0.12467159156395248
Hospitalized	ENSG00000206474	OR10C1	6	29439306	Hospitalized.M1.MAF_0.1.perc	reference	0	0.9475	-1.5089239	0.7148193	0.03478	0	?--?--	7533	0	0	563288	76	0	76	0.08806873675438275
Susceptibility	ENSG00000168907	PLA2G4F	15	42139034	Susceptibility.M1.MAF_0.1.perc	reference	0	0.7579	-0.3175509	0.1504416	0.03479	0	-?---+	26986	42	0	591299	1197	0	1239	0.05471045771412224
Hospitalized	ENSG00000159625	DRC7	16	57694793	Hospitalized.M1.MAF_0.1.perc	reference	0	0.8365	0.7661417	0.3630077	0.03481	0	?+++-+	10862	20	0	579928	477	0	497	1.3944852456649256e-4
Severe	ENSG00000162881	OXER1	2	42762481	Severe.M3.MAF_1.perc	reference	0	0.7116	-1.2124694	0.5744902	0.03481	0	---?--	4418	1	0	567251	337	0	338	0.09919203019639213
Severe	ENSG00000188385	JAKMIP3	10	132036336	Severe.M4.MAF_0.1.perc	reference	0	0.7187	-0.3671736	0.173965	0.03481	0	-----+	5023	44	0	570629	6337	2	6385	0.4120383526694182
Severe	ENSG00000067955	CBFB	16	67028984	Severe.M4.MAF_0.1.perc	reference	0	0.9995	-0.9136718	0.4329131	0.03481	0	?--??-	4035	3	0	563376	971	1	976	0.18013104821576076
Susceptibility	ENSG00000177076	ACER2	9	19409009	Susceptibility.M3.MAF_0.1.perc	reference	70.3	0.00921	1.3423076	0.6360217	0.03482	1.1262395	+?++-+	25707	51	1	586915	855	0	908	0.06632627178626566
Susceptibility	ENSG00000105325	FZR1	19	3506311	Susceptibility.M4.MAF_0.1.perc	reference	0	0.7415	-0.2580302	0.1222652	0.03482	0	-?--+-	27221	69	0	591684	2007	1	2078	0.12849541601463063
Severe	ENSG00000041988	THAP3	1	6624866	Severe.M4.MAF_1.perc	reference	0	0.9041	-0.2527082	0.1197397	0.03482	0	?-+--+	4386	68	0	568245	14153	47	14315	0.4491676495642811
Susceptibility	ENSG00000169214	OR6F1	1	247711436	Susceptibility.M1.MAF_1.perc	reference	0	0.677	0.1640105	0.0777193	0.03483	0	+?++--	25380	189	0	579990	4194	8	4399	0.11612339032522191
Susceptibility	ENSG00000119396	RAB14	9	121178133	Susceptibility.M3.MAF_0.1.perc	reference	0	0.6776	1.0841126	0.5137052	0.03483	0	??+-??	20536	6	0	503393	53	0	59	0.0441081012436224
Severe	ENSG00000064205	CCN5	20	44714844	Severe.M3.MAF_1.perc	reference	15.1	0.3172	1.1390469	0.5397614	0.03483	0.3250338	+++---	4711	12	0	569014	1309	1	1323	0.14890289667654577
Susceptibility	ENSG00000119396	RAB14	9	121178133	Susceptibility.M3.MAF_1.perc	reference	0	0.6776	1.0841126	0.5137052	0.03483	0	??+-??	20536	6	0	503393	53	0	59	0.0441081012436224
Hospitalized	ENSG00000196352	CD55	1	207321532	Hospitalized.M4.MAF_1.perc	reference	0	0.4721	0.3240421	0.1535507	0.03483	0	?+-++-	11458	62	0	580143	2944	1	3008	0.045720531397255876
Severe	ENSG00000205593	DENND6B	22	50309030	Severe.M1.MAF_0.1.perc	reference	0	0.7672	1.0739656	0.5089425	0.03484	0	?+-+--	2530	5	0	564649	508	0	513	0.37418759755078035
Hospitalized	ENSG00000173908	KRT28	17	40792196	Hospitalized.M1.MAF_0.1.perc	reference	0	0.688	0.9005697	0.426771	0.03484	0	?+-+?-	8670	10	0	576840	346	0	356	0.11528039063691559
Susceptibility	ENSG00000176294	OR4N2	14	19719015	Susceptibility.M1.MAF_0.1.perc	reference	0	0.6039	-1.0659107	0.5051071	0.03484	0	-?---+	24253	2	0	574314	183	0	185	0.19185614553020336
Severe	ENSG00000205593	DENND6B	22	50309030	Severe.M1.MAF_1.perc	reference	0	0.7672	1.0739656	0.5089425	0.03484	0	?+-+--	2530	5	0	564649	508	0	513	0.37418759755078035
Hospitalized	ENSG00000173908	KRT28	17	40792196	Hospitalized.M1.MAF_1.perc	reference	0	0.688	0.9005697	0.426771	0.03484	0	?+-+?-	8670	10	0	576840	346	0	356	0.11528039063691559
Hospitalized	ENSG00000159556	ISL2	15	76336773	Hospitalized.M3.MAF_0.1.perc	reference	0	0.7532	0.4682571	0.2218993	0.03484	0	?+--+-	10021	29	0	579359	1285	0	1314	0.09310081607176816
Susceptibility	ENSG00000007968	E2F2	1	23506438	Susceptibility.M4.MAF_0.1.perc	reference	0	0.9001	-0.2292364	0.1086343	0.03484	0	-?----	26858	76	0	590805	2229	0	2305	0.013200341374213186
Hospitalized	ENSG00000130024	PHF10	6	169703902	Hospitalized.M3.MAF_0.1.perc	reference	0	0.4194	0.6462491	0.3062767	0.03486	0	?++-+-	11589	21	0	581807	790	0	811	0.09121899157695651
Hospitalized	ENSG00000130024	PHF10	6	169703902	Hospitalized.M3.MAF_1.perc	reference	0	0.4194	0.6462491	0.3062767	0.03486	0	?++-+-	11589	21	0	581807	790	0	811	0.09121899157695651
Hospitalized	ENSG00000278619	MRM1	17	36601583	Hospitalized.M4.MAF_1.perc	reference	25.1	0.2542	0.6333231	0.3001801	0.03487	0.1193171	?+++-+	11789	55	0	580658	2119	4	2182	0.17926346580972782
Hospitalized	ENSG00000206474	OR10C1	6	29439306	Hospitalized.M3.MAF_0.1.perc	reference	0	0.95	-1.5012938	0.7115976	0.03488	0	?--?--	7533	0	0	563288	80	0	80	0.08806873675438275
Susceptibility	ENSG00000112624	BICRAL	6	42746958	Susceptibility.M3.MAF_0.1.perc	reference	0	0.4153	0.332966	0.1578234	0.03488	0	+?+---	26428	55	0	589406	978	1	1035	0.16037902852465447
Severe	ENSG00000165424	ZCCHC24	10	79382325	Severe.M3.MAF_1.perc	reference	0	0.9992	-1.0775679	0.5107611	0.03488	0	?--+?-	3777	4	0	552821	599	2	607	0.07657335995347649
Severe	ENSG00000120697	ALG5	13	36949738	Severe.M4.MAF_1.perc	reference	0	0.6396	-0.5116154	0.2424944	0.03488	0	----?-	4436	19	0	566945	2897	2	2920	0.5811917100050227
Hospitalized	ENSG00000204176	SYT15	10	46578217	Hospitalized.M1.MAF_0.1.perc	reference	0	0.7548	0.6442936	0.3054127	0.03489	0	?+--?-	8138	17	0	573750	585	19	640	0.057593466260031555
Susceptibility	ENSG00000163159	VPS72	1	151176304	Susceptibility.M4.MAF_1.perc	reference	0	0.5034	-0.1938835	0.0919047	0.03489	0	+--+--	26653	120	0	591611	3523	2	3647	0.20502147401389612
Susceptibility	ENSG00000204640	NMS	2	100470482	Susceptibility.M4.MAF_1.perc	reference	0	0.5762	-0.366255	0.1736118	0.03489	0	-?-++-	24984	30	0	588205	846	0	876	0.09032162698465088
Susceptibility	ENSG00000178226	PRSS36	16	31138926	Susceptibility.M1.MAF_0.1.perc	reference	0.8	0.4018	0.2679615	0.1270269	0.0349	0.00266	+?+++-	25940	96	0	591631	1733	0	1829	0.03563351446370029
Susceptibility	ENSG00000171433	GLOD5	23	48761747	Susceptibility.M1.MAF_0.1.perc	reference	0	0.9128	1.0248459	0.485813	0.0349	0	-?++--	21660	1	2	530749	25	4	38	0.4457568892438786
Susceptibility	ENSG00000177853	ZNF518A	10	96129715	Susceptibility.M3.MAF_0.1.perc	reference	0	0.6197	0.6053679	0.2869769	0.0349	0	-?+---	24136	16	0	576210	224	0	240	0.1275221335334867
Hospitalized	ENSG00000212123	PRR22	19	5782960	Hospitalized.M4.MAF_1.perc	reference	0	0.7267	0.2011526	0.0953556	0.0349	0	?+++-+	12124	159	0	583311	8536	13	8721	0.2974624616267213
Severe	ENSG00000244537	KRTAP4-2	17	41177446	Severe.M3.MAF_0.1.perc	reference	0	0.7255	1.4346563	0.6801286	0.03491	0	?+-?-?	3531	7	0	555005	80	0	87	0.08512560076376478
Susceptibility	ENSG00000108799	EZH1	17	42700275	Susceptibility.M3.MAF_1.perc	reference	0	0.4071	0.1856639	0.0880232	0.03492	0	+?+++-	25434	165	0	590625	3637	0	3802	0.04997996489614932
Severe	ENSG00000166592	RRAD	16	66921679	Severe.M4.MAF_1.perc	reference	0	0.4879	-0.4923221	0.2334076	0.03492	0	+-----	4857	16	0	570171	2616	1	2634	0.1806685683220576
Severe	ENSG00000106331	PAX4	7	127610292	Severe.M1.MAF_0.1.perc	reference	0	0.5996	1.3675322	0.6483852	0.03493	0	?++-?-	3521	3	0	564359	234	0	237	0.1360230487733544
Hospitalized	ENSG00000156427	FGF18	5	171419647	Hospitalized.M4.MAF_1.perc	reference	0	0.6833	0.3798961	0.1801164	0.03493	0	?++-?+	10374	43	0	564443	2216	2	2263	0.6019757103233859
Severe	ENSG00000109475	RPL34	4	108620569	Severe.M3.MAF_1.perc	reference	0	0.9197	-0.7207549	0.3417417	0.03494	0	?--?--	3393	13	0	521373	4062	0	4075	0.3087103194018449
Hospitalized	ENSG00000179165	PXT1	6	36390551	Hospitalized.M4.MAF_0.1.perc	reference	0	0.5756	0.5201866	0.2466409	0.03494	0	?+---+	10156	26	0	576140	972	0	998	0.43816267098244743
Severe	ENSG00000277258	PCGF2	17	38733898	Severe.M3.MAF_0.1.perc	reference	0	0.8761	1.6181733	0.7673057	0.03495	0	?+-??-	3166	3	0	561740	139	0	142	0.053423509455676255
Hospitalized	ENSG00000204195	AWAT1	23	70234655	Hospitalized.M3.MAF_0.1.perc	reference	0	0.9431	-0.8474982	0.4018579	0.03495	0	?-----	9151	1	1	524845	105	53	214	0.029012844451248816
Susceptibility	ENSG00000150045	KLRF1	12	9827481	Susceptibility.M3.MAF_0.1.perc	reference	0	0.6404	-0.49375	0.2341236	0.03495	0	-?-+-+	25351	11	0	590255	495	0	506	0.021325112284811945
Severe	ENSG00000277258	PCGF2	17	38733898	Severe.M3.MAF_1.perc	reference	0	0.8761	1.6181733	0.7673057	0.03495	0	?+-??-	3166	3	0	561740	139	0	142	0.053423509455676255
Susceptibility	ENSG00000150045	KLRF1	12	9827481	Susceptibility.M3.MAF_1.perc	reference	0	0.6404	-0.49375	0.2341236	0.03495	0	-?-+-+	25351	11	0	590255	495	0	506	0.021325112284811945
Hospitalized	ENSG00000256870	SLC5A8	12	101155493	Hospitalized.M4.MAF_0.1.perc	reference	10.5	0.3463	0.4467838	0.2118534	0.03495	0.0353661	?+++-+	11474	77	0	581509	3090	1	3169	0.10331090784970777
Hospitalized	ENSG00000125414	MYH2	17	10521148	Hospitalized.M3.MAF_0.1.perc	reference	0	0.7859	-0.6287588	0.2981493	0.03496	0	?--++-	9915	10	0	580966	802	1	814	0.026292071768229203
Susceptibility	ENSG00000105519	CAPS	19	5912339	Susceptibility.M1.MAF_1.perc	reference	0	0.8001	0.6816509	0.3232565	0.03497	0	+?++?-	24765	16	0	583459	222	0	238	0.07557279747044661
Susceptibility	ENSG00000116514	RNF19B	1	32936445	Susceptibility.M3.MAF_0.1.perc	reference	0	0.894	0.2993219	0.1419449	0.03497	0	+?+--+	26181	63	0	589366	1088	1	1153	0.07966542367017612
Susceptibility	ENSG00000237412	PRSS56	2	232520388	Susceptibility.M3.MAF_1.perc	reference	0	0.4261	-0.3631876	0.1722337	0.03497	0	-?---+	19205	26	0	476224	911	0	937	0.07656492961693456
Hospitalized	ENSG00000182931	WFDC10B	20	45684653	Hospitalized.M1.MAF_0.1.perc	reference	24.3	0.2594	1.9331033	0.9168096	0.03499	1.003127	?++-+-	6368	3	0	562369	93	0	96	0.028314237654759312
Hospitalized	ENSG00000182931	WFDC10B	20	45684653	Hospitalized.M1.MAF_1.perc	reference	24.3	0.2594	1.9331033	0.9168096	0.03499	1.003127	?++-+-	6368	3	0	562369	93	0	96	0.028314237654759312
Susceptibility	ENSG00000075702	WDR62	19	36054649	Susceptibility.M1.MAF_1.perc	reference	0	0.4325	0.4083834	0.1936918	0.03499	0	+?++-+	26862	49	0	590805	609	0	658	0.9783086102271439
Susceptibility	ENSG00000100632	ERH	14	69380128	Susceptibility.M4.MAF_0.1.perc	reference	0	0.5416	0.6822111	0.3235615	0.03499	0	-?++?-	22338	17	0	560709	182	0	199	0.018337862217799778
Severe	ENSG00000180425	C11orf71	11	114391443	Severe.M4.MAF_1.perc	reference	31.1	0.202	0.6290884	0.2983694	0.03499	0.1444376	++++-+	4657	26	0	568588	1574	2	1604	0.0015257045179585408
Susceptibility	ENSG00000141298	SSH2	17	29625938	Susceptibility.M1.MAF_0.1.perc	reference	0	0.7689	0.8426993	0.3996841	0.035	0	+?++-?	23509	12	0	569235	130	0	142	0.06162580216213236
Susceptibility	ENSG00000141298	SSH2	17	29625938	Susceptibility.M1.MAF_1.perc	reference	0	0.7689	0.8426993	0.3996841	0.035	0	+?++-?	23509	12	0	569235	130	0	142	0.06162580216213236
Susceptibility	ENSG00000197386	HTT	4	3041363	Susceptibility.M3.MAF_0.1.perc	reference	0	0.8492	-0.173599	0.0823406	0.035	0	-?--++	27126	174	0	591861	4155	3	4335	0.24437811826318442
Susceptibility	ENSG00000111276	CDKN1B	12	12715058	Susceptibility.M3.MAF_1.perc	reference	0	0.98740000000000006	-0.4833539	0.2292525	0.035	0	-?----	22473	12	0	574072	455	1	469	0.15910393892069305
Hospitalized	ENSG00000115902	SLC1A4	2	64988477	Hospitalized.M4.MAF_0.1.perc	reference	0	0.7131	0.2712806	0.1286673	0.035	0	?+++-+	11965	81	0	583118	3481	2	3566	0.0062930235022933285
Severe	ENSG00000146007	ZMAT2	5	140698680	Severe.M1.MAF_0.1.perc	reference	0	0.7416	5.4674394	2.5933175	0.03501	0	?+???-	1297	0	0	431713	14	0	14	0.10467980043196473
Severe	ENSG00000146007	ZMAT2	5	140698680	Severe.M1.MAF_1.perc	reference	0	0.7416	5.4674394	2.5933175	0.03501	0	?+???-	1297	0	0	431713	14	0	14	0.10467980043196473
Severe	ENSG00000222028	PSMB11	14	23042212	Severe.M1.MAF_1.perc	reference	0	0.986	-0.4625228	0.2193879	0.03501	0	?--?--	3659	12	0	565545	5126	14	5166	0.05085762196927212
Severe	ENSG00000006377	DLX6	7	97005553	Severe.M3.MAF_1.perc	reference	0	0.9992	-0.5094255	0.2416333	0.03501	0	?-----	4522	35	0	566096	1141	2	1180	0.1203703053186792
Severe	ENSG00000135045	C9orf40	9	74946583	Severe.M3.MAF_1.perc	reference	0	0.7055	2.304413	1.0930198	0.03501	0	?++??-	1937	1	0	560184	112	0	113	0.022950114252616834
Hospitalized	ENSG00000140395	WDR61	15	78277835	Hospitalized.M4.MAF_1.perc	reference	0	0.97	-0.4595668	0.2179915	0.03501	0	?---+-	10940	23	0	579417	1758	1	1783	0.18987705859899587
Susceptibility	ENSG00000134072	CAMK1	3	9757347	Susceptibility.M1.MAF_0.1.perc	reference	0	0.9693	-0.6692279	0.3174481	0.03502	0	-?-+--	23957	6	0	583529	255	0	261	0.16667988811983184
Susceptibility	ENSG00000221996	OR52B4	11	4367263	Susceptibility.M1.MAF_0.1.perc	reference	0	0.5903	-2.5266966	1.1985391	0.03502	0	??--?-	1834	0	0	40739	17	0	17	0.14732889025286974
Susceptibility	ENSG00000186297	GABRA5	15	26866911	Susceptibility.M1.MAF_0.1.perc	reference	0	0.9402	1.016111	0.4820004	0.03502	0	??+?+-	21055	7	0	513950	60	0	67	0.12902634705752292
Hospitalized	ENSG00000177673	TEX44	2	231592864	Hospitalized.M3.MAF_0.1.perc	reference	0	0.4358	1.0532455	0.4996041	0.03502	0	?++--+	9749	8	0	566445	182	0	190	0.04118528727086929
Hospitalized	ENSG00000120697	ALG5	13	36949738	Hospitalized.M3.MAF_0.1.perc	reference	0	0.4901	0.6244083	0.2961832	0.03502	0	?+----	9833	16	0	555133	647	0	663	0.04984002963133423
Hospitalized	ENSG00000137038	DMAC1	9	7796500	Hospitalized.M4.MAF_1.perc	reference	0	0.6839	0.5421144	0.257157	0.03502	0	?+--+-	11248	27	0	580447	853	0	880	0.08578697297503325
Hospitalized	ENSG00000170180	GYPA	4	144109303	Hospitalized.M3.MAF_0.1.perc	reference	0	0.9461	1.2493159	0.5926358	0.03503	0	?++-?-	8439	7	0	575315	195	0	202	0.03326145706982083
Severe	ENSG00000117477	CCDC181	1	169394870	Severe.M3.MAF_1.perc	reference	0	0.815	0.6427143	0.3048979	0.03503	0	?++++-	4437	24	0	569261	1288	0	1312	0.06654850900853763
Hospitalized	ENSG00000170180	GYPA	4	144109303	Hospitalized.M3.MAF_1.perc	reference	0	0.9461	1.2493159	0.5926358	0.03503	0	?++-?-	8439	7	0	575315	195	0	202	0.03326145706982083
Hospitalized	ENSG00000162461	SLC25A34	1	15736258	Hospitalized.M3.MAF_0.1.perc	reference	26.8	0.2425	0.8096761	0.3841224	0.03504	0.2191614	?+-+++	10506	37	0	581056	1460	0	1497	0.040916224827911865
Severe	ENSG00000139977	NAA30	14	57390544	Severe.M3.MAF_0.1.perc	reference	0	0.706	2.1429155	1.0166888	0.03505	0	?+-??+	1749	2	0	558569	116	0	118	0.24030328167379647
Hospitalized	ENSG00000055813	CCDC85A	2	56183990	Hospitalized.M4.MAF_0.1.perc	reference	0	0.579	-0.2730175	0.1295308	0.03505	0	?-----	12123	72	0	583302	4915	0	4987	0.07269224666505879
Hospitalized	ENSG00000248905	FMN1	15	32765544	Hospitalized.M1.MAF_0.1.perc	reference	0	0.9355	-0.6422577	0.304739	0.03507	0	?-+---	11073	9	0	570236	874	1	885	0.034861524264532394
Severe	ENSG00000284862	CCDC39	3	180602858	Severe.M1.MAF_1.perc	reference	0	0.5215	1.2572587	0.5965588	0.03507	0	?++?+?	2607	10	0	51070	100	0	110	0.04159216057845156
Hospitalized	ENSG00000248905	FMN1	15	32765544	Hospitalized.M1.MAF_1.perc	reference	0	0.9355	-0.6422577	0.304739	0.03507	0	?-+---	11073	9	0	570236	874	1	885	0.034861524264532394
Severe	ENSG00000163736	PPBP	4	73986439	Severe.M3.MAF_0.1.perc	reference	2	0.3606	1.7441888	0.8275829	0.03507	0.045486	-++???	3452	2	0	551963	86	0	88	0.10034041246434248
Severe	ENSG00000163736	PPBP	4	73986439	Severe.M3.MAF_1.perc	reference	2	0.3606	1.7441888	0.8275829	0.03507	0.045486	-++???	3452	2	0	551963	86	0	88	0.10034041246434248
Susceptibility	ENSG00000241852	C8orf58	8	22599599	Susceptibility.M4.MAF_0.1.perc	reference	0	0.443	0.1888702	0.0896181	0.03507	0	-?++--	24861	146	0	587933	2958	0	3104	0.9197790587153265
Hospitalized	ENSG00000111674	ENO2	12	6913745	Hospitalized.M1.MAF_0.1.perc	reference	0	0.9182	1.5033862	0.7133701	0.03508	0	?+-?--	7108	2	0	561595	74	0	76	0.13425715692190787
Hospitalized	ENSG00000160216	AGPAT3	21	43865223	Hospitalized.M1.MAF_0.1.perc	reference	0	0.7033	2.4427651	1.1591243	0.03508	0	?+-???	5430	1	0	538216	23	0	24	0.11131667479364674
Hospitalized	ENSG00000111674	ENO2	12	6913745	Hospitalized.M1.MAF_1.perc	reference	0	0.9182	1.5033862	0.7133701	0.03508	0	?+-?--	7108	2	0	561595	74	0	76	0.13425715692190787
Hospitalized	ENSG00000160216	AGPAT3	21	43865223	Hospitalized.M1.MAF_1.perc	reference	0	0.7033	2.4427651	1.1591243	0.03508	0	?+-???	5430	1	0	538216	23	0	24	0.11131667479364674
Hospitalized	ENSG00000198753	PLXNB3	23	153764196	Hospitalized.M3.MAF_0.1.perc	reference	0	0.9227	-0.4143657	0.1966205	0.03508	0	?-+---	9448	5	4	526129	814	487	1801	0.7996028584200953
Susceptibility	ENSG00000007350	TKTL1	23	154295795	Susceptibility.M3.MAF_1.perc	reference	17	0.3064	0.4653185	0.2208098	0.03509	0.0389899	+?++-?	23957	17	10	530922	206	100	443	0.11198708770482295
Hospitalized	ENSG00000107779	BMPR1A	10	86756601	Hospitalized.M4.MAF_0.1.perc	reference	0	0.9337	-0.3851034	0.1827494	0.03509	0	------	10376	29	0	585966	2645	1	2676	0.9715489097273009
Susceptibility	ENSG00000012660	ELOVL5	6	53267398	Susceptibility.M4.MAF_1.perc	reference	15.7	0.3132	0.3339362	0.1584853	0.03511	0.0319326	++++++	27556	280	0	593323	5127	2	5411	0.1854806448878438
Hospitalized	ENSG00000168060	NAALADL1	11	65044818	Hospitalized.M1.MAF_1.perc	reference	26.8	0.2431	0.906759	0.4303728	0.03512	0.2472729	?++-+-	11384	27	0	581818	671	3	704	0.07945866818834134
Susceptibility	ENSG00000248485	PCP4L1	1	161258745	Susceptibility.M3.MAF_1.perc	reference	0	0.7054	0.4873679	0.2313064	0.03512	0	-?+-+-	24139	25	0	573195	399	0	424	0.8632385535353658
Susceptibility	ENSG00000188674	C2orf80	2	208165343	Susceptibility.M3.MAF_1.perc	reference	0	0.406	0.3479763	0.1651576	0.03512	0	+?++-+	23304	56	0	575162	930	2	990	0.08742131535761731
Hospitalized	ENSG00000144857	BOC	3	113211003	Hospitalized.M1.MAF_1.perc	reference	0	0.9945	-0.9210514	0.4371793	0.03513	0	?-----	8294	3	0	580655	445	0	448	0.13720979429988983
Severe	ENSG00000089486	CDIP1	16	4510669	Severe.M4.MAF_0.1.perc	reference	0	0.9913	-0.6793768	0.322455	0.03513	0	---?--	4570	6	0	566813	1815	1	1823	0.057871389032308575
Severe	ENSG00000100060	MFNG	22	37469063	Severe.M1.MAF_1.perc	reference	0	0.7594	0.7644913	0.3628871	0.03514	0	++-?--	4627	17	0	569289	682	1	701	0.7429728950919575
Hospitalized	ENSG00000169116	PARM1	4	74933095	Hospitalized.M1.MAF_1.perc	reference	0	0.474	1.9227722	0.91269	0.03514	0	?+???-	5445	2	0	539239	71	0	73	0.15080696902019147
Susceptibility	ENSG00000082482	KCNK2	1	215005775	Susceptibility.M4.MAF_0.1.perc	reference	0	0.4628	-0.2622861	0.1244987	0.03514	0	-?-+++	25439	63	0	574475	1863	0	1926	0.010283811414988665
Hospitalized	ENSG00000131188	PRR7	5	177446445	Hospitalized.M3.MAF_1.perc	reference	0	0.8502	1.085977	0.5154933	0.03515	0	?+-??-	8841	10	0	572715	177	0	187	0.1259489814885642
Severe	ENSG00000205495	OR52J3	11	5046526	Severe.M4.MAF_0.1.perc	reference	0	0.9988	-0.6361499	0.3019778	0.03515	0	---?--	4385	10	0	565203	2071	2	2085	0.11297227501416814
Severe	ENSG00000102854	MSLN	16	760734	Severe.M4.MAF_0.1.perc	reference	0	0.958	-0.3621236	0.1718975	0.03515	0	+-----	4901	40	0	570123	6156	6	6208	0.26391614175180445
Hospitalized	ENSG00000154642	C21orf91	21	17788974	Hospitalized.M1.MAF_0.1.perc	reference	0	0.7715	1.2185203	0.5784601	0.03516	0	?+--?+	9005	7	0	564350	187	0	194	0.09323926167414402
Hospitalized	ENSG00000154642	C21orf91	21	17788974	Hospitalized.M1.MAF_1.perc	reference	0	0.7715	1.2185203	0.5784601	0.03516	0	?+--?+	9005	7	0	564350	187	0	194	0.09323926167414402
Susceptibility	ENSG00000087301	TXNDC16	14	52430596	Susceptibility.M4.MAF_0.1.perc	reference	11.5	0.3404	0.2771829	0.1315839	0.03516	0.0155418	+?++++	27078	182	0	591672	3422	1	3606	0.15591470788797987
Susceptibility	ENSG00000111432	FZD10	12	130162459	Susceptibility.M3.MAF_0.1.perc	reference	0	0.5776	0.5571433	0.2645061	0.03517	0	-?+++-	24462	20	0	573598	278	0	298	0.08562237835113196
Severe	ENSG00000158545	ZC3H18	16	88570403	Severe.M4.MAF_1.perc	reference	0	0.4461	-0.2261144	0.107344	0.03517	0	+-----	4782	112	0	570112	14785	10	14917	0.14293912165669526
Hospitalized	ENSG00000149311	ATM	11	108222832	Hospitalized.M4.MAF_1.perc	reference	0	0.9968	0.10947	0.0519693	0.03517	0	?+++++	12124	657	0	583311	31121	21	31820	0.0387715684843926
Hospitalized	ENSG00000204228	HSD17B8	6	33204655	Hospitalized.M1.MAF_0.1.perc	reference	0	0.9999	-0.9925543	0.4712458	0.03518	0	?-----	8789	5	0	575743	717	0	722	0.9354848114403942
Severe	ENSG00000121064	SCPEP1	17	56978129	Severe.M3.MAF_1.perc	reference	0	0.9783	-0.4817623	0.2287323	0.03518	0	?-----	4675	22	0	570237	2781	2	2807	0.40069376179160693
Susceptibility	ENSG00000185414	MRPL30	2	99181152	Susceptibility.M3.MAF_0.1.perc	reference	0	0.8679	0.4986548	0.2367617	0.03519	0	+?+---	23259	26	0	573804	391	0	417	0.006045446224642434
Severe	ENSG00000166049	PASD1	23	151563675	Severe.M3.MAF_0.1.perc	reference	0	0.9906	-1.0471211	0.4971875	0.0352	0	?--?--	3998	1	0	525465	46	20	87	0.16896371353390494
Severe	ENSG00000168476	REEP4	8	22138020	Severe.M4.MAF_0.1.perc	reference	0	0.6692	-0.5052163	0.2398907	0.0352	0	---+--	4820	16	0	570320	3275	2	3295	0.7845798915652231
Susceptibility	ENSG00000003147	ICA1	7	8113184	Susceptibility.M4.MAF_0.1.perc	reference	0	0.8641	0.191035	0.0907095	0.0352	0	+?++-+	26578	167	0	589971	3101	1	3270	0.19271540528802922
Hospitalized	ENSG00000014914	MTMR11	1	149928651	Hospitalized.M3.MAF_1.perc	reference	0	0.5194	0.2393304	0.113645	0.03521	0	?+---+	11985	109	0	583215	7168	20	7317	0.055207403493870155
Hospitalized	ENSG00000068024	HDAC4	2	239048168	Hospitalized.M1.MAF_1.perc	reference	0	0.8782	1.7973661	0.8535427	0.03522	0	?+--??	6183	3	0	550244	51	0	54	0.15873421116258501
Severe	ENSG00000165584	SSX3	23	48346427	Severe.M3.MAF_0.1.perc	reference	0	0.9768	1.2743891	0.605174	0.03522	0	?++?--	3404	2	1	515673	27	6	43	0.023819374449627284
Severe	ENSG00000165584	SSX3	23	48346427	Severe.M3.MAF_1.perc	reference	0	0.9768	1.2743891	0.605174	0.03522	0	?++?--	3404	2	1	515673	27	6	43	0.023819374449627284
Hospitalized	ENSG00000229937	PRPS1L1	7	18026770	Hospitalized.M3.MAF_1.perc	reference	0	0.5116	1.6665865	0.7914114	0.03522	0	?+-???	3342	10	0	45226	18	0	28	0.053471639311086776
Susceptibility	ENSG00000162194	LBHD1	11	62662817	Susceptibility.M4.MAF_0.1.perc	reference	0	0.8245	0.2473789	0.1174727	0.03522	0	+?+-+-	25639	100	0	584763	1967	2	2071	0.11319679115551763
Severe	ENSG00000091009	RBM27	5	146203605	Severe.M1.MAF_0.1.perc	reference	0	0.9935	1.2175998	0.5782543	0.03523	0	?+?+--	3684	5	0	545582	245	0	250	0.14134964688215568
Susceptibility	ENSG00000176994	SMCR8	17	18315293	Susceptibility.M3.MAF_1.perc	reference	0	0.6653	0.2447751	0.1162478	0.03524	0	+?++--	26002	101	0	578833	1614	0	1715	0.07053171369723762
Severe	ENSG00000114388	NPRL2	3	50347330	Severe.M1.MAF_0.1.perc	reference	0	0.9132	2.7855629	1.3230446	0.03525	0	?++?+-	1751	1	0	550584	36	0	37	0.15990183356016607
Severe	ENSG00000114388	NPRL2	3	50347330	Severe.M1.MAF_1.perc	reference	0	0.9132	2.7855629	1.3230446	0.03525	0	?++?+-	1751	1	0	550584	36	0	37	0.15990183356016607
Hospitalized	ENSG00000144134	RABL2A	2	113627229	Hospitalized.M4.MAF_0.1.perc	reference	0	0.6454	0.5005313	0.237727	0.03525	0	?++-?-	8953	30	0	575105	1386	0	1416	0.25367413050544596
Hospitalized	ENSG00000221946	FXYD7	19	35143250	Hospitalized.M4.MAF_0.1.perc	reference	0	0.6925	0.8925552	0.4239283	0.03525	0	?++-?+	7639	8	0	563978	286	0	294	0.12868114175174553
Hospitalized	ENSG00000170262	MRAP	21	32291813	Hospitalized.M4.MAF_1.perc	reference	0	0.9464	-0.4168564	0.1979858	0.03525	0	?----+	10662	22	0	579180	2165	4	2195	0.09753058895040245
Susceptibility	ENSG00000269858	EGLN2	19	40798996	Susceptibility.M1.MAF_1.perc	reference	44.6	0.1643	1.8303699	0.8693688	0.03526	0.9674971	??++-?	21478	12	0	525002	29	0	41	0.07053038388207447
Susceptibility	ENSG00000145014	TMEM44	3	194587673	Susceptibility.M3.MAF_0.1.perc	reference	0	0.6492	0.2197428	0.1043746	0.03526	0	-?++--	24738	106	1	587433	2025	0	2133	0.08198615687116505
Susceptibility	ENSG00000111432	FZD10	12	130162459	Susceptibility.M3.MAF_1.perc	reference	0	0.5776	0.5568042	0.2644822	0.03527	0	-?+++-	24462	20	0	573598	279	0	299	0.08562237835113196
Susceptibility	ENSG00000159579	RSPRY1	16	57186137	Susceptibility.M3.MAF_0.1.perc	reference	0	0.4846	-0.4314098	0.2049303	0.03528	0	-?----	24399	19	0	562941	623	0	642	0.9946493575369404
Susceptibility	ENSG00000159579	RSPRY1	16	57186137	Susceptibility.M3.MAF_1.perc	reference	0	0.4846	-0.4314098	0.2049303	0.03528	0	-?----	24399	19	0	562941	623	0	642	0.9946493575369404
Susceptibility	ENSG00000139351	SYCP3	12	101728648	Susceptibility.M4.MAF_0.1.perc	reference	47.1	0.109	0.799616	0.3798457	0.03528	0.2870294	+?++++	26366	70	0	589216	1212	0	1282	0.06896743724492793
Hospitalized	ENSG00000104872	PIH1D1	19	49446298	Hospitalized.M3.MAF_0.1.perc	reference	0	0.4593	0.6597377	0.3134198	0.03529	0	?+--?-	9363	14	0	566146	484	0	498	0.08258942757273825
Susceptibility	ENSG00000149657	LSM14B	20	62122461	Susceptibility.M4.MAF_1.perc	reference	0	0.8472	0.1590533	0.0755625	0.0353	0	+?+-+-	26599	208	0	590058	4156	2	4368	0.11561971099755847
Susceptibility	ENSG00000147257	GPC3	23	133535745	Susceptibility.M3.MAF_1.perc	reference	0	0.9323	-0.4564063	0.2168427	0.03531	0	-?----	21660	9	1	530751	195	87	380	0.15883812982984627
Susceptibility	ENSG00000115507	OTX1	2	63050057	Susceptibility.M3.MAF_1.perc	reference	9.9	0.35	0.6935995	0.3295437	0.03532	0.1023413	+?++--	25088	43	0	573720	595	0	638	0.0528911216248922
Susceptibility	ENSG00000184384	MAML2	11	95976598	Susceptibility.M3.MAF_1.perc	reference	0	0.941	-0.1794427	0.0852596	0.03532	0	+?---+	25296	139	0	580218	4047	4	4194	0.12505352650595744
Susceptibility	ENSG00000250722	SELENOP	5	42799880	Susceptibility.M1.MAF_1.perc	reference	0	0.7876	-0.2062933	0.0980246	0.03533	0	+?----	24588	98	0	578459	2596	0	2694	0.008132435864526139
Hospitalized	ENSG00000170381	SEMA3E	7	83363238	Hospitalized.M1.MAF_1.perc	reference	0	0.8789	1.1023683	0.5238234	0.03534	0	?+----	6698	5	0	565307	181	0	186	0.31112710571020474
Hospitalized	ENSG00000141568	FOXK2	17	82519713	Hospitalized.M4.MAF_1.perc	reference	0	0.4472	0.1428251	0.0678691	0.03534	0	?+++-+	12124	369	0	583311	18137	38	18582	0.09392688573846883
Hospitalized	ENSG00000182518	FAM104B	23	55143102	Hospitalized.M1.MAF_0.1.perc	reference	0	0.4897	1.2921625	0.6140651	0.03535	0	?++??-	6152	0	2	518035	50	22	98	0.14415901847104928
Severe	ENSG00000119431	HDHD3	9	113373419	Severe.M1.MAF_1.perc	reference	0	0.9617	0.9212276	0.4377857	0.03535	0	?++---	4143	10	0	567619	813	2	827	0.06214585553292009
Hospitalized	ENSG00000108515	ENO3	17	4948092	Hospitalized.M1.MAF_1.perc	reference	0	0.5397	0.4986007	0.2369411	0.03535	0	?+--+-	11362	28	0	582094	992	0	1020	0.0487294215456192
Susceptibility	ENSG00000149548	CCDC15	11	124954121	Susceptibility.M1.MAF_1.perc	reference	0	0.9155	0.2998046	0.1424804	0.03536	0	-?++-+	26788	71	0	590603	1021	0	1092	0.05186978045255459
Severe	ENSG00000103707	MTFMT	15	65001512	Severe.M3.MAF_0.1.perc	reference	0	0.6225	0.9546463	0.4536906	0.03536	0	?+--?+	3942	9	0	564596	720	1	731	0.17590083982013274
Susceptibility	ENSG00000166546	BEAN1	16	66427295	Susceptibility.M3.MAF_0.1.perc	reference	0	0.9077	-0.5393822	0.2563284	0.03536	0	+?----	24771	9	0	577280	424	1	435	0.16279262229465735
Severe	ENSG00000198879	SFMBT2	10	7158624	Severe.M1.MAF_1.perc	reference	0	0.8937	1.2429204	0.5907283	0.03537	0	?+-??-	3221	4	0	560580	210	0	214	0.07714014798648092
Severe	ENSG00000106258	CYP3A5	7	99648194	Severe.M4.MAF_1.perc	reference	0	0.4667	0.2505884	0.1190954	0.03537	0	+++---	5048	120	0	570761	14744	24	14912	0.2430309353575996
Susceptibility	ENSG00000141858	SAMD1	19	14087851	Susceptibility.M3.MAF_1.perc	reference	0	0.6721	0.4747212	0.2256329	0.03538	0	+?++--	23548	36	0	576944	318	6	366	0.21238430134995062
Hospitalized	ENSG00000143171	RXRG	1	165400922	Hospitalized.M4.MAF_1.perc	reference	0	0.8205	0.4202773	0.199755	0.03538	0	?+---+	11678	38	0	580544	1862	2	1904	0.05591107277966647
Hospitalized	ENSG00000185862	EVI2B	17	31303770	Hospitalized.M4.MAF_0.1.perc	reference	0	0.7294	0.404534	0.19228	0.03539	0	?+++-+	10831	42	0	568927	2381	2	2427	0.14543963863182888
Severe	ENSG00000117280	RAB29	1	205767986	Severe.M1.MAF_0.1.perc	reference	0	0.8156	2.4132564	1.147136	0.0354	0	?+???-	1617	1	0	539291	59	0	60	0.2906895545439837
Susceptibility	ENSG00000102996	MMP15	16	58025754	Susceptibility.M1.MAF_0.1.perc	reference	0	0.6332	0.9684604	0.4603605	0.0354	0	-?+-+-	23066	9	0	570614	94	0	103	0.07668376897639058
Severe	ENSG00000117280	RAB29	1	205767986	Severe.M1.MAF_1.perc	reference	0	0.8156	2.4132564	1.147136	0.0354	0	?+???-	1617	1	0	539291	59	0	60	0.2906895545439837
Susceptibility	ENSG00000102996	MMP15	16	58025754	Susceptibility.M1.MAF_1.perc	reference	0	0.6332	0.9684604	0.4603605	0.0354	0	-?+-+-	23066	9	0	570614	94	0	103	0.07668376897639058
Susceptibility	ENSG00000130758	MAP3K10	19	40191426	Susceptibility.M1.MAF_1.perc	reference	0	0.5565	-0.5165419	0.2455345	0.0354	0	??----	24266	11	0	578040	473	0	484	0.841059067905797
Hospitalized	ENSG00000185264	TEX33	22	36991120	Hospitalized.M1.MAF_1.perc	reference	0	0.7152	0.6155781	0.2926314	0.03541	0	?++--+	11029	24	0	574017	807	1	833	0.003095775985210641
Severe	ENSG00000167578	RAB4B	19	40778216	Severe.M4.MAF_0.1.perc	reference	0	0.9451	-0.5622122	0.2672632	0.03541	0	?-+---	4619	12	0	567767	2615	1	2629	0.12696654779648764
Hospitalized	ENSG00000164659	ELAPOR2	7	86876906	Hospitalized.M3.MAF_0.1.perc	reference	0	0.9191	0.33989	0.1615827	0.03542	0	?++-+-	11176	61	0	570332	3347	0	3408	0.11031216096569417
Susceptibility	ENSG00000171680	PLEKHG5	1	6467122	Susceptibility.M3.MAF_1.perc	reference	0	0.5614	0.1078278	0.0512601	0.03542	0	-?++--	26986	456	1	591301	9304	13	9788	0.07935999952340765
Hospitalized	ENSG00000177380	PPFIA3	19	49119544	Hospitalized.M1.MAF_0.1.perc	reference	0	0.8522	-1.6566649	0.7876049	0.03543	0	?--???	5938	0	0	542869	203	0	203	0.07137414352759795
Susceptibility	ENSG00000144339	TMEFF2	2	191949043	Susceptibility.M1.MAF_0.1.perc	reference	0	0.7311	0.7848731	0.3731524	0.03543	0	-?+-??	22769	10	0	578860	139	0	149	0.09566130451513596
Hospitalized	ENSG00000177380	PPFIA3	19	49119544	Hospitalized.M1.MAF_1.perc	reference	0	0.8522	-1.6566649	0.7876049	0.03543	0	?--???	5938	0	0	542869	203	0	203	0.07137414352759795
Susceptibility	ENSG00000144339	TMEFF2	2	191949043	Susceptibility.M1.MAF_1.perc	reference	0	0.7311	0.7848731	0.3731524	0.03543	0	-?+-??	22769	10	0	578860	139	0	149	0.09566130451513596
Hospitalized	ENSG00000229937	PRPS1L1	7	18026770	Hospitalized.M3.MAF_0.1.perc	reference	0	0.5104	1.6733987	0.7955628	0.03543	0	?+-???	3342	9	0	45226	18	0	27	0.053471639311086776
Susceptibility	ENSG00000256453	DND1	5	140670794	Susceptibility.M3.MAF_0.1.perc	reference	0	0.9714	-0.8041865	0.3823266	0.03543	0	-?--+?	22360	3	0	555637	178	0	181	0.16691968641021626
Hospitalized	ENSG00000189292	ALKAL2	2	279558	Hospitalized.M4.MAF_1.perc	reference	64.7	0.03692	1.4668256	0.6973379	0.03543	1.1069854	?++-?+	8109	17	0	560373	594	0	611	0.14539068831331736
Susceptibility	ENSG00000180785	OR51E1	11	4643420	Susceptibility.M1.MAF_0.1.perc	reference	0	0.9956	-0.7276063	0.3459468	0.03545	0	-?--?-	21105	3	0	548559	212	0	215	0.15722952522285688
Hospitalized	ENSG00000086475	SEPHS1	10	13317428	Hospitalized.M3.MAF_0.1.perc	reference	0	0.9768	-1.2661268	0.6020033	0.03545	0	?---+-	7958	4	0	534772	630	0	634	0.07758410092846098
Hospitalized	ENSG00000086475	SEPHS1	10	13317428	Hospitalized.M3.MAF_1.perc	reference	0	0.9768	-1.2661268	0.6020033	0.03545	0	?---+-	7958	4	0	534772	630	0	634	0.07758410092846098
Severe	ENSG00000170477	KRT4	12	52806549	Severe.M1.MAF_1.perc	reference	0	0.9691	-0.4290109	0.2039882	0.03546	0	?-----	2802	13	0	564179	5440	1	5455	0.1325193696465932
Susceptibility	ENSG00000122085	MTERF4	2	241072169	Susceptibility.M1.MAF_1.perc	reference	0	0.7082	0.3170218	0.1507405	0.03546	0	+?+---	23909	53	0	583341	850	2	907	0.15956008616358824
Severe	ENSG00000177692	DNAJC28	21	33485530	Severe.M1.MAF_1.perc	reference	0	0.8	-0.7403126	0.3520424	0.03547	0	?-+?--	4222	4	0	568484	1211	0	1215	0.07150403375441705
Hospitalized	ENSG00000242574	HLA-DMB	6	32934629	Hospitalized.M4.MAF_1.perc	reference	0	0.8836	0.339864	0.1616149	0.03547	0	-+++--	10459	55	0	581066	2484	0	2539	0.1757227913273529
Hospitalized	ENSG00000178662	CSRNP3	2	165469647	Hospitalized.M3.MAF_0.1.perc	reference	0	0.4576	0.634591	0.3017824	0.03548	0	?+--?-	10169	18	0	563479	780	0	798	0.26765415074881826
Susceptibility	ENSG00000026297	RNASET2	6	166922113	Susceptibility.M3.MAF_1.perc	reference	0	0.9431	-0.3400531	0.1617154	0.03548	0	-?----	26666	33	0	590045	1076	0	1109	0.029342158554620083
Hospitalized	ENSG00000149634	SPATA25	20	45886489	Hospitalized.M4.MAF_0.1.perc	reference	0	0.4452	0.5076579	0.2414158	0.03548	0	?++---	10584	24	0	578332	1137	2	1165	0.01747348392069115
Susceptibility	ENSG00000164946	FREM1	9	14737152	Susceptibility.M4.MAF_1.perc	reference	0	0.9113	-0.0697954	0.0331906	0.03548	0	-?-++-	27482	1100	1	591889	25183	29	26343	0.147933177540156
Hospitalized	ENSG00000127616	SMARCA4	19	10960932	Hospitalized.M1.MAF_0.1.perc	reference	0	0.9927	1.1586331	0.5510072	0.03549	0	?+-+?-	7563	9	0	560148	223	0	232	0.9756909591967977
Susceptibility	ENSG00000163516	ANKZF1	2	219229783	Susceptibility.M1.MAF_1.perc	reference	0	0.4769	-0.3759851	0.178811	0.03549	0	+?--++	26790	39	0	590610	859	1	900	0.12829594839988345
Hospitalized	ENSG00000198326	TMEM239	20	2816302	Hospitalized.M4.MAF_0.1.perc	reference	0	0.7407	0.4181077	0.1988408	0.03549	0	?++-+-	9474	37	0	576061	1628	0	1665	0.12350558969454385
Severe	ENSG00000049167	ERCC8	5	60866454	Severe.M1.MAF_1.perc	reference	0	0.6119	1.0747614	0.5111591	0.0355	0	?+-?+-	3575	8	0	565245	357	0	365	0.010784362534616537
Hospitalized	ENSG00000167535	CACNB3	12	48813794	Hospitalized.M4.MAF_1.perc	reference	0	0.8287	0.2282186	0.1085407	0.0355	0	?+-++-	11986	158	0	580845	7093	2	7255	0.09860720834556602
Severe	ENSG00000114956	DGUOK	2	73926826	Severe.M3.MAF_0.1.perc	reference	0	0.9995	-0.9432489	0.4486425	0.03551	0	?---?-	4269	2	0	567669	1033	0	1035	0.058783347228937195
Severe	ENSG00000185920	PTCH1	9	95442980	Severe.M4.MAF_1.perc	reference	0	0.827	-0.2282852	0.1085765	0.03551	0	+--+--	4851	133	1	568154	19041	16	19208	0.1286680812680537
Severe	ENSG00000072182	ASIC4	2	219514170	Severe.M3.MAF_0.1.perc	reference	0	0.7666	0.6131102	0.2916237	0.03552	0	?+++--	4567	22	0	569673	1887	3	1915	9.402115180050608e-5
Hospitalized	ENSG00000039068	CDH1	16	68737292	Hospitalized.M3.MAF_0.1.perc	reference	0	0.9485	-0.5753397	0.273658	0.03552	0	?-----	11550	18	0	579998	1178	1	1198	0.185056659240135
Hospitalized	ENSG00000166313	APBB1	11	6395124	Hospitalized.M1.MAF_1.perc	reference	0	0.9914	0.7705789	0.3665402	0.03553	0	?+-+?-	7532	18	0	548355	1559	0	1577	0.14659854047281926
Susceptibility	ENSG00000110619	CARS1	11	3000922	Susceptibility.M4.MAF_0.1.perc	reference	0	0.6754	0.1373617	0.0653412	0.03553	0	+?++--	26098	286	0	588356	5698	3	5990	0.11615207016855861
Hospitalized	ENSG00000164329	TENT2	5	79612120	Hospitalized.M3.MAF_0.1.perc	reference	0	0.8571	0.5889909	0.2801817	0.03554	0	?++---	10282	21	0	578092	925	0	946	0.01187945249604533
Severe	ENSG00000101098	RIMS4	20	44751808	Severe.M4.MAF_1.perc	reference	0	0.6554	1.0052243	0.4782232	0.03555	0	+++-?-	2695	7	0	562345	673	0	680	0.14851436680165042
Susceptibility	ENSG00000178074	C2orf69	2	199911293	Susceptibility.M1.MAF_0.1.perc	reference	0	0.8322	0.7775014	0.3699007	0.03556	0	-?+--?	22085	14	0	555391	165	0	179	0.04357330409486916
Susceptibility	ENSG00000178074	C2orf69	2	199911293	Susceptibility.M1.MAF_1.perc	reference	0	0.8322	0.7775014	0.3699007	0.03556	0	-?+--?	22085	14	0	555391	165	0	179	0.04357330409486916
Severe	ENSG00000204217	BMPR2	2	202376327	Severe.M3.MAF_0.1.perc	reference	0	0.9997	-0.6898702	0.3282132	0.03556	0	?-----	4126	6	0	567153	1997	1	2005	0.08755294909496429
Susceptibility	ENSG00000173137	ADCK5	8	144373101	Susceptibility.M4.MAF_0.1.perc	reference	0	0.8407	-0.2047823	0.0974259	0.03556	0	+?----	26925	100	0	589207	2799	1	2901	0.12580575919740145
Susceptibility	ENSG00000164104	HMGB2	4	173331376	Susceptibility.M4.MAF_1.perc	reference	8.1	0.3603	-0.4347903	0.206857	0.03556	0.0198152	-?-+--	26950	33	0	588620	851	1	886	0.04514861159629563
Severe	ENSG00000182077	PTCHD3	10	27397121	Severe.M3.MAF_1.perc	reference	0	0.6696	0.3764798	0.1791219	0.03557	0	-++-+-	4696	58	0	569375	3544	11	3624	0.029964401498344152
Hospitalized	ENSG00000205808	PLPP6	9	4662294	Hospitalized.M4.MAF_0.1.perc	reference	0	0.4318	0.4052224	0.1927959	0.03557	0	?++++-	12008	51	0	583022	2083	0	2134	0.17151109718281415
Hospitalized	ENSG00000111554	MDM1	12	68272443	Hospitalized.M1.MAF_0.1.perc	reference	13.9	0.3257	0.7040993	0.3350133	0.03558	0.0924099	?+++++	10737	18	1	581840	833	0	853	0.22297081063336213
Hospitalized	ENSG00000131100	ATP6V1E1	22	17592136	Hospitalized.M1.MAF_0.1.perc	reference	0	0.9451	2.1254188	1.0113119	0.03558	0	?++??-	6552	3	0	549290	39	0	42	0.11336555160584628
Susceptibility	ENSG00000172057	ORMDL3	17	39921041	Susceptibility.M1.MAF_1.perc	reference	0	0.9115	1.2063258	0.5739904	0.03558	0	??+---	20871	5	0	519554	36	0	41	0.09272761738979804
Severe	ENSG00000106443	PHF14	7	10973336	Severe.M3.MAF_0.1.perc	reference	0	0.8387	0.7560052	0.3597183	0.03558	0	?++?--	4245	10	0	568614	1056	0	1066	0.7035783179889143
Susceptibility	ENSG00000164508	H2AC1	6	25726063	Susceptibility.M3.MAF_0.1.perc	reference	0	0.8865	-0.5515169	0.2624091	0.03558	0	-?----	23371	6	0	583870	368	0	374	0.07723855944874673
Severe	ENSG00000111247	RAD51AP1	12	4538798	Severe.M3.MAF_1.perc	reference	5.7	0.3644	0.9129839	0.4343919	0.03558	0.05069	?++?+-	4245	11	0	568247	404	0	415	0.10392439159480836
Susceptibility	ENSG00000140015	KCNH5	14	62699464	Susceptibility.M3.MAF_1.perc	reference	0	0.9796	0.1870046	0.0889766	0.03558	0	+?++-+	26110	150	0	579940	3031	0	3181	0.07707437754162477
Severe	ENSG00000188822	CNR2	1	23870515	Severe.M4.MAF_0.1.perc	reference	0	0.956	-0.6131354	0.2917262	0.03558	0	?-+---	4614	7	0	570065	2173	0	2180	0.09991439971635546
Hospitalized	ENSG00000146555	SDK1	7	3301252	Hospitalized.M1.MAF_0.1.perc	reference	0	0.9724	-0.8457864	0.402485	0.0356	0	?-----	8552	5	0	581393	545	0	550	0.9327260757136647
Susceptibility	ENSG00000179142	CYP11B2	8	142910559	Susceptibility.M4.MAF_1.perc	reference	0	0.465	-0.1728148	0.0822332	0.0356	0	-?----	27126	148	0	591861	3972	5	4130	0.03348037102088351
Severe	ENSG00000124493	GRM4	6	34018643	Severe.M1.MAF_0.1.perc	reference	0	0.7512	1.6627762	0.7912792	0.03561	0	?+-+-+	2325	4	0	564224	193	0	197	0.011153333689842494
Hospitalized	ENSG00000171148	TADA3	3	9779860	Hospitalized.M4.MAF_0.1.perc	reference	0	0.6697	0.3753432	0.1786184	0.03561	0	?+++++	11226	49	0	578295	2316	3	2371	0.06314721664049365
Hospitalized	ENSG00000134333	LDHA	11	18394560	Hospitalized.M3.MAF_1.perc	reference	0	0.9461	-0.6383872	0.3038228	0.03562	0	?-----	11504	8	0	582300	763	0	771	0.11578439066394938
Severe	ENSG00000130227	XPO7	8	21919662	Severe.M4.MAF_0.1.perc	reference	0	0.6948	-0.574016	0.2731831	0.03562	0	--+---	4695	15	0	568875	2270	0	2285	0.20098590894052648
Hospitalized	ENSG00000120798	NR2C1	12	95020229	Hospitalized.M3.MAF_0.1.perc	reference	0	0.6189	0.5477978	0.2607197	0.03563	0	?++---	10631	24	0	568742	1248	8	1288	0.056480557627746654
Hospitalized	ENSG00000131100	ATP6V1E1	22	17592136	Hospitalized.M1.MAF_1.perc	reference	0	0.9897	2.122582	1.0102796	0.03564	0	?+++?-	6841	5	0	549791	39	0	44	0.11336555160584628
Susceptibility	ENSG00000182634	OR10G7	11	124036013	Susceptibility.M4.MAF_1.perc	reference	0	0.5309	-0.1715482	0.0816515	0.03564	0	-?----	25827	153	0	576280	3818	2	3975	0.14390462301651
Hospitalized	ENSG00000075131	TIPIN	15	66336191	Hospitalized.M1.MAF_0.1.perc	reference	0	0.6625	1.0091682	0.4803398	0.03565	0	?+--+-	8854	8	0	579404	332	0	340	0.03982143762689784
Susceptibility	ENSG00000171517	LPAR3	1	84811602	Susceptibility.M1.MAF_0.1.perc	reference	0	0.8284	1.067202	0.5079656	0.03565	0	-?++?+	24139	9	0	575256	89	0	98	0.06513007823768319
Hospitalized	ENSG00000075131	TIPIN	15	66336191	Hospitalized.M1.MAF_1.perc	reference	0	0.6625	1.0091682	0.4803398	0.03565	0	?+--+-	8854	8	0	579404	332	0	340	0.03982143762689784
Susceptibility	ENSG00000171517	LPAR3	1	84811602	Susceptibility.M1.MAF_1.perc	reference	0	0.8284	1.067202	0.5079656	0.03565	0	-?++?+	24139	9	0	575256	89	0	98	0.06513007823768319
Severe	ENSG00000204695	OR14J1	6	29301701	Severe.M1.MAF_0.1.perc	reference	0	0.8644	1.8254288	0.8689255	0.03566	0	?++???	2246	2	0	555331	111	0	113	0.018407432648199707
Severe	ENSG00000173486	FKBP2	11	64241003	Severe.M1.MAF_0.1.perc	reference	0	0.993	2.0856174	0.9927991	0.03566	0	?+++?-	3794	4	0	561473	122	0	126	0.038350366976744314
Severe	ENSG00000173486	FKBP2	11	64241003	Severe.M1.MAF_1.perc	reference	0	0.993	2.0856174	0.9927991	0.03566	0	?+++?-	3794	4	0	561473	122	0	126	0.038350366976744314
Hospitalized	ENSG00000103502	CDIPT	16	29858357	Hospitalized.M3.MAF_0.1.perc	reference	0	0.9014	-0.8206528	0.3906322	0.03566	0	?-+---	10232	6	0	579317	459	0	465	0.13295891159849188
Severe	ENSG00000163331	DAPL1	2	158795317	Severe.M4.MAF_0.1.perc	reference	0	0.9996	-0.5407883	0.257424	0.03566	0	------	4618	10	0	569779	3175	1	3187	0.11347157353110432
Susceptibility	ENSG00000162909	CAPN2	1	223701593	Susceptibility.M4.MAF_1.perc	reference	0	0.8103	-0.0754556	0.0359176	0.03566	0	-+-+--	27803	839	1	596161	21262	55	22213	0.13986698196919786
Hospitalized	ENSG00000077800	FKBP6	7	73328161	Hospitalized.M1.MAF_0.1.perc	reference	0	0.6733	1.1238821	0.5350144	0.03567	0	?++---	8947	8	0	562355	262	0	270	0.0918973190488161
Severe	ENSG00000105879	CBLL1	7	107743949	Severe.M3.MAF_0.1.perc	reference	0	0.8727	1.0341148	0.4922928	0.03568	0	?+-?--	3698	6	0	553780	476	0	482	0.037801102770734785
Hospitalized	ENSG00000160551	TAOK1	17	29390363	Hospitalized.M3.MAF_0.1.perc	reference	0	0.851	-0.6209683	0.2956157	0.03568	0	?-----	8937	11	0	557463	971	0	982	0.08364094498175699
Susceptibility	ENSG00000144130	NT5DC4	2	112721486	Susceptibility.M4.MAF_1.perc	reference	0	0.4967	-0.5559481	0.2646863	0.03569	0	?--++-	4894	26	0	25246	192	1	220	0.1431812949145958
Severe	ENSG00000152785	BMP3	4	81030708	Severe.M4.MAF_1.perc	reference	0	0.8998	-0.3108885	0.1480227	0.0357	0	?-----	4289	42	0	566857	6318	12	6384	0.2948606038325152
Hospitalized	ENSG00000215018	COL28A1	7	7356203	Hospitalized.M4.MAF_1.perc	reference	0	0.9159	-0.1397285	0.0665279	0.0357	0	----+-	12184	359	0	588228	19582	27	19995	0.17098119012756607
Susceptibility	ENSG00000188263	IL17REL	22	49994513	Susceptibility.M1.MAF_0.1.perc	reference	0	0.486	0.7011112	0.3338247	0.03571	0	+?++--	24669	13	0	585986	222	0	235	0.05618933761540419
Susceptibility	ENSG00000188263	IL17REL	22	49994513	Susceptibility.M1.MAF_1.perc	reference	0	0.486	0.7011112	0.3338247	0.03571	0	+?++--	24669	13	0	585986	222	0	235	0.05618933761540419
Susceptibility	ENSG00000188263	IL17REL	22	49994513	Susceptibility.M3.MAF_0.1.perc	reference	0	0.486	0.7011112	0.3338247	0.03571	0	+?++--	24669	13	0	585986	222	0	235	0.05618933761540419
Susceptibility	ENSG00000188263	IL17REL	22	49994513	Susceptibility.M3.MAF_1.perc	reference	0	0.486	0.7011112	0.3338247	0.03571	0	+?++--	24669	13	0	585986	222	0	235	0.05618933761540419
Hospitalized	ENSG00000169224	GCSAML	1	247507058	Hospitalized.M4.MAF_0.1.perc	reference	34.3	0.2064	1.3550796	0.6452071	0.03571	0.6125157	?++-?+	8840	25	0	573568	1106	0	1131	0.0679875185357651
Susceptibility	ENSG00000138642	HERC6	4	88378739	Susceptibility.M1.MAF_0.1.perc	reference	0	0.9256	-0.4040636	0.192405	0.03572	0	-?----	26895	22	0	590989	640	1	664	0.04497532466414182
Severe	ENSG00000004059	ARF5	7	127588386	Severe.M4.MAF_0.1.perc	reference	0	0.7218	1.0857411	0.516985	0.03572	0	?++?+-	3691	10	0	564255	530	0	540	0.11475929729451584
Susceptibility	ENSG00000072840	EVC	4	5711201	Susceptibility.M1.MAF_0.1.perc	reference	5.4	0.3758	0.566291	0.2696673	0.03573	0.0552161	+?++-+	25958	48	0	587796	753	0	801	0.048088613565890066
Susceptibility	ENSG00000181767	OR8H2	11	56103687	Susceptibility.M1.MAF_0.1.perc	reference	0.3	0.3902	0.6446324	0.3069717	0.03573	0.0050632	-?+-+?	23713	14	0	569987	166	0	180	0.0999048550360344
Hospitalized	ENSG00000103351	CLUAP1	16	3500976	Hospitalized.M1.MAF_1.perc	reference	58.7	0.04611	1.7701454	0.8429492	0.03573	1.7139221	?++-++	7446	11	0	576553	328	0	339	0.10470771937969121
Susceptibility	ENSG00000181767	OR8H2	11	56103687	Susceptibility.M1.MAF_1.perc	reference	0.3	0.3902	0.6446324	0.3069717	0.03573	0.0050632	-?+-+?	23713	14	0	569987	166	0	180	0.0999048550360344
Severe	ENSG00000151413	NUBPL	14	31489956	Severe.M3.MAF_1.perc	reference	0	0.9791	-0.4494186	0.2140142	0.03573	0	?-----	4613	18	0	570056	5199	8	5233	0.10493210425382292
Susceptibility	ENSG00000131055	COX4I2	20	31637912	Susceptibility.M1.MAF_1.perc	reference	0	0.6319	0.5821549	0.2772428	0.03575	0	-?+--+	26090	23	0	585413	310	0	333	0.056564165522545354
Severe	ENSG00000217930	PAM16	16	4331549	Severe.M3.MAF_1.perc	reference	0	0.5551	1.6690268	0.7948567	0.03575	0	++----	4455	5	0	565730	112	0	117	0.051148794218838
Severe	ENSG00000145147	SLIT2	4	20251905	Severe.M1.MAF_0.1.perc	reference	0	0.9749	2.168634	1.0328474	0.03576	0	?+-+?-	1809	3	0	550912	174	0	177	0.10631873453177319
Susceptibility	ENSG00000137673	MMP7	11	102520508	Susceptibility.M1.MAF_0.1.perc	reference	0	0.9414	-0.668527	0.3183994	0.03576	0	-?----	25223	6	0	580779	226	0	232	0.17378235844463172
Susceptibility	ENSG00000144369	FAM171B	2	186694060	Susceptibility.M3.MAF_0.1.perc	reference	0	0.9176	-0.4818609	0.2294991	0.03576	0	+?---+	25989	24	0	578180	634	0	658	0.1251568941287502
Hospitalized	ENSG00000090615	GOLGA3	12	132768914	Hospitalized.M3.MAF_1.perc	reference	0	0.7404	0.2314641	0.1102417	0.03576	0	?++--+	12064	158	0	583218	6540	5	6708	0.04442250507079299
Susceptibility	ENSG00000141316	SPACA3	17	32970376	Susceptibility.M4.MAF_0.1.perc	reference	0	0.987	0.2991404	0.142472	0.03576	0	+?++-+	25542	64	0	575239	1092	0	1156	0.10794690912670624
Hospitalized	ENSG00000077800	FKBP6	7	73328161	Hospitalized.M1.MAF_1.perc	reference	0	0.6731	1.1229952	0.5348736	0.03577	0	?++---	8947	8	0	562355	263	0	271	0.0918973190488161
Susceptibility	ENSG00000182544	MFSD5	12	53251251	Susceptibility.M3.MAF_0.1.perc	reference	0	0.8004	-0.3167677	0.1508726	0.03577	0	+?----	25542	37	0	575240	1159	0	1196	0.07696526525024236
Hospitalized	ENSG00000164406	LEAP2	5	132873444	Hospitalized.M4.MAF_1.perc	reference	0	0.949	0.9613939	0.4579135	0.03577	0	+++--+	7771	13	0	581569	393	3	412	0.08793988478090477
Severe	ENSG00000170255	MRGPRX1	11	18933813	Severe.M1.MAF_0.1.perc	reference	0	0.8006	1.8139083	0.8640171	0.03578	0	?++??-	3778	4	0	561601	132	3	142	0.09835066822213537
Severe	ENSG00000144381	HSPD1	2	197486584	Severe.M1.MAF_0.1.perc	reference	0	0.7891	2.4329959	1.1589362	0.03579	0	?+-???	1621	1	0	538268	46	0	47	0.05320530840304655
Hospitalized	ENSG00000131871	SELENOS	15	101270817	Hospitalized.M1.MAF_0.1.perc	reference	0	0.9944	0.6411259	0.3053908	0.03579	0	?++-+-	8136	15	0	579504	515	1	532	0.03136612056423633
Hospitalized	ENSG00000131871	SELENOS	15	101270817	Hospitalized.M1.MAF_1.perc	reference	0	0.9944	0.6411259	0.3053908	0.03579	0	?++-+-	8136	15	0	579504	515	1	532	0.03136612056423633
Hospitalized	ENSG00000215187	FAM166B	9	35561831	Hospitalized.M3.MAF_0.1.perc	reference	0	0.6989	0.7048606	0.3357653	0.03579	0	?+++--	11028	17	0	578567	576	0	593	0.028230985687191443
Susceptibility	ENSG00000151466	SCLT1	4	128864921	Susceptibility.M3.MAF_0.1.perc	reference	55.6	0.06068	0.8952725	0.4264557	0.03579	0.4535364	+?++++	26482	70	0	580447	1289	0	1359	0.1272262165099085
Susceptibility	ENSG00000101966	XIAP	23	123859724	Susceptibility.M4.MAF_1.perc	reference	0	0.7488	0.4030936	0.1920276	0.0358	0	+?+--+	22026	14	10	533972	230	84	432	0.09066876136125136
Hospitalized	ENSG00000113812	ACTR8	3	53867066	Hospitalized.M1.MAF_0.1.perc	reference	0	0.773	0.7377633	0.3514613	0.03581	0	?++--+	9235	17	0	580279	613	0	630	0.01846468954290653
Susceptibility	ENSG00000267710	EDDM13	19	56272748	Susceptibility.M1.MAF_0.1.perc	reference	0	0.6304	0.5738952	0.2734047	0.03581	0	+?+--?	16329	17	0	452711	261	0	278	0.9230042413037376
Hospitalized	ENSG00000113812	ACTR8	3	53867066	Hospitalized.M1.MAF_1.perc	reference	0	0.773	0.7377633	0.3514613	0.03581	0	?++--+	9235	17	0	580279	613	0	630	0.01846468954290653
Susceptibility	ENSG00000113083	LOX	5	122063195	Susceptibility.M3.MAF_0.1.perc	reference	0	0.4431	0.4673313	0.2226415	0.03581	0	+?+---	26650	31	0	590050	462	0	493	0.10097704160908087
Susceptibility	ENSG00000113083	LOX	5	122063195	Susceptibility.M3.MAF_1.perc	reference	0	0.4431	0.4673313	0.2226415	0.03581	0	+?+---	26650	31	0	590050	462	0	493	0.10097704160908087
Hospitalized	ENSG00000186417	GLDN	15	51341655	Hospitalized.M1.MAF_0.1.perc	reference	0	0.6329	-0.876214	0.4174482	0.03582	0	?---+-	10200	7	0	578996	396	0	403	0.08420990991421738
Hospitalized	ENSG00000129244	ATP1B2	17	7646627	Hospitalized.M3.MAF_0.1.perc	reference	0	0.7501	0.6189901	0.2949049	0.03582	0	?+----	9854	18	0	534339	631	1	651	0.008260986988295357
Susceptibility	ENSG00000175087	PDIK1L	1	26111165	Susceptibility.M4.MAF_1.perc	reference	0	0.9959	-0.4302693	0.2049918	0.03582	0	-?----	25011	20	0	573414	659	1	681	0.1458832797868566
Susceptibility	ENSG00000143486	EIF2D	1	206571292	Susceptibility.M3.MAF_1.perc	reference	0	0.7155	-0.379081	0.1806181	0.03583	0	-?--+-	26773	32	0	590544	888	1	922	0.07886573875175654
Susceptibility	ENSG00000176386	CDC26	9	113255835	Susceptibility.M4.MAF_1.perc	reference	0	0.7577	0.1626673	0.0775045	0.03583	0	+?+-?+	23704	208	0	571847	4523	5	4741	0.15294377713764712
Hospitalized	ENSG00000181847	TIGIT	3	114276913	Hospitalized.M3.MAF_0.1.perc	reference	0	0.9941	-1.0658509	0.5078624	0.03584	0	?-----	9323	2	0	565847	268	0	270	0.5668581040359504
Hospitalized	ENSG00000145220	LYAR	4	4267701	Hospitalized.M3.MAF_0.1.perc	reference	0	0.7741	0.7016597	0.3343248	0.03584	0	?++--+	9765	18	0	565318	775	0	793	0.9557851088086885
Severe	ENSG00000043093	DCUN1D1	3	182938074	Severe.M4.MAF_0.1.perc	reference	0	0.9506	1.0908791	0.5197737	0.03584	0	?++?--	3531	9	0	561717	592	0	601	0.0787762321447648
Severe	ENSG00000153404	PLEKHG4B	5	92151	Severe.M4.MAF_1.perc	reference	0	0.6587	-0.2434638	0.1160049	0.03584	0	--+---	4981	110	1	570679	17888	16	18032	0.1308531560057377
Hospitalized	ENSG00000155066	PROM2	2	95274449	Hospitalized.M4.MAF_1.perc	reference	0	0.8836	0.1518473	0.0723523	0.03584	0	+++-+-	12184	277	2	588228	14869	21	15192	0.04734992942306582
Severe	ENSG00000138346	DNA2	10	68414064	Severe.M1.MAF_0.1.perc	reference	0	0.996	-1.1110734	0.5294369	0.03585	0	?--?--	4202	1	0	567023	584	0	585	0.047084869068764655
Hospitalized	ENSG00000183977	PP2D1	3	19979961	Hospitalized.M1.MAF_0.1.perc	reference	0	0.5978	0.6025755	0.2871512	0.03586	0	?++-+-	10195	28	0	471139	681	0	709	0.18615235751781517
Hospitalized	ENSG00000196092	PAX5	9	36833269	Hospitalized.M1.MAF_1.perc	reference	0	0.8283	1.6792473	0.800199	0.03586	0	?+-+?-	5835	5	0	520522	46	0	51	0.09851871224333708
Hospitalized	ENSG00000278662	GOLGA6L10	15	82339993	Hospitalized.M3.MAF_0.1.perc	reference	0	0.4755	0.3965833	0.1889875	0.03586	0	?+---+	9771	44	1	471073	1214	1	1262	0.24112104584997923
Hospitalized	ENSG00000275023	MLLT6	17	38705273	Hospitalized.M3.MAF_0.1.perc	reference	0	0.522	1.1938026	0.5688938	0.03586	0	?++---	10814	12	0	577543	144	0	156	0.1753617165308433
Hospitalized	ENSG00000167094	TTC16	9	127716079	Hospitalized.M4.MAF_0.1.perc	reference	0	0.4211	0.2759015	0.1314748	0.03586	0	?+++++	12064	113	0	583218	4419	2	4536	0.13659690078316777
Susceptibility	ENSG00000185686	PRAME	22	22547701	Susceptibility.M4.MAF_0.1.perc	reference	0	0.7059	-0.1823223	0.0868805	0.03586	0	-?-+--	25432	124	0	584822	3509	0	3633	0.2621959578861887
Susceptibility	ENSG00000009844	VTA1	6	142147162	Susceptibility.M1.MAF_0.1.perc	reference	0	0.6964	0.8398456	0.4002382	0.03587	0	-?+-??	22018	8	0	565169	94	0	102	0.10707249608694386
Susceptibility	ENSG00000145358	DDIT4L	4	100185870	Susceptibility.M1.MAF_1.perc	reference	55.5	0.08084	1.4140529	0.6738616	0.03587	0.9248533	??++++	23853	16	0	565632	199	0	215	0.1544377321294999
Susceptibility	ENSG00000009844	VTA1	6	142147162	Susceptibility.M1.MAF_1.perc	reference	0	0.6964	0.8398456	0.4002382	0.03587	0	-?+-??	22018	8	0	565169	94	0	102	0.10707249608694386
Susceptibility	ENSG00000185864	NPIPB4	16	21834569	Susceptibility.M3.MAF_0.1.perc	reference	0	0.7819	0.4383145	0.2088791	0.03587	0	+?++--	18151	36	1	461320	596	1	636	0.10261915454803157
Hospitalized	ENSG00000169410	PTPN9	15	75463251	Hospitalized.M1.MAF_0.1.perc	reference	0	0.5681	1.246574	0.5940768	0.03588	0	?+--?-	5908	3	0	550189	96	0	99	0.09069124346176335
Hospitalized	ENSG00000146385	TAAR8	6	132552693	Hospitalized.M1.MAF_1.perc	reference	0	0.7512	0.7010129	0.3340906	0.03588	0	?+++-+	10530	18	0	568648	395	0	413	0.07952406558519574
Hospitalized	ENSG00000169410	PTPN9	15	75463251	Hospitalized.M1.MAF_1.perc	reference	0	0.5681	1.246574	0.5940768	0.03588	0	?+--?-	5908	3	0	550189	96	0	99	0.09069124346176335
Susceptibility	ENSG00000189091	SF3B3	16	70523791	Susceptibility.M1.MAF_1.perc	reference	0	0.9965	-1.1600006	0.5528284	0.03588	0	??--+?	22404	2	0	546995	74	0	76	0.09577602497597582
Severe	ENSG00000114784	EIF1B	3	40309707	Severe.M1.MAF_0.1.perc	reference	0	0.5747	5.3996525	2.5734507	0.03589	0	?+??--	1838	0	0	541181	9	0	9	0.10435420806386664
Hospitalized	ENSG00000135423	GLS2	12	56470944	Hospitalized.M1.MAF_0.1.perc	reference	0	0.6279	0.9973994	0.4753747	0.03589	0	?++++-	9405	10	0	577810	305	0	315	0.0359321455633613
Severe	ENSG00000114784	EIF1B	3	40309707	Severe.M1.MAF_1.perc	reference	0	0.5747	5.3996525	2.5734507	0.03589	0	?+??--	1838	0	0	541181	9	0	9	0.10435420806386664
Susceptibility	ENSG00000186452	TMPRSS12	12	50842920	Susceptibility.M3.MAF_1.perc	reference	0	0.9276	0.1957719	0.0933075	0.03589	0	-?+--+	25931	142	0	591622	2760	2	2906	0.09153506780451147
Hospitalized	ENSG00000141576	RNF157	17	76142465	Hospitalized.M4.MAF_1.perc	reference	0	0.755	-0.1716436	0.0818066	0.03589	0	?-+--+	12124	206	2	583311	13441	66	13783	0.04687528397476769
Susceptibility	ENSG00000251380	DCANP1	5	135444214	Susceptibility.M4.MAF_0.1.perc	reference	0	0.7471	0.3684565	0.1756166	0.0359	0	-?+-++	25805	43	0	578813	731	0	774	0.19707606997018118
Susceptibility	ENSG00000106785	TRIM14	9	98069275	Susceptibility.M4.MAF_1.perc	reference	0	0.6648	0.2007088	0.0956627	0.0359	0	+?+++-	26358	145	1	579952	2782	1	2931	0.13096844703909555
Hospitalized	ENSG00000174903	RAB1B	11	66268590	Hospitalized.M1.MAF_0.1.perc	reference	0	1	-1.0329678	0.49237	0.03591	0	?---??	5368	0	0	510064	379	0	379	0.017981894723104918
Hospitalized	ENSG00000174903	RAB1B	11	66268590	Hospitalized.M1.MAF_1.perc	reference	0	1	-1.0329678	0.49237	0.03591	0	?---??	5368	0	0	510064	379	0	379	0.017981894723104918
Susceptibility	ENSG00000173699	SPATA3	2	230990324	Susceptibility.M1.MAF_1.perc	reference	0	0.9919	-0.8144992	0.3882452	0.03591	0	-?--+-	22875	4	0	564908	137	4	149	0.062025708977305784
Hospitalized	ENSG00000168811	IL12A	3	159988835	Hospitalized.M4.MAF_0.1.perc	reference	0	0.6054	0.8005432	0.3815906	0.03591	0	?++-?+	8484	13	0	575557	581	0	594	0.07063635902009263
Severe	ENSG00000145147	SLIT2	4	20251905	Severe.M1.MAF_1.perc	reference	0	0.975	2.1656342	1.032332	0.03592	0	?+-+?-	1809	3	0	550912	175	0	178	0.10631873453177319
Severe	ENSG00000217442	SYCE3	22	50551112	Severe.M3.MAF_0.1.perc	reference	12.5	0.3187	2.3645923	1.1271302	0.03592	0.5605872	?++??-	1924	1	0	559359	48	0	49	0.07992923885550851
Hospitalized	ENSG00000013810	TACC3	4	1712891	Hospitalized.M3.MAF_0.1.perc	reference	0	0.7922	0.6533298	0.3114336	0.03592	0	?+++++	11210	25	0	580453	784	0	809	0.07483545799897898
Severe	ENSG00000217442	SYCE3	22	50551112	Severe.M3.MAF_1.perc	reference	12.5	0.3187	2.3645923	1.1271302	0.03592	0.5605872	?++??-	1924	1	0	559359	48	0	49	0.07992923885550851
Severe	ENSG00000164123	C4orf45	4	158893134	Severe.M4.MAF_0.1.perc	reference	0	0.8345	0.909612	0.4335904	0.03592	0	-+-?--	4182	11	1	564654	724	0	737	0.07130204278654717
Severe	ENSG00000123569	H2BW1	23	104011147	Severe.M1.MAF_1.perc	reference	0	0.6638	1.7561127	0.8371689	0.03593	0	?+--??	1641	1	0	508437	32	13	59	0.04057444049494555
Susceptibility	ENSG00000140859	KIFC3	16	57758217	Susceptibility.M1.MAF_1.perc	reference	0	0.5694	0.5112107	0.2436979	0.03593	0	-?+-+-	23369	26	0	573675	372	0	398	0.1318208791583273
Severe	ENSG00000123569	H2BW1	23	104011147	Severe.M3.MAF_1.perc	reference	0	0.6638	1.7561127	0.8371689	0.03593	0	?+--??	1641	1	0	508437	32	13	59	0.04057444049494555
Hospitalized	ENSG00000144820	ADGRG7	3	100609601	Hospitalized.M3.MAF_0.1.perc	reference	22.4	0.2718	0.81073	0.3864985	0.03594	0.1905023	?++--+	10453	31	0	580863	1283	1	1316	0.11279405546627547
Hospitalized	ENSG00000102024	PLS3	23	115561174	Hospitalized.M3.MAF_0.1.perc	reference	0	0.911	0.8632689	0.411545	0.03594	0	?++-?-	8826	3	4	524139	156	48	263	0.9938171787541743
Susceptibility	ENSG00000124216	SNAI1	20	49982980	Susceptibility.M3.MAF_0.1.perc	reference	0	0.9815	0.4595671	0.2190901	0.03594	0	-?+++-	23079	27	0	571635	370	0	397	0.08917648723821325
Susceptibility	ENSG00000124216	SNAI1	20	49982980	Susceptibility.M3.MAF_1.perc	reference	0	0.9815	0.4595671	0.2190901	0.03594	0	-?+++-	23079	27	0	571635	370	0	397	0.08917648723821325
Severe	ENSG00000131650	KREMEN2	16	2964216	Severe.M4.MAF_1.perc	reference	0	0.9641	-0.3638557	0.1734667	0.03594	0	?-----	4087	31	0	563759	6818	7	6863	0.06887191183947286
Susceptibility	ENSG00000100599	RIN3	14	92513781	Susceptibility.M4.MAF_0.1.perc	reference	0.1	0.4056	-0.1165839	0.0555835	0.03595	5.11e-5	+?--+-	26694	362	0	584724	9163	2	9529	0.23823929611217284
Hospitalized	ENSG00000067836	ROGDI	16	4796968	Hospitalized.M3.MAF_0.1.perc	reference	0	0.8614	0.5754449	0.2743681	0.03596	0	?+++++	9264	27	0	576794	925	0	952	0.08965349862404796
Hospitalized	ENSG00000284701	TMEM247	2	46479565	Hospitalized.M3.MAF_1.perc	reference	0	0.8607	-0.6119466	0.2917596	0.03596	0	?---??	3630	20	0	58305	298	2	322	0.09403626778524359
Susceptibility	ENSG00000123473	STIL	1	47250139	Susceptibility.M1.MAF_0.1.perc	reference	0	0.9567	0.6001516	0.286162	0.03597	0	-?++--	23075	18	0	571636	265	0	283	0.07123026578850458
Severe	ENSG00000081052	COL4A4	2	227002714	Severe.M4.MAF_0.1.perc	reference	0	0.5572	-0.3344163	0.1594523	0.03597	0	---+++	4980	45	0	570675	8623	6	8680	0.19298888339119255
Susceptibility	ENSG00000169972	PUSL1	1	1308597	Susceptibility.M1.MAF_1.perc	reference	0	0.9848	-0.2785494	0.1328227	0.03598	0	-?---+	25232	52	0	589872	1523	1	1577	0.07815569275667997
Susceptibility	ENSG00000123473	STIL	1	47250139	Susceptibility.M1.MAF_1.perc	reference	0	0.9577	0.6000688	0.28614	0.03598	0	-?++--	23075	21	0	571636	265	0	286	0.07123026578850458
Severe	ENSG00000048405	ZNF800	7	127346790	Severe.M3.MAF_1.perc	reference	0	0.9128	-2.039505	0.9724883	0.03598	0	?---?-	3758	2	0	513546	40	0	42	0.11741113121384597
Hospitalized	ENSG00000033867	SLC4A7	3	27372721	Hospitalized.M3.MAF_1.perc	reference	0	0.9507	-0.4235247	0.2019533	0.03598	0	?----+	10473	20	0	580595	2237	1	2259	0.07905651478932987
Susceptibility	ENSG00000159224	GIP	17	48958554	Susceptibility.M4.MAF_1.perc	reference	0	0.4481	0.3026252	0.1443059	0.03598	0	+?++--	26424	66	0	587505	1102	1	1170	0.09457181060336253
Susceptibility	ENSG00000155849	ELMO1	7	36852906	Susceptibility.M1.MAF_0.1.perc	reference	0	0.7317	0.9975278	0.475685	0.03599	0	-?+-+?	23575	9	0	565907	58	0	67	0.0792161748193647
Susceptibility	ENSG00000155849	ELMO1	7	36852906	Susceptibility.M1.MAF_1.perc	reference	0	0.7317	0.9975278	0.475685	0.03599	0	-?+-+?	23575	9	0	565907	58	0	67	0.0792161748193647
Severe	ENSG00000102699	PARP4	13	24420931	Severe.M3.MAF_0.1.perc	reference	0	0.9604	-0.5531279	0.2637686	0.03599	0	----+-	4773	17	0	569184	2422	2	2443	0.951181726697788
Hospitalized	ENSG00000143552	NUP210L	1	153992685	Hospitalized.M4.MAF_0.1.perc	reference	0	0.7337	-0.2325423	0.1108929	0.03599	0	--+---	12085	123	0	588128	7280	3	7409	0.1467501993024388
Susceptibility	ENSG00000128311	TST	22	37010859	Susceptibility.M4.MAF_1.perc	reference	0	0.9364	-0.2040187	0.0972863	0.03599	0	-?---+	26529	114	0	580636	2777	0	2891	0.1427951697898461
Severe	ENSG00000083814	ZNF671	19	57719751	Severe.M1.MAF_0.1.perc	reference	0	0.5933	1.3181349	0.6286147	0.036	0	?++??+	3715	5	0	564498	407	0	412	0.06741065357221493
Hospitalized	ENSG00000141854	MISP3	19	14072536	Hospitalized.M1.MAF_0.1.perc	reference	0	1	2.8400589	1.354396	0.036	0	?+????	2258	4	0	13134	1	0	5	0.07894381130217808
Severe	ENSG00000083814	ZNF671	19	57719751	Severe.M1.MAF_1.perc	reference	0	0.5933	1.3181349	0.6286147	0.036	0	?++??+	3715	5	0	564498	407	0	412	0.06741065357221493
Severe	ENSG00000130783	CCDC62	12	122774526	Severe.M4.MAF_1.perc	reference	0	0.5403	-0.3165394	0.1509571	0.036	0	--+-+-	4906	51	0	570620	9552	13	9629	0.5943005704699739
Susceptibility	ENSG00000124635	H2BC11	6	27125897	Susceptibility.M3.MAF_0.1.perc	reference	0	0.601	-1.0457868	0.4987472	0.03601	0	-?---+	23375	1	0	578253	107	0	108	0.07755890903643527
Severe	ENSG00000105675	ATP4A	19	35550031	Severe.M3.MAF_1.perc	reference	0	0.9327	-0.3349298	0.1597324	0.03601	0	--+-+-	4822	42	0	570320	7832	8	7890	0.8259668024973674
Susceptibility	ENSG00000124635	H2BC11	6	27125897	Susceptibility.M3.MAF_1.perc	reference	0	0.601	-1.0457868	0.4987472	0.03601	0	-?---+	23375	1	0	578253	107	0	108	0.07755890903643527
Susceptibility	ENSG00000100852	ARHGAP5	14	32076114	Susceptibility.M4.MAF_1.perc	reference	0	0.729	0.099106	0.0472661	0.03601	0	+?++--	26375	562	4	578170	11850	4	12428	0.9883823107420708
Severe	ENSG00000077454	LRCH4	7	100574011	Severe.M1.MAF_0.1.perc	reference	0	0.9125	1.5453271	0.7370224	0.03602	0	?+++?-	2224	3	0	564459	210	0	213	0.09112906147473722
Severe	ENSG00000055211	GINM1	6	149566294	Severe.M1.MAF_1.perc	reference	0	0.705	1.244896	0.5937282	0.03602	0	?+-+--	2163	3	0	561482	190	0	193	0.09039959539977005
Severe	ENSG00000077454	LRCH4	7	100574011	Severe.M1.MAF_1.perc	reference	0	0.9125	1.5453271	0.7370224	0.03602	0	?+++?-	2224	3	0	564459	210	0	213	0.09112906147473722
Hospitalized	ENSG00000162542	TMCO4	1	19682240	Hospitalized.M3.MAF_1.perc	reference	0	0.4554	0.1929902	0.0920453	0.03602	0	-+--++	12184	204	2	588228	9381	9	9607	0.027992262880490802
Susceptibility	ENSG00000168314	MOBP	3	39467198	Susceptibility.M1.MAF_0.1.perc	reference	0	0.9788	-1.0279444	0.4902999	0.03603	0	-?--?-	23227	2	0	566536	103	0	105	0.10727577334522106
Susceptibility	ENSG00000143222	UFC1	1	161152776	Susceptibility.M1.MAF_1.perc	reference	0	0.6798	0.7999231	0.3815318	0.03603	0	-?+--?	22128	9	0	567836	102	0	111	0.370684100470084
Susceptibility	ENSG00000168314	MOBP	3	39467198	Susceptibility.M1.MAF_1.perc	reference	0	0.9788	-1.0279444	0.4902999	0.03603	0	-?--?-	23227	2	0	566536	103	0	105	0.10727577334522106
Susceptibility	ENSG00000115977	AAK1	2	69457997	Susceptibility.M3.MAF_0.1.perc	reference	0	0.8502	0.3073125	0.1465761	0.03603	0	+?++-+	26264	64	0	579677	1116	1	1182	0.08125609906043134
Susceptibility	ENSG00000078699	CBFA2T2	20	33490075	Susceptibility.M4.MAF_1.perc	reference	0	0.5985	-0.1197836	0.0571317	0.03603	0	-?---+	26098	317	0	588356	8188	19	8543	0.03358913307896837
Susceptibility	ENSG00000100373	UPK3A	22	45284949	Susceptibility.M4.MAF_1.perc	reference	48.7	0.09906	-0.4055898	0.1934527	0.03603	0.077542	-?----	27340	222	1	591878	6060	8	6300	0.06815731629750331
Severe	ENSG00000139668	WDFY2	13	51584455	Severe.M3.MAF_1.perc	reference	0	0.9914	-0.9117784	0.4349065	0.03604	0	+-----	4681	4	0	569829	980	2	988	0.08387486777703236
Susceptibility	ENSG00000157259	GATAD1	7	92447482	Susceptibility.M3.MAF_1.perc	reference	0	0.9918	-0.7131402	0.3401563	0.03604	0	-?----	23551	4	0	575161	265	0	269	0.6055139189023838
Hospitalized	ENSG00000145919	BOD1	5	173607145	Hospitalized.M4.MAF_0.1.perc	reference	0	0.5424	0.478684	0.228324	0.03604	0	?+--++	8721	27	0	563290	1282	1	1311	0.11297561458502134
Severe	ENSG00000185130	H2BC13	6	27807444	Severe.M4.MAF_1.perc	reference	0	0.9999	-0.9959692	0.4750598	0.03604	0	?---?-	4159	3	0	563884	668	0	671	0.05395166493200458
Severe	ENSG00000142494	SLC47A1	17	19495385	Severe.M1.MAF_1.perc	reference	0	0.9964	-0.9408364	0.4488067	0.03605	0	---??-	4099	1	0	565541	995	2	1000	0.04149460392605609
Susceptibility	ENSG00000148690	FRA10AC1	10	93667883	Susceptibility.M3.MAF_0.1.perc	reference	0	0.8298	-0.3378176	0.161146	0.03605	0	-?-+-+	26353	38	0	579945	1133	0	1171	0.11307769743014225
Susceptibility	ENSG00000129646	QRICH2	17	76274049	Susceptibility.M3.MAF_1.perc	reference	2.1	0.3944	0.2536847	0.121011	0.03605	0.0035135	+?+++-	27126	143	1	591861	1706	3	1857	0.061969577054720754
Susceptibility	ENSG00000164323	CFAP97	4	185159665	Susceptibility.M4.MAF_1.perc	reference	71.5	0.003572	0.5376632	0.2564722	0.03605	0.2377068	+++++-	28017	187	0	596178	3365	2	3556	0.23296003601172313
Severe	ENSG00000168876	ANKRD49	11	94493979	Severe.M1.MAF_0.1.perc	reference	0	0.9746	1.3062589	0.6231253	0.03606	0	?++??-	1749	3	0	558564	300	0	303	0.40049958546209996
Severe	ENSG00000169239	CA5B	23	15688830	Severe.M3.MAF_0.1.perc	reference	0	0.5119	-0.9123439	0.4352228	0.03606	0	---?--	3857	1	1	524612	189	49	290	0.06782480890319618
Severe	ENSG00000123684	LPGAT1	1	211743457	Severe.M3.MAF_0.1.perc	reference	0	0.9271	1.5038757	0.7174878	0.03608	0	?+-??-	3598	4	0	549847	228	0	232	0.06073280949594412
Hospitalized	ENSG00000119669	IRF2BPL	14	77024543	Hospitalized.M3.MAF_0.1.perc	reference	0	0.9816	-0.7351858	0.350745	0.03608	0	?----?	9113	14	0	564411	359	1	375	0.5546672994984178
Severe	ENSG00000167100	SAMD14	17	50110040	Severe.M3.MAF_1.perc	reference	0	0.9924	-0.4295179	0.204915	0.03608	0	?-----	4265	16	0	567633	5378	15	5424	0.9770196573270855
Severe	ENSG00000130402	ACTN4	19	38647649	Severe.M3.MAF_1.perc	reference	0	0.9027	-0.4846918	0.2312459	0.03608	0	------	4753	25	0	569798	3026	2	3055	0.10068231785476253
Hospitalized	ENSG00000167110	GOLGA2	9	128255829	Hospitalized.M1.MAF_1.perc	reference	0	0.6724	0.7715903	0.3681425	0.03609	0	?++---	10168	22	0	564864	272	0	294	0.04969506904184646
Severe	ENSG00000163395	IGFN1	1	201190824	Severe.M4.MAF_0.1.perc	reference	0	0.7467	0.1887285	0.0900478	0.03609	0	?+++-+	4773	196	0	570427	23338	18	23570	0.4562509273728471
Susceptibility	ENSG00000119616	FCF1	14	74713144	Susceptibility.M1.MAF_0.1.perc	reference	0	0.8007	0.6633269	0.3164952	0.0361	0	-?+--?	22555	14	0	573221	211	0	225	0.07635609143010784
Severe	ENSG00000137473	TTC29	4	146706617	Severe.M1.MAF_1.perc	reference	0	0.9923	-0.3821448	0.1823394	0.0361	0	+-----	4700	24	0	568546	6521	18	6581	0.10911105298746342
Susceptibility	ENSG00000140365	COMMD4	15	75336020	Susceptibility.M3.MAF_1.perc	reference	0	0.5735	0.2298393	0.1096664	0.0361	0	-?+---	26167	98	0	588435	2026	1	2126	0.020103845880030148
Susceptibility	ENSG00000148248	SURF4	9	133361450	Susceptibility.M1.MAF_0.1.perc	reference	0	0.9175	0.8075052	0.3853272	0.03611	0	+?+-?+	20878	9	0	517538	92	1	103	0.4467897394728165
Hospitalized	ENSG00000101199	ARFGAP1	20	63272785	Hospitalized.M1.MAF_1.perc	reference	0	0.8095	0.9770927	0.4662519	0.03611	0	?+-+?-	6202	7	0	560409	235	0	242	0.12592249639822953
Susceptibility	ENSG00000148248	SURF4	9	133361450	Susceptibility.M1.MAF_1.perc	reference	0	0.9175	0.8075052	0.3853272	0.03611	0	+?+-?+	20878	9	0	517538	92	1	103	0.4467897394728165
Hospitalized	ENSG00000146833	TRIM4	7	99876958	Hospitalized.M3.MAF_0.1.perc	reference	0	0.5191	0.7296909	0.3481823	0.03611	0	?+++--	10657	19	0	577242	549	0	568	0.05713134120687305
Susceptibility	ENSG00000173699	SPATA3	2	230990324	Susceptibility.M1.MAF_0.1.perc	reference	0	0.974	-0.8916225	0.425479	0.03612	0	-?--+?	22327	3	0	563018	135	1	140	0.062025708977305784
Hospitalized	ENSG00000188611	ASAH2	10	50182778	Hospitalized.M3.MAF_1.perc	reference	0	0.4556	-0.2523878	0.1204373	0.03612	0	?---++	11534	72	0	581602	6278	18	6386	0.16614436280492884
Hospitalized	ENSG00000123104	ITPR2	12	26335352	Hospitalized.M1.MAF_0.1.perc	reference	19.1	0.2932	0.8210341	0.391828	0.03614	0.1692638	?++-+-	10967	25	0	581320	859	0	884	0.15164242889823476
Hospitalized	ENSG00000139835	GRTP1	13	113324163	Hospitalized.M3.MAF_0.1.perc	reference	0	0.6182	0.4692151	0.2239343	0.03614	0	?+++++	11541	34	1	582243	1682	1	1720	0.9532775344244642
Susceptibility	ENSG00000164211	STARD4	5	111496033	Susceptibility.M4.MAF_0.1.perc	reference	0	0.9785	0.2849364	0.135987	0.03614	0	++++--	27670	73	0	595653	1284	3	1363	0.10172367634668608
Hospitalized	ENSG00000175544	CABP4	11	67452406	Hospitalized.M3.MAF_1.perc	reference	0	0.7832	-0.3821097	0.1823707	0.03615	0	?-----	11654	37	0	582602	2418	1	2457	0.12699105981957476
Susceptibility	ENSG00000137507	LRRC32	11	76657524	Susceptibility.M3.MAF_1.perc	reference	0	0.6565	0.1942031	0.092688	0.03615	0	+?+-++	24114	138	0	574247	2744	0	2882	0.18091060544514817
Hospitalized	ENSG00000137574	TGS1	8	55773446	Hospitalized.M4.MAF_0.1.perc	reference	0	0.5093	0.3300742	0.1575331	0.03615	0	?+++-+	11965	80	0	583118	3196	0	3276	0.2340996765815561
Severe	ENSG00000197110	IFNL3	19	39243553	Severe.M1.MAF_0.1.perc	reference	0	0.9773	2.2714571	1.0841995	0.03617	0	?++??-	3166	2	0	561740	106	0	108	0.08470991710684304
Severe	ENSG00000197110	IFNL3	19	39243553	Severe.M1.MAF_1.perc	reference	0	0.9773	2.2714571	1.0841995	0.03617	0	?++??-	3166	2	0	561740	106	0	108	0.08470991710684304
Hospitalized	ENSG00000152422	XRCC4	5	83077498	Hospitalized.M4.MAF_0.1.perc	reference	0	0.5199	-0.4036213	0.1926629	0.03617	0	?---+-	10824	34	0	568010	2234	0	2268	0.08292777372456427
Susceptibility	ENSG00000168061	SAC3D1	11	65040901	Susceptibility.M4.MAF_1.perc	reference	0	0.5711	0.1496411	0.0714281	0.03617	0	+?+-+-	24758	226	1	585660	4789	10	5037	0.41970259841127744
Hospitalized	ENSG00000172469	MANEA	6	95577535	Hospitalized.M1.MAF_0.1.perc	reference	0	0.5806	0.8872623	0.4235434	0.03618	0	?+-??+	8763	14	0	564318	335	0	349	0.32660731494724904
Severe	ENSG00000122692	SMU1	9	33041765	Severe.M3.MAF_0.1.perc	reference	0	0.6875	1.6322319	0.7792076	0.03619	0	?+--?-	1826	2	0	518193	118	0	120	0.13316166589268008
Severe	ENSG00000122692	SMU1	9	33041765	Severe.M3.MAF_1.perc	reference	0	0.6875	1.6322319	0.7792076	0.03619	0	?+--?-	1826	2	0	518193	118	0	120	0.13316166589268008
Hospitalized	ENSG00000136939	OR1L4	9	122723990	Hospitalized.M1.MAF_0.1.perc	reference	0	0.9923	1.2622247	0.6025931	0.0362	0	?++-+-	7364	5	0	551686	66	0	71	0.0665814724921446
Hospitalized	ENSG00000106399	RPA3	7	7636518	Hospitalized.M3.MAF_0.1.perc	reference	0	0.8389	0.6854731	0.3272461	0.0362	0	?++-?-	8961	12	0	566804	463	0	475	0.05422501662487506
Hospitalized	ENSG00000177465	ACOT4	14	73591873	Hospitalized.M3.MAF_0.1.perc	reference	0	0.5597	0.3708032	0.1770218	0.0362	0	?++---	11260	43	0	580944	1666	3	1715	0.004965313660406347
Hospitalized	ENSG00000106399	RPA3	7	7636518	Hospitalized.M3.MAF_1.perc	reference	0	0.8389	0.6854731	0.3272461	0.0362	0	?++-?-	8961	12	0	566804	463	0	475	0.05422501662487506
Hospitalized	ENSG00000185989	RASA3	13	113977783	Hospitalized.M1.MAF_0.1.perc	reference	0	0.7961	0.831	0.3967493	0.03621	0	?+-++-	9136	12	0	566597	318	0	330	0.9890120936533504
Hospitalized	ENSG00000185989	RASA3	13	113977783	Hospitalized.M1.MAF_1.perc	reference	0	0.7961	0.831	0.3967493	0.03621	0	?+-++-	9136	12	0	566597	318	0	330	0.9890120936533504
Hospitalized	ENSG00000104823	ECH1	19	38815422	Hospitalized.M1.MAF_1.perc	reference	0	0.9569	-0.6993442	0.3338939	0.03621	0	?-----	9956	13	1	579058	673	1	690	0.052966377748733355
Hospitalized	ENSG00000115607	IL18RAP	2	102418689	Hospitalized.M3.MAF_1.perc	reference	0	0.5575	0.6090968	0.2907981	0.03621	0	?+++-+	9588	19	0	578317	622	0	641	0.026948414004539244
Susceptibility	ENSG00000170185	USP38	4	143184917	Susceptibility.M1.MAF_1.perc	reference	0	0.6855	0.5564624	0.2656895	0.03622	0	-?+++?	23747	24	0	571229	275	0	299	0.24464554653247
Severe	ENSG00000273820	USP27X	23	49879484	Severe.M4.MAF_0.1.perc	reference	0	0.7512	1.1618253	0.5547123	0.03622	0	-+-??-	3568	3	1	519251	82	81	249	0.26850279139822364
Severe	ENSG00000130224	LRCH2	23	115110616	Severe.M1.MAF_0.1.perc	reference	0	1	1.2329944	0.5887232	0.03623	0	?+????	3238	1	1	501663	34	18	73	0.16974506826341132
Susceptibility	ENSG00000160447	PKN3	9	128702503	Susceptibility.M4.MAF_1.perc	reference	0	0.4788	0.0921581	0.0440039	0.03623	0	+?++-+	27268	653	1	591872	13716	10	14391	0.056235216125100594
Hospitalized	ENSG00000119414	PPP6C	9	125146573	Hospitalized.M1.MAF_1.perc	reference	0	0.907	1.1976496	0.5718699	0.03624	0	?+-+?+	7572	6	0	562242	121	0	127	0.11366422120759256
Severe	ENSG00000163866	SMIM12	1	34712737	Severe.M4.MAF_0.1.perc	reference	0	0.8838	1.0671278	0.5096107	0.03626	0	?++---	3900	6	0	564029	447	0	453	0.1536297129248845
Hospitalized	ENSG00000137193	PIM1	6	37170152	Hospitalized.M4.MAF_0.1.perc	reference	0	0.4553	0.580236	0.2770892	0.03626	0	?+-+--	10581	19	0	578997	723	2	746	0.7928296262217935
Hospitalized	ENSG00000181577	C6orf223	6	44000580	Hospitalized.M4.MAF_1.perc	reference	0	0.8142	-0.3583825	0.1711494	0.03626	0	--++--	8597	42	0	585561	3147	13	3215	0.04716096763280016
Severe	ENSG00000176681	LRRC37A	17	46292733	Severe.M3.MAF_1.perc	reference	0	0.5526	1.3747908	0.6566185	0.03628	0	?+--?-	3644	6	0	562156	139	0	145	0.08195104535453997
Hospitalized	ENSG00000233087	RAB6D	2	131361111	Hospitalized.M3.MAF_1.perc	reference	0	0.7771	0.680423	0.3249717	0.03628	0	?++-?-	8939	14	0	563109	514	0	528	0.06646672013558234
Susceptibility	ENSG00000181240	SLC25A41	19	6426037	Susceptibility.M4.MAF_0.1.perc	reference	0	0.7387	0.1505045	0.0718831	0.03628	0	+?++++	27056	233	0	591117	4681	5	4924	0.1483840014696614
Hospitalized	ENSG00000013810	TACC3	4	1712891	Hospitalized.M4.MAF_1.perc	reference	0	0.6443	0.177931	0.0849824	0.03628	0	-++-++	11731	254	0	586613	10548	10	10822	0.07483545799897898
Susceptibility	ENSG00000154415	PPP1R3A	7	113876777	Susceptibility.M4.MAF_1.perc	reference	0	0.655	0.0875739	0.0418267	0.03628	0	-++---	27803	692	3	596161	14962	22	15704	0.05152910538106334
Susceptibility	ENSG00000206203	TSSK2	22	19131308	Susceptibility.M3.MAF_0.1.perc	reference	0	0.8046	0.3311021	0.1581461	0.03629	0	+?++--	26317	57	0	579881	810	3	873	0.030156146862536978
Hospitalized	ENSG00000183160	TMEM119	12	108589851	Hospitalized.M3.MAF_0.1.perc	reference	0	0.7118	0.6081488	0.2904917	0.0363	0	?+---+	9003	18	0	554939	595	1	615	0.18616994798542044
Severe	ENSG00000184478	OR56A3	11	5938751	Severe.M3.MAF_0.1.perc	reference	0	0.9387	-1.1664154	0.5571625	0.03631	0	?--?--	3991	1	0	565228	477	0	478	0.8752998427813997
Hospitalized	ENSG00000204930	FAM221B	9	35816391	Hospitalized.M1.MAF_1.perc	reference	0	0.8488	0.6823218	0.325959	0.03632	0	?+-+-+	9355	22	0	579096	811	0	833	0.0029710587000512686
Severe	ENSG00000149435	GGTLC1	20	23985050	Severe.M3.MAF_1.perc	reference	0	0.4499	-0.4662554	0.2227307	0.03632	0	?-+++-	4379	16	0	568103	3276	1	3294	0.13830846658012647
Hospitalized	ENSG00000054654	SYNE2	14	63761899	Hospitalized.M3.MAF_1.perc	reference	0	0.9849	-0.1593364	0.0761154	0.03632	0	?---+-	12124	230	1	583311	15144	18	15412	0.3427401920692258
Hospitalized	ENSG00000226887	ERVMER34-1	4	52722618	Hospitalized.M4.MAF_0.1.perc	reference	18.9	0.2945	1.5184493	0.7253579	0.03632	0.5759846	?+-++-	9029	21	0	455431	140	0	161	0.19536210516993732
Susceptibility	ENSG00000185085	INTS5	11	62646848	Susceptibility.M3.MAF_1.perc	reference	0	0.5518	-0.1960525	0.0936612	0.03633	0	-?-+--	24741	114	0	587442	2982	0	3096	0.1888818949371408
Susceptibility	ENSG00000170486	KRT72	12	52585589	Susceptibility.M3.MAF_1.perc	reference	0	0.8719	-0.170009	0.0812199	0.03633	0	-?--+-	27079	159	0	591673	3876	1	4037	0.0024585341809573737
Hospitalized	ENSG00000134690	CDCA8	1	37692481	Hospitalized.M1.MAF_0.1.perc	reference	0	0.9455	1.1545348	0.551588	0.03634	0	?+-+?-	6497	6	0	552854	222	0	228	0.11254358634743775
Hospitalized	ENSG00000134690	CDCA8	1	37692481	Hospitalized.M1.MAF_1.perc	reference	0	0.9455	1.1545348	0.551588	0.03634	0	?+-+?-	6497	6	0	552854	222	0	228	0.11254358634743775
Hospitalized	ENSG00000152818	UTRN	6	144285701	Hospitalized.M3.MAF_0.1.perc	reference	0	0.9357	0.2296609	0.1097234	0.03634	0	?++-++	12124	136	1	583310	6134	8	6288	0.16042364298436712
Hospitalized	ENSG00000153721	CNKSR3	6	154387515	Hospitalized.M3.MAF_1.perc	reference	39.6	0.1574	0.6866115	0.3280418	0.03634	0.2002737	?+++++	9189	45	0	568724	2022	0	2067	0.06974208936800372
Susceptibility	ENSG00000131759	RARA	17	40309180	Susceptibility.M3.MAF_1.perc	reference	0	0.7664	0.3326686	0.1589377	0.03634	0	-?+++-	24114	56	0	574247	1050	1	1108	0.137181649361303
Hospitalized	ENSG00000277075	H2AC8	6	26216975	Hospitalized.M1.MAF_0.1.perc	reference	0	0.6371	1.77118	0.8462406	0.03635	0	?+--??	5466	3	0	543146	69	0	72	0.011859230677054433
Hospitalized	ENSG00000160932	LY6E	8	143017982	Hospitalized.M1.MAF_0.1.perc	reference	0	0.5654	1.6577021	0.7920162	0.03635	0	?+--?+	6300	3	0	562094	109	0	112	0.9746661988340504
Hospitalized	ENSG00000277075	H2AC8	6	26216975	Hospitalized.M1.MAF_1.perc	reference	0	0.6371	1.77118	0.8462406	0.03635	0	?+--??	5466	3	0	543146	69	0	72	0.011859230677054433
Hospitalized	ENSG00000160932	LY6E	8	143017982	Hospitalized.M1.MAF_1.perc	reference	0	0.5654	1.6577021	0.7920162	0.03635	0	?+--?+	6300	3	0	562094	109	0	112	0.9746661988340504
Hospitalized	ENSG00000184900	SUMO3	21	44805617	Hospitalized.M3.MAF_1.perc	reference	0	0.6551	-0.8478467	0.4050861	0.03635	0	?---?+	8074	2	0	573610	523	0	525	0.07963100266439074
Severe	ENSG00000182986	ZNF320	19	52860851	Severe.M4.MAF_1.perc	reference	0	0.8725	-0.3082019	0.1472575	0.03635	0	?-+---	4440	50	0	565938	8859	22	8953	0.06175177210269558
Susceptibility	ENSG00000167656	LY6D	8	142784882	Susceptibility.M1.MAF_0.1.perc	reference	0	0.9869	-0.7771968	0.3713616	0.03636	0	??--?-	24409	6	0	564730	262	0	268	0.08084417981687245
Susceptibility	ENSG00000130173	ANGPTL8	19	11237450	Susceptibility.M1.MAF_0.1.perc	reference	0	0.5837	0.65132	0.3112159	0.03636	0	-?++-+	24434	19	0	586626	265	0	284	0.12878290031533146
Severe	ENSG00000131375	CAPN7	3	15206152	Severe.M4.MAF_1.perc	reference	60.3	0.02753	0.6899703	0.3296778	0.03636	0.322381	++++++	4883	62	0	570490	5079	2	5145	0.1870216636063202
Susceptibility	ENSG00000108523	RNF167	17	4940008	Susceptibility.M1.MAF_0.1.perc	reference	33.2	0.2	1.486038	0.7100872	0.03637	0.8506991	+?++-+	23836	16	0	585229	209	0	225	0.6028839991636812
Hospitalized	ENSG00000204120	GIGYF2	2	232697299	Hospitalized.M3.MAF_0.1.perc	reference	0	0.7422	-0.4203054	0.2008342	0.03637	0	?-+--+	11273	31	0	569450	2742	0	2773	0.10927132031599167
Hospitalized	ENSG00000181718	OR5T2	11	56231282	Hospitalized.M4.MAF_0.1.perc	reference	0	0.9124	-0.4367835	0.2087163	0.03637	0	?--+--	11850	34	0	571141	1747	2	1785	0.036542699407038255
Susceptibility	ENSG00000177380	PPFIA3	19	49119544	Susceptibility.M1.MAF_0.1.perc	reference	0	0.9957	-0.9317046	0.4452312	0.03638	0	??--+-	21179	7	0	547138	205	0	212	0.09936800162167313
Susceptibility	ENSG00000159842	ABR	17	1003518	Susceptibility.M1.MAF_1.perc	reference	0	0.8106	0.3315823	0.1584504	0.03638	0	+?+--?	23628	56	0	571283	1130	0	1186	0.050726350870762944
Susceptibility	ENSG00000177380	PPFIA3	19	49119544	Susceptibility.M1.MAF_1.perc	reference	0	0.9957	-0.9317046	0.4452312	0.03638	0	??--+-	21179	7	0	547138	205	0	212	0.09936800162167313
Severe	ENSG00000186265	BTLA	3	112463966	Severe.M3.MAF_1.perc	reference	0	0.6833	1.5836926	0.7567871	0.03638	0	?+++??	3410	12	0	553849	115	0	127	0.08208661591867467
Severe	ENSG00000126882	FAM78A	9	131258076	Severe.M4.MAF_0.1.perc	reference	0.7	0.4115	-0.802473	0.3834757	0.03638	0.0133458	--+-+-	4462	7	0	565615	1943	0	1950	0.17877379992619852
Susceptibility	ENSG00000113141	IK	5	140647058	Susceptibility.M4.MAF_0.1.perc	reference	0	0.8922	-0.2217269	0.1059549	0.03638	0	-?-+--	26955	85	0	591177	2318	0	2403	0.09631887380196577
Susceptibility	ENSG00000138835	RGS3	9	113444731	Susceptibility.M1.MAF_1.perc	reference	0	0.4792	-0.2626766	0.1255325	0.03639	0	-?---+	24470	52	0	589310	1707	2	1763	0.2693397731501175
Hospitalized	ENSG00000165501	LRR1	14	49598761	Hospitalized.M4.MAF_1.perc	reference	0	0.4818	0.2793057	0.1334766	0.03639	0	?+-+--	11581	111	0	569811	4389	1	4502	0.005519917145721734
Severe	ENSG00000205002	AARD	8	116938207	Severe.M4.MAF_1.perc	reference	0	0.9216	-0.5222435	0.2495936	0.0364	0	---?+-	4580	18	0	568154	2239	3	2263	0.11709952123226133
Hospitalized	ENSG00000031698	SARS1	1	109213918	Hospitalized.M3.MAF_1.perc	reference	0	0.4898	0.5755919	0.2751	0.03641	0	?+---+	11166	21	0	566691	680	0	701	0.07733776055930532
Susceptibility	ENSG00000185290	NUPR2	7	56114681	Susceptibility.M3.MAF_1.perc	reference	0	0.8908	0.7062703	0.3375507	0.03641	0	+++---	23746	17	0	574127	120	1	139	0.07863892014664833
Hospitalized	ENSG00000124802	EEF1E1	6	8073360	Hospitalized.M4.MAF_1.perc	reference	0	0.6266	0.5595878	0.2674488	0.03641	0	-+-++-	9930	25	0	570799	742	2	771	0.05494543055958728
Susceptibility	ENSG00000182208	MOB2	11	1469457	Susceptibility.M3.MAF_1.perc	reference	0	0.7222	0.3515571	0.1680312	0.03642	0	+?++--	24673	46	0	545762	757	0	803	0.1908888385072117
Susceptibility	ENSG00000163482	STK36	2	218672069	Susceptibility.M4.MAF_1.perc	reference	0	0.943	-0.0867823	0.0414799	0.03642	0	++--+-	28017	663	4	596178	16035	14	16734	0.166737193779136
Hospitalized	ENSG00000123453	SARDH	9	133663560	Hospitalized.M1.MAF_1.perc	reference	0	0.8167	0.4466268	0.2134815	0.03643	0	?++-+-	11564	44	0	581968	1481	1	1527	0.5064240471620112
Hospitalized	ENSG00000123104	ITPR2	12	26335352	Hospitalized.M1.MAF_1.perc	reference	19.2	0.2927	0.8207022	0.3922909	0.03643	0.1701382	?++-+-	10967	25	0	581320	863	0	888	0.15164242889823476
Hospitalized	ENSG00000183273	CCDC60	12	119334712	Hospitalized.M3.MAF_0.1.perc	reference	0	0.7231	0.6635808	0.3172047	0.03644	0	?+-+--	11263	18	0	582359	609	0	627	0.39399887936899786
Susceptibility	ENSG00000101966	XIAP	23	123859724	Susceptibility.M4.MAF_0.1.perc	reference	0	0.7172	0.4541175	0.217089	0.03645	0	+?+---	22026	11	7	533972	174	72	343	0.09066876136125136
Hospitalized	ENSG00000140950	MEAK7	16	84476355	Hospitalized.M4.MAF_1.perc	reference	0	0.4252	-0.1564497	0.0747876	0.03645	0	?--+--	12124	288	1	583311	17241	31	17593	0.14595421454854182
Severe	ENSG00000117569	PTBP2	1	96721665	Severe.M1.MAF_0.1.perc	reference	0	0.8669	3.0119456	1.4398726	0.03646	0	?+-??-	1638	1	0	517166	24	0	25	0.09851626098474796
Severe	ENSG00000176020	AMIGO3	3	49716829	Severe.M1.MAF_0.1.perc	reference	0	0.8879	1.1514903	0.5504945	0.03646	0	?+++--	4298	8	0	568453	174	0	182	0.36603798334799753
Severe	ENSG00000117569	PTBP2	1	96721665	Severe.M1.MAF_1.perc	reference	0	0.8669	3.0119456	1.4398726	0.03646	0	?+-??-	1638	1	0	517166	24	0	25	0.09851626098474796
Severe	ENSG00000129347	KRI1	19	10553085	Severe.M3.MAF_1.perc	reference	0	0.5636	-0.6113678	0.2922711	0.03646	0	?-+---	4476	7	0	569685	2214	2	2225	0.24242728333470695
Susceptibility	ENSG00000066379	POLR1H	6	30058899	Susceptibility.M4.MAF_1.perc	reference	0	0.9587	-0.4583936	0.2191423	0.03646	0	-?----	25401	15	0	584698	561	0	576	0.11271953250389868
Severe	ENSG00000061794	MRPS35	12	27710822	Severe.M1.MAF_0.1.perc	reference	0	0.6865	1.3644926	0.6523358	0.03647	0	?++-?-	3783	5	0	565020	209	0	214	0.05738561010718281
Hospitalized	ENSG00000181585	TMIE	3	46694528	Hospitalized.M1.MAF_0.1.perc	reference	0	0.9271	1.0243236	0.4897283	0.03647	0	?+-+?-	6381	6	0	552363	209	0	215	0.09881177892051242
Hospitalized	ENSG00000181585	TMIE	3	46694528	Hospitalized.M1.MAF_1.perc	reference	0	0.9271	1.0243236	0.4897283	0.03647	0	?+-+?-	6381	6	0	552363	209	0	215	0.09881177892051242
Severe	ENSG00000166343	MSS51	10	73423579	Severe.M4.MAF_0.1.perc	reference	0	0.9748	-0.5442332	0.2602047	0.03648	0	----+-	4594	14	0	568497	2620	0	2634	0.046697602708236655
Severe	ENSG00000174038	C9orf131	9	35041095	Severe.M3.MAF_0.1.perc	reference	0	0.5362	-0.7731265	0.3696588	0.03649	0	?-+--+	4613	5	0	570056	1029	1	1036	0.09851520694326396
Hospitalized	ENSG00000183520	UTP11	1	38009258	Hospitalized.M4.MAF_0.1.perc	reference	0	0.4664	-0.3942573	0.18851299999999999	0.03649	0	?---+-	11272	32	0	580907	2079	1	2113	0.1260068613547468
Hospitalized	ENSG00000104903	LYL1	19	13099033	Hospitalized.M4.MAF_1.perc	reference	0	0.702	0.3845838	0.1838907	0.03649	0	?++--+	9892	50	0	578795	1897	1	1949	0.022612014179644282
Hospitalized	ENSG00000138802	SEC24B	4	109433772	Hospitalized.M1.MAF_0.1.perc	reference	0	0.953	1.2464473	0.5959981	0.0365	0	?+----	6185	4	0	554214	161	0	165	0.8266453482896114
Severe	ENSG00000169231	THBS3	1	155195588	Severe.M4.MAF_1.perc	reference	0	0.504	-0.2410525	0.1152608	0.0365	0	?-++--	4675	94	0	570238	14443	3	14543	0.9858068676816263
Severe	ENSG00000162746	FCRLB	1	161721563	Severe.M1.MAF_1.perc	reference	0	0.9927	-0.7503981	0.3588431	0.03651	0	?--+--	4080	11	0	564488	2535	0	2546	0.10665653870129124
Severe	ENSG00000273706	LHX1	17	36936785	Severe.M4.MAF_0.1.perc	reference	0	0.7737	-0.5703776	0.2727511	0.03651	0	--+-?+	4620	17	0	566023	2066	3	2089	0.1937953112745102
Hospitalized	ENSG00000229937	PRPS1L1	7	18026770	Hospitalized.M1.MAF_0.1.perc	reference	0	0.6042	1.9802123	0.9469551	0.03652	0	?+-???	2284	4	0	44868	15	0	19	0.053471639311086776
Severe	ENSG00000158470	B4GALT5	20	49632945	Severe.M1.MAF_1.perc	reference	0	0.9594	2.8227551	1.3499084	0.03652	0	?+?+??	2064	3	0	503950	30	0	33	0.09900337739673855
Hospitalized	ENSG00000229937	PRPS1L1	7	18026770	Hospitalized.M1.MAF_1.perc	reference	0	0.6042	1.9802123	0.9469551	0.03652	0	?+-???	2284	4	0	44868	15	0	19	0.053471639311086776
Severe	ENSG00000223501	VPS52	6	33250272	Severe.M3.MAF_0.1.perc	reference	0	0.9642	-0.5370117	0.2568132	0.03652	0	?-----	4426	10	0	568446	2598	0	2608	0.12805365688523498
Hospitalized	ENSG00000172901	LVRN	5	115962454	Hospitalized.M3.MAF_0.1.perc	reference	0	0.6529	0.4126727	0.1973505	0.03652	0	?++-?-	9832	45	0	575690	2248	0	2293	0.1901840691355953
Hospitalized	ENSG00000130720	FIBCD1	9	130902438	Hospitalized.M1.MAF_0.1.perc	reference	0	0.817	0.8595895	0.4110957	0.03653	0	?+++--	8650	12	0	573955	434	0	446	0.9216274892705506
Susceptibility	ENSG00000163239	TDRD10	1	154502219	Susceptibility.M1.MAF_1.perc	reference	0	0.7778	-0.3664672	0.1752615	0.03653	0	-?-+-+	26413	40	0	588372	1051	0	1091	0.04862666639407013
Hospitalized	ENSG00000120370	GORAB	1	170532131	Hospitalized.M4.MAF_0.1.perc	reference	0	0.8665	-0.3940307	0.1884433	0.03653	0	?--+--	11594	41	0	570420	2207	0	2248	0.025781847922328908
Hospitalized	ENSG00000239857	GET4	7	876554	Hospitalized.M4.MAF_1.perc	reference	0	0.9926	-0.2845216	0.1360712	0.03653	0	?---+-	11419	73	0	581139	5625	2	5702	0.11946205941590886
Susceptibility	ENSG00000197114	ZGPAT	20	63707465	Susceptibility.M3.MAF_1.perc	reference	0	0.8299	0.2275494	0.1088306	0.03654	0	+?++-+	26707	111	1	591165	2219	2	2336	0.05663241783437708
Severe	ENSG00000197993	KEL	7	142941114	Severe.M4.MAF_1.perc	reference	0	0.9278	-0.3139763	0.1501686	0.03654	0	-----+	4822	53	1	570320	7020	4	7083	0.1028426763798012
Hospitalized	ENSG00000099917	MED15	22	20495913	Hospitalized.M1.MAF_0.1.perc	reference	41.1	0.1832	1.6966129	0.8115003	0.03655	0.8270327	?++??+	7861	5	0	551572	121	0	126	0.1198082006506524
Hospitalized	ENSG00000099917	MED15	22	20495913	Hospitalized.M1.MAF_1.perc	reference	41.1	0.1832	1.6966129	0.8115003	0.03655	0.8270327	?++??+	7861	5	0	551572	121	0	126	0.1198082006506524
Susceptibility	ENSG00000206172	HBA1	16	176680	Susceptibility.M4.MAF_1.perc	reference	0	0.634	-0.4723215	0.2259203	0.03656	0	+?-+-+	23945	28	0	577369	697	1	727	0.13906996561136853
Severe	ENSG00000105855	ITGB8	7	20330702	Severe.M1.MAF_0.1.perc	reference	0	0.9536	2.2694488	1.0855875	0.03657	0	?++??-	1690	1	0	550414	129	0	130	0.10002376599829961
Hospitalized	ENSG00000072952	IRAG1	11	10573091	Hospitalized.M1.MAF_0.1.perc	reference	0	0.6119	0.7839731	0.3750152	0.03657	0	?++++-	9871	13	0	578035	381	0	394	0.11593482908206294
Severe	ENSG00000105855	ITGB8	7	20330702	Severe.M1.MAF_1.perc	reference	0	0.9536	2.2694488	1.0855875	0.03657	0	?++??-	1690	1	0	550414	129	0	130	0.10002376599829961
Hospitalized	ENSG00000072952	IRAG1	11	10573091	Hospitalized.M1.MAF_1.perc	reference	0	0.6119	0.7839731	0.3750152	0.03657	0	?++++-	9871	13	0	578035	381	0	394	0.11593482908206294
Severe	ENSG00000204897	KRT25	17	40748021	Severe.M4.MAF_1.perc	reference	0	0.7205	-0.3631166	0.1737003	0.03657	0	--+---	4572	41	0	567174	5610	6	5663	0.14036989247169537
Hospitalized	ENSG00000189280	GJB5	1	34755047	Hospitalized.M1.MAF_0.1.perc	reference	0	0.6835	0.9011427	0.4310716	0.03658	0	?++-?-	8361	10	0	564187	338	0	348	0.07607494731903566
Severe	ENSG00000171150	SOCS5	2	46698952	Severe.M3.MAF_0.1.perc	reference	0	0.9954	-0.8238263	0.3940918	0.03658	0	---?--	4199	4	0	565896	1265	1	1271	0.025512830851620694
Severe	ENSG00000110958	PTGES3	12	56663341	Severe.M4.MAF_0.1.perc	reference	60.3	0.08062	1.9835319	0.9488435	0.03658	1.5979617	?++??+	3667	5	0	560961	433	0	438	0.0657470960622812
Susceptibility	ENSG00000104998	IL27RA	19	14031762	Susceptibility.M4.MAF_1.perc	reference	0	0.9178	0.0844153	0.0403812	0.03658	0	-?++++	27340	702	6	591878	16022	42	16820	0.06250970635734933
Hospitalized	ENSG00000120860	WASHC3	12	102012840	Hospitalized.M1.MAF_0.1.perc	reference	0	0.9346	0.9713349	0.4646733	0.03659	0	?++---	6851	6	0	575775	302	0	308	0.026872978014384336
Hospitalized	ENSG00000120860	WASHC3	12	102012840	Hospitalized.M1.MAF_1.perc	reference	0	0.9346	0.9713349	0.4646733	0.03659	0	?++---	6851	6	0	575775	302	0	308	0.026872978014384336
Hospitalized	ENSG00000131459	GFPT2	5	180300698	Hospitalized.M3.MAF_1.perc	reference	0	0.8928	-0.3490113	0.166968	0.03659	0	--+---	11764	61	0	587443	3885	2	3950	0.0217247081017343
Hospitalized	ENSG00000163959	SLC51A	3	196211487	Hospitalized.M1.MAF_1.perc	reference	0	0.9979	-0.9366638	0.4481178	0.0366	0	?--??-	7797	3	0	530300	417	0	420	0.08758889490760248
Hospitalized	ENSG00000188488	SERPINA5	14	94561442	Hospitalized.M3.MAF_0.1.perc	reference	0	0.8091	0.606598	0.2902138	0.0366	0	?++-+-	11141	19	0	566987	781	0	800	0.15862537485077716
Hospitalized	ENSG00000106993	CDC37L1	9	4679559	Hospitalized.M4.MAF_0.1.perc	reference	0	0.8399	-0.4505954	0.21557	0.0366	0	?----+	11042	21	0	579524	1767	0	1788	0.05227033706892028
Severe	ENSG00000187391	MAGI2	7	78017055	Severe.M1.MAF_0.1.perc	reference	0	0.998	2.1844169	1.0451467	0.03661	0	?+--?-	2215	2	0	551558	174	0	176	0.1363690762609792
Hospitalized	ENSG00000112290	WASF1	6	110099819	Hospitalized.M1.MAF_0.1.perc	reference	0	0.6566	2.4923933	1.1924957	0.03661	0	?+--??	5466	1	0	543146	13	0	14	0.1287056283701085
Hospitalized	ENSG00000112290	WASF1	6	110099819	Hospitalized.M1.MAF_1.perc	reference	0	0.6566	2.4923933	1.1924957	0.03661	0	?+--??	5466	1	0	543146	13	0	14	0.1287056283701085
Susceptibility	ENSG00000164334	FAM170A	5	119629559	Susceptibility.M3.MAF_0.1.perc	reference	0	0.7945	0.4625996	0.2213321	0.03661	0	-?++--	26089	31	0	579001	407	0	438	0.02970505569384984
Severe	ENSG00000179455	MKRN3	15	23565674	Severe.M1.MAF_1.perc	reference	0	0.9795	1.0172644	0.4867315	0.03662	0	?+-++-	3884	11	0	562896	701	0	712	0.09471419968838617
Severe	ENSG00000173542	MOB1B	4	70902326	Severe.M3.MAF_0.1.perc	reference	2.4	0.3803	1.3213032	0.6321962	0.03662	0.0639008	?++-?-	1983	4	0	560367	397	1	403	0.9839147300746234
Hospitalized	ENSG00000183023	SLC8A1	2	40097270	Hospitalized.M3.MAF_0.1.perc	reference	0	0.7277	0.4577094	0.2190074	0.03662	0	?++-++	10487	32	0	578921	1688	0	1720	0.15804844332482967
Severe	ENSG00000112130	RNF8	6	37353979	Severe.M4.MAF_0.1.perc	reference	0	0.9999	-0.8313315	0.3977633	0.03662	0	---+--	4611	8	0	569405	1573	1	1583	0.05290115038791911
Hospitalized	ENSG00000130332	LSM7	19	2321520	Hospitalized.M1.MAF_0.1.perc	reference	0	0.7843	2.2991193	1.1001494	0.03663	0	?+-??-	5628	1	0	547394	63	0	64	0.08464273951072877
Hospitalized	ENSG00000130332	LSM7	19	2321520	Hospitalized.M1.MAF_1.perc	reference	0	0.7843	2.2991193	1.1001494	0.03663	0	?+-??-	5628	1	0	547394	63	0	64	0.08464273951072877
Hospitalized	ENSG00000092758	COL9A3	20	62816244	Hospitalized.M1.MAF_0.1.perc	reference	0	0.832	0.8459004	0.4047757	0.03664	0	?+--+-	10821	13	0	579826	399	0	412	0.14374213061779056
Susceptibility	ENSG00000102794	ACOD1	13	76948511	Susceptibility.M1.MAF_0.1.perc	reference	0	0.5785	0.6228511	0.2980482	0.03664	0	-?+++-	26070	17	0	575218	150	0	167	0.04776291386495665
Susceptibility	ENSG00000102794	ACOD1	13	76948511	Susceptibility.M1.MAF_1.perc	reference	0	0.5785	0.6228511	0.2980482	0.03664	0	-?+++-	26070	17	0	575218	150	0	167	0.04776291386495665
Susceptibility	ENSG00000129646	QRICH2	17	76274049	Susceptibility.M3.MAF_0.1.perc	reference	0	0.5144	0.24938660000000001	0.1193348	0.03664	0	+?++--	27033	89	1	591489	1523	3	1620	0.061969577054720754
Hospitalized	ENSG00000183155	RABIF	1	202878282	Hospitalized.M4.MAF_1.perc	reference	0	0.8916	0.6486524	0.3103956	0.03664	0	?+++--	10694	19	0	565752	657	0	676	0.09478795728303133
Hospitalized	ENSG00000182318	ZSCAN22	19	58326994	Hospitalized.M4.MAF_1.perc	reference	0	0.9263	0.2592683	0.1240696	0.03664	0	?++---	11602	115	0	581420	5495	4	5618	0.16789366436462766
Susceptibility	ENSG00000095319	NUP188	9	128947699	Susceptibility.M3.MAF_1.perc	reference	0	0.4134	0.0767005	0.0367047	0.03665	0	+?+--+	27268	851	1	591872	18945	64	19926	0.9392008889773913
Hospitalized	ENSG00000127220	ABHD8	19	17292131	Hospitalized.M4.MAF_0.1.perc	reference	0	0.6526	0.4023122	0.19253	0.03665	0	?++++-	11167	52	0	580117	1896	0	1948	0.13198756519964228
Susceptibility	ENSG00000197841	ZNF181	19	34734155	Susceptibility.M4.MAF_1.perc	reference	0	0.4371	-0.1602414	0.0766837	0.03665	0	-?----	26646	171	0	590245	4575	4	4754	0.15858994658604145
Hospitalized	ENSG00000284770	TBCE	1	235367360	Hospitalized.M3.MAF_0.1.perc	reference	0	0.9145	1.1313127	0.5414156	0.03666	0	?+-+-?	5544	14	0	61104	65	0	79	0.07747389230991988
Susceptibility	ENSG00000168802	CHTF8	16	69118010	Susceptibility.M4.MAF_1.perc	reference	0	0.6618	0.2838477	0.1358397	0.03666	0	+?+++-	25468	77	0	584079	1348	2	1429	0.10096161090317773
Susceptibility	ENSG00000170615	SLC26A5	7	103352730	Susceptibility.M3.MAF_1.perc	reference	0	0.4272	0.2259707	0.1081486	0.03667	0	-?++++	26848	114	0	588899	2025	0	2139	0.00335218531529141
Hospitalized	ENSG00000196411	EPHB4	7	100802565	Hospitalized.M4.MAF_1.perc	reference	0	0.6481	-0.1812635	0.0867528	0.03667	0	---+--	12124	169	1	588135	11267	5	11448	0.1330437563077191
Severe	ENSG00000212658	KRTAP29-1	17	41301826	Severe.M4.MAF_0.1.perc	reference	0	0.9997	-0.6852952	0.3280404	0.0367	0	------	4503	6	0	565706	1823	1	1831	0.06836527291940372
Hospitalized	ENSG00000075131	TIPIN	15	66336191	Hospitalized.M3.MAF_0.1.perc	reference	1.4	0.3983	0.7317851	0.3503121	0.03671	0.0231157	?+--+-	8854	17	0	579404	792	0	809	0.03982143762689784
Hospitalized	ENSG00000170581	STAT2	12	56341597	Hospitalized.M3.MAF_1.perc	reference	0	0.7925	0.509402	0.2438488	0.03671	0	?+++--	11633	36	0	570276	1513	2	1553	0.07897119749685236
Severe	ENSG00000170786	SDR16C5	8	56300005	Severe.M4.MAF_0.1.perc	reference	0	0.5445	0.5841989	0.2796663	0.03672	0	+++-+-	4473	26	0	567885	2078	1	2106	0.1371478940075961
Susceptibility	ENSG00000108433	GOSR2	17	46923075	Susceptibility.M4.MAF_1.perc	reference	0	0.6679	0.1517486	0.0726481	0.03672	0	+?++-+	26645	243	0	590245	4846	0	5089	0.14508418355283972
Hospitalized	ENSG00000103248	MTHFSD	16	86530178	Hospitalized.M1.MAF_1.perc	reference	0	0.6709	0.5003785	0.2395615	0.03673	0	?++-+-	10979	33	0	579681	908	0	941	0.059363012654931366
Hospitalized	ENSG00000112164	GLP1R	6	39048781	Hospitalized.M3.MAF_0.1.perc	reference	0	0.8834	-0.6675854	0.3196164	0.03673	0	?-+-+-	10780	10	0	579960	737	0	747	0.09381467626759381
Hospitalized	ENSG00000183313	OR52L1	11	5985892	Hospitalized.M3.MAF_1.perc	reference	0	0.4893	0.4598107	0.2201411	0.03673	0	?+-+--	11058	48	0	568524	1074	0	1122	0.11187835013001422
Susceptibility	ENSG00000152818	UTRN	6	144285701	Susceptibility.M4.MAF_0.1.perc	reference	0	0.726	0.0804676	0.0385244	0.03673	0	-+++-+	28017	888	1	596178	18345	10	19255	0.5574276638195941
Hospitalized	ENSG00000145757	SPATA9	5	95652181	Hospitalized.M4.MAF_0.1.perc	reference	0	0.915	-0.5275021	0.25255880000000003	0.03674	0	?-----	10790	15	0	580928	1392	3	1413	0.1077298841838382
Susceptibility	ENSG00000185681	MORN5	9	122159908	Susceptibility.M4.MAF_1.perc	reference	0	0.7872	0.2361897	0.1130834	0.03674	0	+?++--	25345	107	0	574662	2004	0	2111	0.10310811587344916
Hospitalized	ENSG00000141101	NOB1	16	69741871	Hospitalized.M1.MAF_0.1.perc	reference	0	0.971	-1.103472	0.528344	0.03675	0	?--+--	9598	3	0	580214	288	0	291	0.05928800985354041
Hospitalized	ENSG00000167088	SNRPD1	18	21612314	Hospitalized.M1.MAF_0.1.perc	reference	0	1	2.4907626	1.1925908	0.03675	0	?+????	5157	1	0	499833	14	0	15	0.09594245266310959
Hospitalized	ENSG00000167088	SNRPD1	18	21612314	Hospitalized.M1.MAF_1.perc	reference	0	1	2.4907626	1.1925908	0.03675	0	?+????	5157	1	0	499833	14	0	15	0.09594245266310959
Hospitalized	ENSG00000113812	ACTR8	3	53867066	Hospitalized.M4.MAF_0.1.perc	reference	0	0.9506	0.3405919	0.1630757	0.03675	0	-++--+	12137	71	0	588040	2996	2	3071	0.01846468954290653
Severe	ENSG00000142599	RERE	1	8352397	Severe.M4.MAF_1.perc	reference	0	0.7283	0.1764359	0.0844774	0.03675	0	?++++-	4817	212	1	570379	25306	12	25544	0.2364506640935162
Severe	ENSG00000124251	TP53TG5	20	45372557	Severe.M4.MAF_1.perc	reference	0	0.8488	-0.5149333	0.2465483	0.03675	0	+--+--	4966	20	0	570700	2567	3	2593	0.7170827852727303
Hospitalized	ENSG00000004799	PDK4	7	95583499	Hospitalized.M3.MAF_0.1.perc	reference	0	0.5099	0.588521	0.2818208	0.03677	0	?++--+	10799	25	0	580246	895	1	922	0.10178823124359308
Susceptibility	ENSG00000100316	RPL3	22	39312882	Susceptibility.M4.MAF_0.1.perc	reference	0	0.8371	-0.2369302	0.1134539	0.03677	0	-?----	25259	81	0	587362	2324	0	2405	0.06558788569661901
Susceptibility	ENSG00000186074	CD300LF	17	74694311	Susceptibility.M1.MAF_1.perc	reference	0	0.909	-0.2911313	0.1394277	0.03679	0	-?----	23856	47	0	585029	1724	4	1779	0.10985712138605193
Susceptibility	ENSG00000205409	OR52E6	11	5840928	Susceptibility.M1.MAF_0.1.perc	reference	0	0.5755	0.8367575	0.4007603	0.0368	0	+?++-+	23336	11	0	572702	122	0	133	0.11413832420235656
Susceptibility	ENSG00000205409	OR52E6	11	5840928	Susceptibility.M1.MAF_1.perc	reference	0	0.5755	0.8367575	0.4007603	0.0368	0	+?++-+	23336	11	0	572702	122	0	133	0.11413832420235656
Severe	ENSG00000052749	RRP12	10	97356358	Severe.M4.MAF_1.perc	reference	0	0.7925	-0.235783	0.1129225	0.0368	0	-----+	4906	116	1	570620	18011	26	18181	0.049881417666166265
Susceptibility	ENSG00000123739	PLA2G12A	4	109709989	Susceptibility.M4.MAF_1.perc	reference	0	0.5877	-0.1074331	0.0514532	0.0368	0	++---+	27396	413	1	594282	10992	30	11467	0.9228998029575877
Susceptibility	ENSG00000114554	PLXNA1	3	126988594	Susceptibility.M1.MAF_0.1.perc	reference	0	0.4393	0.6579919	0.315145	0.03681	0	-?+-+-	22460	18	0	562462	180	0	198	0.024701094955570817
Susceptibility	ENSG00000105419	MEIS3	19	47403124	Susceptibility.M1.MAF_0.1.perc	reference	0	0.6991	-0.5644191	0.2703358	0.03681	0	-?-+--	26429	9	0	588203	356	0	365	0.3410608347576055
Susceptibility	ENSG00000114554	PLXNA1	3	126988594	Susceptibility.M1.MAF_1.perc	reference	0	0.4393	0.6579919	0.315145	0.03681	0	-?+-+-	22460	18	0	562462	180	0	198	0.024701094955570817
Susceptibility	ENSG00000070367	EXOC5	14	57200507	Susceptibility.M4.MAF_0.1.perc	reference	74.8	0.003219	0.6872786	0.3291833	0.03681	0.3373893	+?+++-	25297	130	1	587539	2444	2	2580	0.06478290941017584
Hospitalized	ENSG00000187166	H1-7	12	48328980	Hospitalized.M4.MAF_1.perc	reference	4.9	0.379	-0.5084463	0.2435269	0.03681	0.03017	?--+--	11106	22	0	568500	2213	2	2239	0.04404414451200335
Hospitalized	ENSG00000154736	ADAMTS5	21	26917922	Hospitalized.M1.MAF_1.perc	reference	0	0.4825	1.1121802	0.5327246	0.03682	0	?+++?-	7813	9	0	562232	239	0	248	0.887788056232476
Susceptibility	ENSG00000168907	PLA2G4F	15	42139034	Susceptibility.M3.MAF_0.1.perc	reference	0	0.6616	-0.2610029	0.1250173	0.03682	0	-?---+	27126	67	0	591861	1741	0	1808	0.05471045771412224
Susceptibility	ENSG00000196470	SIAH1	16	48356364	Susceptibility.M4.MAF_0.1.perc	reference	19.9	0.2878	0.7524393	0.3603978	0.03682	0.1594841	+?+++-	24653	35	0	574812	486	0	521	0.008393622289483827
Hospitalized	ENSG00000165837	ERICH6B	13	45534522	Hospitalized.M4.MAF_1.perc	reference	0	0.9498	0.1941114	0.0929739	0.03682	0	?++-++	12064	180	0	583218	8211	11	8413	0.12740077461097266
Hospitalized	ENSG00000116679	IVNS1ABP	1	185296388	Hospitalized.M3.MAF_0.1.perc	reference	4.5	0.3811	0.835432	0.4001756	0.03683	0.0748821	?+++--	9438	19	0	565828	728	0	747	0.018092442510904992
Hospitalized	ENSG00000141026	MED9	17	17476994	Hospitalized.M3.MAF_0.1.perc	reference	0	0.9999	-1.1407746	0.5464459	0.03683	0	?---?-	8562	2	0	560845	235	0	237	0.10237658729021476
Severe	ENSG00000162924	REL	2	60881521	Severe.M4.MAF_0.1.perc	reference	0	0.4402	0.6240227	0.298914	0.03683	0	++----	4873	25	0	570478	1597	0	1622	0.061325848906642104
Hospitalized	ENSG00000149507	OOSP2	11	60040409	Hospitalized.M1.MAF_0.1.perc	reference	13.5	0.3247	1.6898565	0.8094871	0.03684	0.478281	?+-+?-	6468	6	0	576352	208	0	214	0.05919545671765665
Severe	ENSG00000134759	ELP2	18	36129444	Severe.M1.MAF_1.perc	reference	0	0.9396	-0.768399	0.3680971	0.03684	0	?-----	4542	3	0	569537	743	0	746	0.09911641525400522
Hospitalized	ENSG00000149507	OOSP2	11	60040409	Hospitalized.M1.MAF_1.perc	reference	13.5	0.3247	1.6898565	0.8094871	0.03684	0.478281	?+-+?-	6468	6	0	576352	208	0	214	0.05919545671765665
Severe	ENSG00000007968	E2F2	1	23506438	Severe.M3.MAF_0.1.perc	reference	0	0.9975	-0.8851618	0.4240303	0.03684	0	?-----	4414	2	0	569515	1033	0	1035	0.8049155657821856
Hospitalized	ENSG00000118579	MED28	4	17614641	Hospitalized.M3.MAF_0.1.perc	reference	0	0.8816	0.8081998	0.3871462	0.03684	0	?+--+-	8709	13	0	566998	488	0	501	0.04235460602900162
Severe	ENSG00000007968	E2F2	1	23506438	Severe.M3.MAF_1.perc	reference	0	0.9975	-0.8851618	0.4240303	0.03684	0	?-----	4414	2	0	569515	1033	0	1035	0.8049155657821856
Hospitalized	ENSG00000118579	MED28	4	17614641	Hospitalized.M3.MAF_1.perc	reference	0	0.8816	0.8081998	0.3871462	0.03684	0	?+--+-	8709	13	0	566998	488	0	501	0.04235460602900162
Susceptibility	ENSG00000248483	POU5F2	5	93733220	Susceptibility.M4.MAF_1.perc	reference	0	0.5292	0.3227531	0.1546127	0.03684	0	+?+---	24766	59	0	573247	1105	0	1164	0.0376230235655605
Hospitalized	ENSG00000198604	BAZ1A	14	34752731	Hospitalized.M4.MAF_0.1.perc	reference	0	0.9947	0.2871667	0.137577	0.03686	0	-+++++	11213	102	0	583064	4422	2	4528	0.019194455698424446
Severe	ENSG00000213949	ITGA1	5	52787916	Severe.M1.MAF_0.1.perc	reference	0	0.7676	0.9499721	0.4551424	0.03687	0	?+---+	2796	5	1	566672	686	0	693	0.10121229606394617
Severe	ENSG00000213949	ITGA1	5	52787916	Severe.M1.MAF_1.perc	reference	0	0.7676	0.9499721	0.4551424	0.03687	0	?+---+	2796	5	1	566672	686	0	693	0.10121229606394617
Hospitalized	ENSG00000142235	LMTK3	19	48485271	Hospitalized.M1.MAF_1.perc	reference	0	0.4603	0.3392769	0.1625476	0.03687	0	?+--++	8774	49	0	564976	2784	0	2833	0.0023899012754291017
Hospitalized	ENSG00000138650	PCDH10	4	133149294	Hospitalized.M3.MAF_0.1.perc	reference	0	0.75	0.6018577	0.2883589	0.03687	0	?++?-+	9303	22	0	562968	971	0	993	0.16229906851768378
Susceptibility	ENSG00000075884	ARHGAP15	2	143091362	Susceptibility.M3.MAF_0.1.perc	reference	0	0.422	-0.3157079	0.1512615	0.03687	0	+?----	27004	42	0	589029	1214	1	1258	0.10266717708527055
Susceptibility	ENSG00000091428	RAPGEF4	2	172735274	Susceptibility.M3.MAF_0.1.perc	reference	0	0.6066	-0.2054171	0.0984174	0.03687	0	+?-++-	27032	108	0	591488	2969	0	3077	0.17104837525367494
Susceptibility	ENSG00000237452	MEIOSIN	19	45733439	Susceptibility.M4.MAF_1.perc	reference	0	0.8489	-0.5797491	0.2777799	0.03688	0	??-+--	4413	38	0	21449	118	0	156	0.1125114321551364
Susceptibility	ENSG00000132677	RHBG	1	156369211	Susceptibility.M1.MAF_1.perc	reference	0	0.6589	0.3890556	0.1864241	0.03689	0	-?+--+	26488	42	0	590296	682	1	726	0.16347267923697706
Severe	ENSG00000112139	MDGA1	6	37630679	Severe.M1.MAF_0.1.perc	reference	0	0.7893	2.0099618	0.963153	0.0369	0	?+-??-	3052	3	0	551117	158	0	161	0.11626144255863038
Severe	ENSG00000112139	MDGA1	6	37630679	Severe.M1.MAF_1.perc	reference	0	0.7893	2.0099618	0.963153	0.0369	0	?+-??-	3052	3	0	551117	158	0	161	0.11626144255863038
Severe	ENSG00000057468	MSH4	1	75796882	Severe.M3.MAF_1.perc	reference	0	0.9757	-0.5804433	0.2781358	0.0369	0	?-----	4817	14	0	570379	1914	0	1928	0.027926792218098823
Susceptibility	ENSG00000243910	TUBA4B	2	219253243	Susceptibility.M4.MAF_1.perc	reference	0	0.562	-0.7443569	0.356689	0.0369	0	?-----	17978	10	0	417401	73	0	83	0.11511910606367899
Hospitalized	ENSG00000154736	ADAMTS5	21	26917922	Hospitalized.M1.MAF_0.1.perc	reference	0	0.4812	1.1121908	0.5329716	0.03691	0	?++-?-	7812	7	0	562224	239	0	246	0.887788056232476
Severe	ENSG00000227059	ANHX	12	133218312	Severe.M3.MAF_0.1.perc	reference	22.7	0.2742	1.6920818	0.8108784	0.03691	0.5204403	?++??+	2102	3	0	455256	219	0	222	0.03882508407400695
Severe	ENSG00000101596	SMCHD1	18	2655726	Severe.M1.MAF_1.perc	reference	33	0.2143	1.6259229	0.7791886	0.03692	0.795243	?++-?-	2116	4	0	562011	213	0	217	0.024334529355135782
Hospitalized	ENSG00000167548	KMT2D	12	49018978	Hospitalized.M1.MAF_1.perc	reference	0	0.473	0.7048256	0.3377764	0.03692	0	?+-+-?	6709	22	0	566352	509	1	533	0.058677608656576896
Severe	ENSG00000140853	NLRC5	16	56989485	Severe.M4.MAF_1.perc	reference	0	0.9925	-0.3079487	0.1475774	0.03692	0	----+-	4727	52	0	567646	10743	10	10815	0.06742049879542507
Hospitalized	ENSG00000119042	SATB2	2	199269500	Hospitalized.M3.MAF_0.1.perc	reference	0	0.677	1.0824396	0.5187751	0.03693	0	?+----	6346	6	0	519557	265	0	271	0.12660341143239762
Hospitalized	ENSG00000119042	SATB2	2	199269500	Hospitalized.M3.MAF_1.perc	reference	0	0.677	1.0824396	0.5187751	0.03693	0	?+----	6346	6	0	519557	265	0	271	0.12660341143239762
Hospitalized	ENSG00000085465	OVGP1	1	111414319	Hospitalized.M1.MAF_0.1.perc	reference	0	0.7403	0.5823696	0.2791221	0.03694	0	?+--+-	11133	34	0	569435	1039	2	1077	0.10447462140469256
Hospitalized	ENSG00000188060	RAB42	1	28592200	Hospitalized.M1.MAF_0.1.perc	reference	0	0.5044	1.4794806	0.7091363	0.03695	0	?+--?-	7751	4	0	561424	145	0	149	0.08008738208721185
Hospitalized	ENSG00000138663	COPS4	4	83034447	Hospitalized.M1.MAF_0.1.perc	reference	0	0.8388	2.4433637	1.171108	0.03695	0	?+-??-	7245	2	0	550698	29	0	31	0.15732271258934585
Hospitalized	ENSG00000188060	RAB42	1	28592200	Hospitalized.M1.MAF_1.perc	reference	0	0.5044	1.4794806	0.7091363	0.03695	0	?+--?-	7751	4	0	561424	145	0	149	0.08008738208721185
Hospitalized	ENSG00000138663	COPS4	4	83034447	Hospitalized.M1.MAF_1.perc	reference	0	0.8388	2.4433637	1.171108	0.03695	0	?+-??-	7245	2	0	550698	29	0	31	0.15732271258934585
Hospitalized	ENSG00000242220	TCP10L	21	32497967	Hospitalized.M4.MAF_0.1.perc	reference	0	0.6351	-0.7105105	0.3405532	0.03695	0	--++--	11015	13	0	571350	1104	1	1119	0.964585231779213
Hospitalized	ENSG00000159289	GOLGA6A	15	74069857	Hospitalized.M1.MAF_0.1.perc	reference	0	0.7839	0.5300052	0.2540474	0.03696	0	?++---	7043	21	0	564143	1313	4	1342	0.008568425670101819
Susceptibility	ENSG00000179832	MROH1	8	144148016	Susceptibility.M4.MAF_0.1.perc	reference	0	0.8059	-0.1636283	0.0784331	0.03696	0	+?--+-	27340	208	0	591878	3923	0	4131	0.17585557812925887
Severe	ENSG00000175718	RBMXL3	23	115189410	Severe.M1.MAF_0.1.perc	reference	0	0.9269	-0.866549	0.4153896	0.03697	0	?--?--	4022	1	0	525498	91	45	182	0.0538463551846874
Hospitalized	ENSG00000080031	PTPRH	19	55181247	Hospitalized.M3.MAF_1.perc	reference	0	0.4576	0.3344438	0.1603237	0.03697	0	?++++-	12077	87	0	583123	2376	2	2467	0.0010959818499960217
Severe	ENSG00000145103	ILDR1	3	121987323	Severe.M1.MAF_1.perc	reference	0	0.7016	0.7716125	0.3699014	0.03698	0	?++-?-	4334	12	0	565707	557	0	569	0.12718519538320025
Hospitalized	ENSG00000176695	OR4F17	19	107104	Hospitalized.M3.MAF_0.1.perc	reference	0	0.7376	-0.8612076	0.412845	0.03698	0	?--?-?	1907	22	0	13302	88	0	110	0.05159398020428712
Susceptibility	ENSG00000160785	SLC25A44	1	156193932	Susceptibility.M3.MAF_1.perc	reference	0	0.4221	-0.2110585	0.1011809	0.03698	0	-?-+--	24712	84	0	578955	2627	2	2715	0.14370353214573023
Susceptibility	ENSG00000151240	DIP2C	10	274190	Susceptibility.M3.MAF_1.perc	reference	0	0.589	0.1557504	0.074665	0.03698	0	-?++-+	26435	224	0	580264	4643	2	4871	0.06022415368232751
Hospitalized	ENSG00000186446	ZNF501	3	44729596	Hospitalized.M4.MAF_0.1.perc	reference	0	0.7035	0.3681771	0.176499	0.03698	0	?++---	10647	42	0	568122	2308	2	2354	0.41274701408544945
Susceptibility	ENSG00000104833	TUBB4A	19	6494319	Susceptibility.M1.MAF_0.1.perc	reference	0	0.9956	-1.0536489	0.505127	0.03699	0	??--??	20348	0	0	540117	109	0	109	0.08426651997404067
Susceptibility	ENSG00000104833	TUBB4A	19	6494319	Susceptibility.M1.MAF_1.perc	reference	0	0.9956	-1.0536489	0.505127	0.03699	0	??--??	20348	0	0	540117	109	0	109	0.08426651997404067
Hospitalized	ENSG00000165733	BMS1	10	42782795	Hospitalized.M3.MAF_1.perc	reference	0	0.6587	0.2275541	0.1090926	0.03699	0	?++-++	11888	119	0	583117	6674	9	6811	0.09351337459010506
Hospitalized	ENSG00000187474	FPR3	19	51795157	Hospitalized.M4.MAF_0.1.perc	reference	0	0.9476	-0.5421252	0.2599174	0.037	0	?-----	10056	14	0	565377	1250	1	1266	0.11075933900268917
Severe	ENSG00000204928	GRXCR2	5	145858521	Severe.M4.MAF_1.perc	reference	0	0.8696	0.6893277	0.3304842	0.037	0	-++--?	3204	31	0	50747	327	3	364	0.15487570406193588
Hospitalized	ENSG00000111664	GNB3	12	6839954	Hospitalized.M4.MAF_1.perc	reference	0	0.9202	0.2774082	0.1330099	0.03701	0	?+++--	11827	98	1	580652	4194	2	4298	0.10745072014500553
Susceptibility	ENSG00000260027	HOXB7	17	48607232	Susceptibility.M4.MAF_1.perc	reference	0	0.6745	-0.1203623	0.057711	0.03701	0	+?----	25643	306	0	577142	8222	9	8546	0.10739401375021673
Hospitalized	ENSG00000134996	OSTF1	9	75088514	Hospitalized.M3.MAF_0.1.perc	reference	0	0.9236	0.9165017	0.4394567	0.03702	0	?+--++	9132	10	0	563553	404	0	414	0.20126635306647148
Susceptibility	ENSG00000117122	MFAP2	1	16974502	Susceptibility.M4.MAF_1.perc	reference	0	0.9397	0.1226761	0.058823	0.03702	0	+?++--	26969	331	1	589384	7237	33	7636	0.4467249949071709
Hospitalized	ENSG00000186104	CYP2R1	11	14877440	Hospitalized.M1.MAF_0.1.perc	reference	0	0.585	0.8058883	0.3864379	0.03703	0	?++-+-	10943	12	0	581253	408	0	420	0.4101774615747937
Susceptibility	ENSG00000161682	FAM171A2	17	44353215	Susceptibility.M1.MAF_0.1.perc	reference	0	0.9632	0.9434391	0.4523987	0.03703	0	??+-+-	24226	12	0	562339	111	0	123	0.1825186885285106
Susceptibility	ENSG00000161682	FAM171A2	17	44353215	Susceptibility.M1.MAF_1.perc	reference	0	0.9632	0.9434391	0.4523987	0.03703	0	??+-+-	24226	12	0	562339	111	0	123	0.1825186885285106
Hospitalized	ENSG00000171860	C3AR1	12	8056844	Hospitalized.M3.MAF_0.1.perc	reference	0	0.6899	0.5140514	0.2464991	0.03703	0	?+++++	11144	37	0	569027	1172	0	1209	0.011417257952472995
Hospitalized	ENSG00000198807	PAX9	14	36657568	Hospitalized.M3.MAF_0.1.perc	reference	4.3	0.3823	0.741023	0.3553361	0.03703	0.0581841	?+--+-	9838	19	0	555978	618	0	637	0.008199830995180298
Severe	ENSG00000107372	ZFAND5	9	72351413	Severe.M4.MAF_1.perc	reference	0	0.8708	0.9160669	0.4392656	0.03703	0	?++-?-	3971	9	0	564746	725	0	734	0.14244740330493796
Hospitalized	ENSG00000152767	FARP1	13	98142562	Hospitalized.M4.MAF_1.perc	reference	0	0.4893	0.1516123	0.0727029	0.03704	0	?+++-+	12025	311	2	583211	14968	18	15319	0.968863215298504
Hospitalized	ENSG00000128918	ALDH1A2	15	57953424	Hospitalized.M1.MAF_0.1.perc	reference	13.6	0.3276	1.4638953	0.7020213	0.03705	0.3538371	?++--+	7604	5	0	576756	87	0	92	0.07155807335534507
Severe	ENSG00000100632	ERH	14	69380128	Severe.M1.MAF_1.perc	reference	0	0.9617	1.6951124	0.8129315	0.03705	0	?+-??-	1926	2	0	558940	130	0	132	0.042895147910337085
Hospitalized	ENSG00000128918	ALDH1A2	15	57953424	Hospitalized.M1.MAF_1.perc	reference	13.6	0.3276	1.4638953	0.7020213	0.03705	0.3538371	?++--+	7604	5	0	576756	87	0	92	0.07155807335534507
Susceptibility	ENSG00000165084	C8orf34	8	68330955	Susceptibility.M1.MAF_1.perc	reference	0	0.6343	0.2347576	0.1125842	0.03705	0	-?++--	25506	103	0	590002	1838	5	1951	0.01903345457239811
Hospitalized	ENSG00000180818	HOXC10	12	53985065	Hospitalized.M3.MAF_1.perc	reference	0	0.5763	0.4587571	0.22000720000000001	0.03705	0	?++---	8857	27	0	565500	1429	1	1458	0.10191174390375787
Hospitalized	ENSG00000148672	GLUD1	10	87050202	Hospitalized.M4.MAF_1.perc	reference	0	0.688	0.4549267	0.2181696	0.03705	0	?++---	9950	41	0	577793	1556	0	1597	0.13414723724415542
Susceptibility	ENSG00000179133	C10orf67	10	23202696	Susceptibility.M3.MAF_0.1.perc	reference	0	0.6436	-0.7396453	0.3547465	0.03707	0	+?----	23175	4	0	572105	196	0	200	0.0802642077982747
Severe	ENSG00000139718	SETD1B	12	121804009	Severe.M3.MAF_1.perc	reference	6.1	0.3722	-0.5360858	0.2571193	0.03707	0.0235643	?----+	4815	12	0	570371	2381	1	2395	0.07788667181763835
Severe	ENSG00000145358	DDIT4L	4	100185870	Severe.M4.MAF_0.1.perc	reference	0	0.4379	-0.7032852	0.3373109	0.03707	0	?-+?+-	4329	7	0	568547	1499	0	1506	0.8193622610091859
Hospitalized	ENSG00000169258	GPRIN1	5	176595802	Hospitalized.M4.MAF_1.perc	reference	0	0.7572	0.1730464	0.0829967	0.03707	0	-+++--	12015	224	0	573969	12320	11	12566	0.09463568188300268
Severe	ENSG00000136518	ACTL6A	3	179562886	Severe.M4.MAF_1.perc	reference	0	0.8643	-0.5541306	0.2657867	0.03708	0	?---+-	4670	9	0	570221	2361	0	2370	0.12047699273915867
Severe	ENSG00000106546	AHR	7	16916359	Severe.M1.MAF_1.perc	reference	0	0.4966	1.3128989	0.6297547	0.03709	0	?+++?-	3432	9	0	562827	103	0	112	0.1181398843018046
Severe	ENSG00000028528	SNX1	15	64094123	Severe.M3.MAF_1.perc	reference	0	0.9778	-0.4254177	0.2040603	0.03709	0	?---?-	3400	18	0	563553	6301	4	6327	0.23742021714616515
Susceptibility	ENSG00000048405	ZNF800	7	127346790	Susceptibility.M4.MAF_0.1.perc	reference	0	0.9099	-0.2472473	0.1185981	0.03709	0	-?----	25602	65	0	575407	1818	1	1885	0.005960580765566532
Hospitalized	ENSG00000124006	OBSL1	2	219550728	Hospitalized.M3.MAF_0.1.perc	reference	12.1	0.3364	0.4612218	0.2212513	0.03711	0.0378026	?+++-+	12017	76	0	583030	1839	2	1919	0.058559109213156865
Susceptibility	ENSG00000153266	FEZF2	3	62369681	Susceptibility.M3.MAF_0.1.perc	reference	0	0.4498	0.6674225	0.3201701	0.03711	0	+?++-?	22020	16	0	566729	236	0	252	0.2269569170827883
Susceptibility	ENSG00000182324	KCNJ14	19	48455574	Susceptibility.M3.MAF_1.perc	reference	0	0.7696	0.1835175	0.0880425	0.03712	0	-?+--+	25454	155	0	576943	3095	1	3252	0.21527396435965615
Hospitalized	ENSG00000157087	ATP2B2	3	10324023	Hospitalized.M1.MAF_1.perc	reference	0	0.8636	1.549778	0.743541	0.03713	0	?+-+??	6012	15	0	554081	126	0	141	0.12844090652738144
Susceptibility	ENSG00000067900	ROCK1	18	20946906	Susceptibility.M1.MAF_1.perc	reference	0	0.9351	-0.4494187	0.2156134	0.03713	0	+?----	22815	18	0	570898	741	0	759	0.12932901844747882
Susceptibility	ENSG00000183570	PCBP3	21	45643694	Susceptibility.M4.MAF_0.1.perc	reference	0	0.5258	0.1809163	0.0867992	0.03713	0	-?++--	25367	155	0	589644	3244	0	3399	0.1749316184342746
Severe	ENSG00000124126	PREX1	20	48624252	Severe.M1.MAF_0.1.perc	reference	0	0.9728	1.6620617	0.797447	0.03714	0	?++-?-	3345	3	0	561084	94	0	97	0.015124986906254313
Hospitalized	ENSG00000153930	ANKFN1	17	55882301	Hospitalized.M1.MAF_0.1.perc	reference	19.5	0.2906	1.0780375	0.517238	0.03714	0.3033234	?++-+-	10784	20	0	569363	710	0	730	0.9461689024872986
Severe	ENSG00000124126	PREX1	20	48624252	Severe.M1.MAF_1.perc	reference	0	0.9728	1.6620617	0.797447	0.03714	0	?++-?-	3345	3	0	561084	94	0	97	0.015124986906254313
Hospitalized	ENSG00000153930	ANKFN1	17	55882301	Hospitalized.M1.MAF_1.perc	reference	19.5	0.2906	1.0780375	0.517238	0.03714	0.3033234	?++-+-	10784	20	0	569363	710	0	730	0.9461689024872986
Susceptibility	ENSG00000149548	CCDC15	11	124954121	Susceptibility.M3.MAF_0.1.perc	reference	0	0.8161	0.3072908	0.1474465	0.03715	0	-?++-+	26788	67	0	590603	970	0	1037	0.05186978045255459
Hospitalized	ENSG00000179292	TMEM151A	11	66291894	Hospitalized.M3.MAF_0.1.perc	reference	0	0.9286	-0.6659762	0.3195577	0.03716	0	?--+?-	6880	6	0	561790	922	0	928	0.06000579823477512
Severe	ENSG00000182187	CRYGB	2	208142573	Severe.M3.MAF_1.perc	reference	0	0.8664	-0.7663467	0.367719	0.03716	0	----?-	4400	7	0	567862	1101	0	1108	0.10628225690937777
Hospitalized	ENSG00000166170	BAG5	14	103556545	Hospitalized.M3.MAF_1.perc	reference	47.7	0.1056	1.1741771	0.5634382	0.03716	0.6054069	?+++++	11008	29	0	580093	1092	2	1125	0.07419977426907605
Hospitalized	ENSG00000114353	GNAI2	3	50226292	Hospitalized.M4.MAF_0.1.perc	reference	0	0.6532	-0.3986979	0.1913181	0.03716	0	?-----	9311	22	0	575659	2050	0	2072	0.10597303313270176
Susceptibility	ENSG00000161547	SRSF2	17	76734115	Susceptibility.M4.MAF_0.1.perc	reference	0	0.904	0.3358739	0.1611682	0.03716	0	-?++--	25374	55	0	586533	1019	0	1074	0.047694447607487055
Severe	ENSG00000082068	WDR70	5	37379285	Severe.M3.MAF_1.perc	reference	0	0.9926	-0.6272593	0.3010078	0.03717	0	------	4820	13	0	570314	1512	1	1527	0.14813690357038714
Severe	ENSG00000164920	OSR2	8	98944403	Severe.M4.MAF_1.perc	reference	0	0.8106	-0.3519491	0.1688963	0.03718	0	----+-	4494	43	0	564578	6078	7	6135	0.1202025579876246
Hospitalized	ENSG00000116874	WARS2	1	119031216	Hospitalized.M4.MAF_1.perc	reference	0	0.6048	-0.2408902	0.1155999	0.03718	0	----+-	11388	83	0	583778	6726	11	6831	0.3454358431970277
Susceptibility	ENSG00000178104	PDE4DIP	1	148808181	Susceptibility.M4.MAF_0.1.perc	reference	0	0.7181	-0.2170916	0.1041876	0.03719	0	-?--++	26600	108	1	588887	2680	24	2838	0.23568433725003057
Hospitalized	ENSG00000106991	ENG	9	127815013	Hospitalized.M1.MAF_0.1.perc	reference	0	0.7921	1.4961281	0.7180804	0.0372	0	?+-???	5438	2	0	541066	78	0	80	0.06931847810348549
Hospitalized	ENSG00000106991	ENG	9	127815013	Hospitalized.M1.MAF_1.perc	reference	0	0.7921	1.4961281	0.7180804	0.0372	0	?+-???	5438	2	0	541066	78	0	80	0.06931847810348549
Severe	ENSG00000184363	PKP3	11	392614	Severe.M3.MAF_1.perc	reference	0	0.9764	-0.4906513	0.2354876	0.0372	0	+-----	4536	17	0	568223	3233	2	3254	0.1506774445588682
Hospitalized	ENSG00000167202	TBC1D2B	15	77984036	Hospitalized.M4.MAF_0.1.perc	reference	0	0.4981	0.2879916	0.1382208	0.0372	0	?+++-+	11474	86	0	581509	4684	2	4774	0.1383435198689582
Hospitalized	ENSG00000105426	PTPRS	19	5158495	Hospitalized.M1.MAF_0.1.perc	reference	0	0.8715	0.8633777	0.4143994	0.03721	0	?+-??-	6465	8	0	571079	364	0	372	0.2081017163070845
Hospitalized	ENSG00000107771	CCSER2	10	84328586	Hospitalized.M3.MAF_1.perc	reference	0	0.7733	-0.386344	0.1854387	0.03721	0	?--+++	11573	42	0	569629	2024	1	2068	0.17468724444296707
Severe	ENSG00000112799	LY86	6	6588108	Severe.M4.MAF_0.1.perc	reference	0	1	-0.9039862	0.4338798	0.03721	0	?---?-	2960	0	0	566941	1004	2	1008	0.3520077604687506
Susceptibility	ENSG00000176695	OR4F17	19	107104	Susceptibility.M1.MAF_0.1.perc	reference	0	0.6555	-0.8987301	0.4313901	0.03722	0	??--?-	861	19	0	12281	87	0	106	0.06967912113520602
Severe	ENSG00000012660	ELOVL5	6	53267398	Severe.M1.MAF_1.perc	reference	0	0.4017	1.3931839	0.6687139	0.03722	0	?+-?-+	3979	4	0	564692	185	0	189	0.0805289650534658
Hospitalized	ENSG00000219438	TAFA5	22	48489553	Hospitalized.M3.MAF_0.1.perc	reference	0	0.8838	2.0792339	0.9980407	0.03722	0	?+-?+-	8789	4	0	516696	27	0	31	0.13217406086273453
Susceptibility	ENSG00000176695	OR4F17	19	107104	Susceptibility.M3.MAF_0.1.perc	reference	0	0.6555	-0.8987301	0.4313901	0.03722	0	??--?-	861	19	0	12281	87	0	106	0.06967912113520602
Severe	ENSG00000165525	NEMF	14	49782083	Severe.M3.MAF_1.perc	reference	0	0.946	-0.660191	0.3168827	0.03722	0	?-----	4454	12	0	568348	3387	2	3403	0.07690861304005998
Severe	ENSG00000132698	RAB25	1	156061160	Severe.M4.MAF_1.perc	reference	0	0.8033	-0.4572126	0.2194555	0.03722	0	?-+-+-	4510	24	0	568753	3572	4	3604	0.8238439831613743
Hospitalized	ENSG00000115963	RND3	2	150468195	Hospitalized.M1.MAF_0.1.perc	reference	0	0.4961	2.3623842	1.1339969	0.03723	0	?+-???	6726	2	0	549767	19	0	21	0.9726543150218805
Hospitalized	ENSG00000115963	RND3	2	150468195	Hospitalized.M1.MAF_1.perc	reference	0	0.4961	2.3623842	1.1339969	0.03723	0	?+-???	6726	2	0	549767	19	0	21	0.9726543150218805
Susceptibility	ENSG00000237521	OR7E24	19	9247344	Susceptibility.M3.MAF_0.1.perc	reference	0	0.8597	0.610216	0.2929186	0.03723	0	+?+--+	23715	19	0	575604	268	0	287	0.07323464544995364
Severe	ENSG00000160229	ZNF66	19	20776304	Severe.M1.MAF_0.1.perc	reference	0	0.451	2.4167087	1.1601224	0.03724	0	?+-???	778	2	0	6004	2	0	4	0.026218101668317145
Severe	ENSG00000186832	KRT16	17	41609778	Severe.M1.MAF_1.perc	reference	0	0.8588	0.8628984	0.4142278	0.03724	0	-+++?-	4116	18	0	565313	694	1	714	0.12453999358318572
Susceptibility	ENSG00000134215	VAV3	1	107571161	Susceptibility.M3.MAF_1.perc	reference	0	0.6366	0.1745673	0.0837991	0.03724	0	++++--	27323	187	0	594543	3667	1	3856	0.22060769170420155
Hospitalized	ENSG00000165694	FRMD7	23	132076990	Hospitalized.M4.MAF_0.1.perc	reference	0	0.4596	0.4800787	0.2304652	0.03724	0	?++-++	10718	23	7	527938	506	171	885	0.23879974987492616
Hospitalized	ENSG00000063515	GSC2	22	19146993	Hospitalized.M4.MAF_1.perc	reference	0	0.6822	-0.3770392	0.1809998	0.03724	0	?---+-	10463	43	0	581131	2263	1	2308	0.19406278451002565
Severe	ENSG00000176946	THAP4	2	241584405	Severe.M3.MAF_0.1.perc	reference	0	0.9934	-1.9214501	0.922415	0.03725	0	?--+?-	3549	2	0	550826	185	1	189	0.04127655509900847
Susceptibility	ENSG00000189164	ZNF527	19	37371061	Susceptibility.M4.MAF_1.perc	reference	0	0.8182	-0.2130791	0.1022948	0.03725	0	-?----	24641	91	0	576050	2471	2	2566	0.11224633944926947
Hospitalized	ENSG00000223510	CDRT15	17	14235673	Hospitalized.M1.MAF_0.1.perc	reference	0	0.9248	-1.6304059	0.7827672	0.03726	0	?-----	7972	2	0	564714	103	0	105	0.11580481850080883
Susceptibility	ENSG00000168907	PLA2G4F	15	42139034	Susceptibility.M1.MAF_1.perc	reference	0	0.756	-0.2975693	0.1428599	0.03726	0	-?---+	26986	50	0	591301	1277	0	1327	0.05471045771412224
Severe	ENSG00000113302	IL12B	5	159314780	Severe.M3.MAF_0.1.perc	reference	0	0.5697	1.8493765	0.8878841	0.03726	0	?+-??-	3111	3	0	559274	197	0	200	0.16514697610734372
Susceptibility	ENSG00000113068	PFDN1	5	140245035	Susceptibility.M1.MAF_0.1.perc	reference	0	0.678	0.9659244	0.4637549	0.03727	0	??+?-?	19731	6	0	531999	65	0	71	0.07544374817089247
Susceptibility	ENSG00000113070	HBEGF	5	140332843	Susceptibility.M1.MAF_0.1.perc	reference	0	0.5403	1.7705408	0.8500754	0.03727	0	??+-??	19894	2	0	501448	13	0	15	0.1825639237478652
Susceptibility	ENSG00000113068	PFDN1	5	140245035	Susceptibility.M1.MAF_1.perc	reference	0	0.678	0.9659244	0.4637549	0.03727	0	??+?-?	19731	6	0	531999	65	0	71	0.07544374817089247
Susceptibility	ENSG00000113070	HBEGF	5	140332843	Susceptibility.M1.MAF_1.perc	reference	0	0.5403	1.7705408	0.8500754	0.03727	0	??+-??	19894	2	0	501448	13	0	15	0.1825639237478652
Hospitalized	ENSG00000013725	CD6	11	60971680	Hospitalized.M4.MAF_0.1.perc	reference	0	0.7264	-0.3086932	0.1482194	0.03728	0	?--+--	10680	45	0	579097	3968	1	4015	0.09321164207790963
Hospitalized	ENSG00000169057	MECP2	23	154021573	Hospitalized.M1.MAF_0.1.perc	reference	0	0.8706	-2.6657786	1.2800306	0.03729	0	?-??-?	6735	0	0	502081	18	5	28	0.1262761979072114
Severe	ENSG00000185303	SFTPA2	10	79555852	Severe.M1.MAF_1.perc	reference	0	0.5683	0.966657	0.4641599	0.03729	0	?+---+	4005	10	0	566910	305	0	315	0.10436426146131175
Hospitalized	ENSG00000178075	GRAMD1C	3	113828182	Hospitalized.M3.MAF_1.perc	reference	0	0.5916	-0.3778991	0.1814545	0.03729	0	+-+---	11987	41	0	588041	1862	5	1913	0.03196529113728208
Susceptibility	ENSG00000120438	TCP1	6	159778498	Susceptibility.M4.MAF_1.perc	reference	0	0.7303	0.1830204	0.0878821	0.03729	0	-?++--	26576	161	0	589967	2975	0	3136	0.09074152069363213
Susceptibility	ENSG00000173208	ABCD2	12	39550033	Susceptibility.M1.MAF_0.1.perc	reference	0	0.8016	0.7932611	0.3809301	0.0373	0	-?+-+-	22760	16	0	572499	177	0	193	0.08031274745573341
Severe	ENSG00000112977	DAP	5	10679230	Severe.M3.MAF_1.perc	reference	0	0.9998	-0.546091	0.2622467	0.03731	0	?-----	4433	11	0	567083	2893	4	2912	0.07748228550675747
Severe	ENSG00000106333	PCOLCE	7	100602363	Severe.M4.MAF_0.1.perc	reference	0	0.4225	-0.4419258	0.2122272	0.03731	0	?-+-+-	4562	16	0	568682	4402	1	4420	0.13147943243519866
Hospitalized	ENSG00000026950	BTN3A1	6	26402237	Hospitalized.M3.MAF_1.perc	reference	0	0.9997	-0.8609322	0.4134738	0.03732	0	?--+--	10295	8	0	577007	258	1	268	0.10207295722669545
Hospitalized	ENSG00000198049	AVPR1B	1	206106936	Hospitalized.M4.MAF_0.1.perc	reference	4.8	0.3796	0.5897111	0.2832094	0.03732	0.0276129	?+++++	11929	40	1	569345	648	0	690	0.24354322759761937
Severe	ENSG00000158764	ITLN2	1	160945025	Severe.M4.MAF_1.perc	reference	0	0.89	-0.4217489	0.2025411	0.03732	0	?--++-	4620	22	0	567772	5044	8	5082	0.212557782889542
Susceptibility	ENSG00000185504	FAAP100	17	81539885	Susceptibility.M3.MAF_1.perc	reference	0	0.9861	-0.3607173	0.1732463	0.03733	0	-?----	26867	28	0	590918	812	1	842	0.11091024059167458
Severe	ENSG00000144647	POMGNT2	3	43079232	Severe.M1.MAF_0.1.perc	reference	0	0.7459	1.5024096	0.7216065	0.03734	0	?+-?-?	3447	3	0	541736	123	0	126	0.13097892106084547
Hospitalized	ENSG00000157087	ATP2B2	3	10324023	Hospitalized.M1.MAF_0.1.perc	reference	0	0.865	1.5532165	0.7460147	0.03734	0	?+-+??	6012	5	0	554081	126	0	131	0.12844090652738144
Severe	ENSG00000144647	POMGNT2	3	43079232	Severe.M1.MAF_1.perc	reference	0	0.7459	1.5024096	0.7216065	0.03734	0	?+-?-?	3447	3	0	541736	123	0	126	0.13097892106084547
Susceptibility	ENSG00000135678	CPM	12	68842197	Susceptibility.M3.MAF_0.1.perc	reference	0	0.7689	0.3570574	0.1714907	0.03734	0	+?++--	24088	45	0	575924	768	0	813	0.015957234930934774
Susceptibility	ENSG00000095951	HIVEP1	6	12008762	Susceptibility.M4.MAF_0.1.perc	reference	0	0.7032	0.0899958	0.0432254	0.03734	0	+++++-	28017	640	0	596178	13405	6	14057	0.17122467453892218
Susceptibility	ENSG00000214562	NUTM2D	10	87357720	Susceptibility.M4.MAF_0.1.perc	reference	0	0.9226	0.7010668	0.3367256	0.03734	0	??++?+	2052	33	2	13510	51	3	94	0.08268927305991271
Susceptibility	ENSG00000182156	ENPP7	17	79730943	Susceptibility.M4.MAF_0.1.perc	reference	0	0.9604	-0.1604979	0.077087	0.03734	0	-+--++	27255	181	0	594270	4847	2	5032	0.07457659939839972
Hospitalized	ENSG00000241945	PWP2	21	44107373	Hospitalized.M1.MAF_0.1.perc	reference	0	0.9533	2.3778518	1.1421463	0.03735	0	?-+?-?	2186	2	0	126567	8	0	10	0.1257621109615385
Severe	ENSG00000204740	MALRD1	10	19048801	Severe.M1.MAF_1.perc	reference	0	0.9951	-0.4805211	0.2308027	0.03735	0	?-----	4697	19	0	567727	2490	5	2519	0.1504651396882903
Hospitalized	ENSG00000241945	PWP2	21	44107373	Hospitalized.M1.MAF_1.perc	reference	0	0.9533	2.3778518	1.1421463	0.03735	0	?-+?-?	2186	2	0	126567	8	0	10	0.1257621109615385
Hospitalized	ENSG00000166452	AKIP1	11	8911139	Hospitalized.M3.MAF_0.1.perc	reference	0	0.4896	0.8253579	0.396444	0.03735	0	?++--+	8495	9	0	566043	368	0	377	0.16631162596888846
Severe	ENSG00000122299	ZC3H7A	16	11750586	Severe.M4.MAF_1.perc	reference	0	0.8858	-0.4576957	0.219847	0.03735	0	+----+	4727	28	0	567645	4435	2	4467	0.060894412828799906
Hospitalized	ENSG00000174429	ABRA	8	106759483	Hospitalized.M4.MAF_1.perc	reference	0	0.8829	-0.3387089	0.162687	0.03735	0	?--++-	10973	58	1	565930	3749	5	3819	0.1826460557809402
Severe	ENSG00000077522	ACTN2	1	236664141	Severe.M1.MAF_0.1.perc	reference	0	0.9047	1.7127876	0.8227225	0.03736	0	?+-??-	1676	2	0	547446	151	0	153	0.12660844371656393
Susceptibility	ENSG00000141086	CTRL	16	67927640	Susceptibility.M4.MAF_1.perc	reference	0	0.9789	-0.1945296	0.0934444	0.03736	0	-?--+-	27126	119	0	591861	2687	5	2816	0.10535028881214376
Hospitalized	ENSG00000142748	FCN3	1	27369110	Hospitalized.M3.MAF_0.1.perc	reference	0	0.7632	0.8256007	0.3966113	0.03738	0	?+----	10906	15	0	579648	604	0	619	0.21110929046922774
Hospitalized	ENSG00000152402	GUCY1A2	11	106674019	Hospitalized.M4.MAF_0.1.perc	reference	0	0.7749	-0.3904368	0.1875705	0.03738	0	?-----	11545	36	0	568145	2391	0	2427	0.07469568426422445
Susceptibility	ENSG00000066136	NFYC	1	40691648	Susceptibility.M4.MAF_0.1.perc	reference	0	0.5893	0.2558057	0.1228878	0.03738	0	+?+-++	26848	90	0	588899	1515	0	1605	0.1890632765604213
Susceptibility	ENSG00000113296	THBS4	5	79991311	Susceptibility.M4.MAF_0.1.perc	reference	0	0.6006	0.1169569	0.0561875	0.03738	0	-?+---	27268	412	0	591872	8487	4	8907	0.026039793771070754
Hospitalized	ENSG00000183598	H3C13	1	149813225	Hospitalized.M1.MAF_0.1.perc	reference	0	0.9283	1.2800496	0.6149787	0.03739	0	?+-+--	7798	5	0	559747	151	0	156	0.014988844089743018
Hospitalized	ENSG00000138411	HECW2	2	196189099	Hospitalized.M1.MAF_0.1.perc	reference	0	0.5255	1.1626182	0.5585589	0.03739	0	?+-??-	5819	4	0	558399	131	0	135	0.13234693611074472
Hospitalized	ENSG00000138411	HECW2	2	196189099	Hospitalized.M1.MAF_1.perc	reference	0	0.5255	1.1626182	0.5585589	0.03739	0	?+-??-	5819	4	0	558399	131	0	135	0.13234693611074472
Susceptibility	ENSG00000099953	MMP11	22	23768226	Susceptibility.M4.MAF_0.1.perc	reference	0	0.8496	-0.1978632	0.0950649	0.0374	0	+?-+--	26972	108	0	589395	2936	0	3044	0.5254286878887302
Hospitalized	ENSG00000240053	LY6G5B	6	31670167	Hospitalized.M1.MAF_0.1.perc	reference	15.9	0.3132	1.259134	0.604992	0.03741	0.3713372	?+--++	6975	7	0	576272	232	1	241	0.04863599164244207
Hospitalized	ENSG00000240053	LY6G5B	6	31670167	Hospitalized.M1.MAF_1.perc	reference	15.9	0.3132	1.259134	0.604992	0.03741	0.3713372	?+--++	6975	7	0	576272	232	1	241	0.04863599164244207
Hospitalized	ENSG00000134900	TPP2	13	102596986	Hospitalized.M3.MAF_0.1.perc	reference	0	0.5016	0.5613006	0.2696975	0.03741	0	?++-++	7612	24	0	564359	1267	1	1293	0.858788371764915
Hospitalized	ENSG00000120129	DUSP1	5	172768096	Hospitalized.M4.MAF_1.perc	reference	0	0.8381	-0.1852032	0.0889864	0.03741	0	?-++--	10791	162	0	580393	12932	30	13154	0.18603503374873392
Hospitalized	ENSG00000013619	MAMLD1	23	150361422	Hospitalized.M4.MAF_1.perc	reference	0	0.5053	-0.2909214	0.1397799	0.03741	0	?--+--	11058	44	21	528537	686	323	1418	0.16517242828287437
Susceptibility	ENSG00000168348	INSM2	14	35534164	Susceptibility.M1.MAF_0.1.perc	reference	0	0.9342	0.60858	0.2924243	0.03742	0	-?+---	22319	18	0	571606	280	0	298	0.10792428863512384
Severe	ENSG00000205439	KRTAP12-3	21	44657932	Severe.M3.MAF_1.perc	reference	0	0.7143	1.879535	0.9031001	0.03742	0	?+--+?	3760	2	0	553631	134	0	136	0.1665536568930464
Susceptibility	ENSG00000057663	ATG5	6	106045423	Susceptibility.M4.MAF_0.1.perc	reference	0	0.9851	0.3745784	0.1799897	0.03742	0	+?++--	23861	45	0	574006	803	0	848	0.11843090285871358
Susceptibility	ENSG00000182183	SHISAL2A	1	52633168	Susceptibility.M4.MAF_1.perc	reference	0	0.5484	0.1449356	0.0696412	0.03742	0	+?+--+	26571	332	0	589389	7722	2	8058	0.2809036460815849
Severe	ENSG00000145103	ILDR1	3	121987323	Severe.M1.MAF_0.1.perc	reference	0	0.9693	0.8295758	0.398645	0.03743	0	?+++?-	3904	11	0	564042	551	0	562	0.12718519538320025
Hospitalized	ENSG00000183145	RIPPLY3	21	37006150	Hospitalized.M1.MAF_1.perc	reference	0	0.993	-0.8149507	0.3916028	0.03743	0	?---?-	8467	1	0	576675	570	0	571	0.032597200384978715
Hospitalized	ENSG00000143633	C1orf131	1	231223763	Hospitalized.M1.MAF_0.1.perc	reference	24.1	0.2666	2.0071128	0.9645184	0.03744	1.0020868	?+-+?-	6736	3	0	561886	92	0	95	0.0014128183998138662
Hospitalized	ENSG00000143633	C1orf131	1	231223763	Hospitalized.M1.MAF_1.perc	reference	24.1	0.2666	2.0071128	0.9645184	0.03744	1.0020868	?+-+?-	6736	3	0	561886	92	0	95	0.0014128183998138662
Susceptibility	ENSG00000167851	CD300A	17	74466399	Susceptibility.M4.MAF_1.perc	reference	36.7	0.1763	0.3899005	0.1873648	0.03744	0.0601888	+?++++	27268	134	1	591872	2470	1	2608	0.08986705569862614
Severe	ENSG00000134030	CTIF	18	48539031	Severe.M1.MAF_0.1.perc	reference	0	0.6849	1.9543592	0.9392464	0.03745	0	?+??+?	2309	2	0	536916	58	0	60	0.08162999349823166
Severe	ENSG00000134030	CTIF	18	48539031	Severe.M1.MAF_1.perc	reference	0	0.6849	1.9543592	0.9392464	0.03745	0	?+??+?	2309	2	0	536916	58	0	60	0.08162999349823166
Hospitalized	ENSG00000103187	COTL1	16	84565596	Hospitalized.M4.MAF_0.1.perc	reference	0	0.6802	-0.6104789	0.2933842	0.03745	0	?--+--	10954	11	0	579835	927	0	938	0.04740669449606392
Severe	ENSG00000150361	KLHL1	13	69700594	Severe.M4.MAF_1.perc	reference	0	0.81	-0.2250718	0.1081671	0.03745	0	+-+---	4790	112	2	567982	16363	31	16541	0.12544509781978413
Hospitalized	ENSG00000138092	CENPO	2	24793136	Hospitalized.M1.MAF_1.perc	reference	0	0.6825	0.6985011	0.3356991	0.03746	0	?++-+-	10316	14	1	581695	420	0	436	0.17608891552103662
Susceptibility	ENSG00000164756	SLC30A8	8	116950273	Susceptibility.M1.MAF_1.perc	reference	0	0.6932	0.3896326	0.1872584	0.03746	0	+?+++-	26496	46	0	587584	529	1	577	0.05785728602518236
Hospitalized	ENSG00000164588	HCN1	5	45254948	Hospitalized.M3.MAF_0.1.perc	reference	0	0.871	0.6992923	0.3360882	0.03746	0	?++++-	9710	16	0	569009	392	0	408	0.04613821623853078
Hospitalized	ENSG00000155886	SLC24A2	9	19507452	Hospitalized.M4.MAF_1.perc	reference	0	0.5957	-0.1811607	0.0870677	0.03746	0	?-----	12094	150	0	571519	11668	27	11872	0.21327146650235732
Severe	ENSG00000274618	H4C6	6	26240393	Severe.M1.MAF_0.1.perc	reference	0	0.7652	1.4632552	0.7032742	0.03747	0	?+-?--	3476	4	0	564930	283	0	287	0.9638513573220369
Susceptibility	ENSG00000128604	IRF5	7	128937457	Susceptibility.M3.MAF_1.perc	reference	0	0.8621	0.4067738	0.1955039	0.03747	0	-?++--	25746	45	0	587041	675	0	720	0.02678852149459414
Hospitalized	ENSG00000128313	APOL5	22	35717872	Hospitalized.M4.MAF_0.1.perc	reference	0	0.5135	-0.4231915	0.2033973	0.03747	0	?-----	11273	25	0	569995	1905	3	1936	0.17266383103494484
Hospitalized	ENSG00000092758	COL9A3	20	62816244	Hospitalized.M1.MAF_1.perc	reference	0	0.8334	0.84114390000000006	0.4043019	0.03748	0	?+--+-	10821	13	0	579826	402	0	415	0.14374213061779056
Severe	ENSG00000284701	TMEM247	2	46479565	Severe.M3.MAF_0.1.perc	reference	0	0.9813	-1.4744943	0.7087132	0.03748	0	?--+??	1851	3	0	45634	33	0	36	0.10700973254656652
Hospitalized	ENSG00000115592	PRKAG3	2	218822383	Hospitalized.M1.MAF_1.perc	reference	4.5	0.3813	0.8683562	0.4174006	0.03749	0.076533	?+--+-	9056	13	0	576105	389	0	402	0.02057183358642428
Hospitalized	ENSG00000179580	RNF151	16	1966823	Hospitalized.M1.MAF_1.perc	reference	0	0.5037	1.2366702999999999	0.5944364	0.03749	0	?+--?-	6015	4	0	574737	130	0	134	0.12772371222414516
Susceptibility	ENSG00000125898	FAM110A	20	833715	Susceptibility.M3.MAF_0.1.perc	reference	0	0.8968	0.3218241	0.154691	0.03749	0	+?+--+	24422	50	0	574225	907	1	959	0.15843857271264083
Susceptibility	ENSG00000125898	FAM110A	20	833715	Susceptibility.M3.MAF_1.perc	reference	0	0.8968	0.3218241	0.154691	0.03749	0	+?+--+	24422	50	0	574225	907	1	959	0.15843857271264083
Hospitalized	ENSG00000114861	FOXP1	3	70954708	Hospitalized.M3.MAF_1.perc	reference	0	0.4566	0.3440923	0.1654104	0.0375	0	?++--+	8692	55	0	579001	3296	2	3355	0.024325799413547722
Severe	ENSG00000132436	FIGNL1	7	50444128	Severe.M4.MAF_1.perc	reference	0	0.8419	0.2823934	0.1357468	0.0375	0	+++--+	4906	99	0	570620	12428	13	12553	0.23868198246952455
Susceptibility	ENSG00000188124	OR2AG2	11	6765626	Susceptibility.M1.MAF_0.1.perc	reference	0	0.9729	0.9587727	0.4609075	0.03751	0	??++??	23047	8	0	560886	115	0	123	0.09583766588715513
Hospitalized	ENSG00000153147	SMARCA5	4	143513702	Hospitalized.M1.MAF_1.perc	reference	0	0.9806	0.9444097	0.4539995	0.03751	0	?+??--	5538	10	0	539611	874	0	884	0.48121224320591954
Susceptibility	ENSG00000081692	JMJD4	1	227730425	Susceptibility.M3.MAF_0.1.perc	reference	0	0.9151	0.2037458	0.0979446	0.03751	0	+?++--	26484	130	0	589599	2674	1	2806	0.015303150807245562
Severe	ENSG00000166897	ELFN2	22	37367960	Severe.M4.MAF_1.perc	reference	0	0.9887	0.4122871	0.198197	0.03751	0	+++++-	3514	73	0	176750	3323	3	3402	0.19875352625113848
Hospitalized	ENSG00000155957	TMBIM4	12	66135846	Hospitalized.M4.MAF_1.perc	reference	0.4	0.4039	-0.2930154	0.1408577	0.03751	9.755e-4	?--+--	11772	67	1	582710	5178	8	5263	0.10015984486261612
Susceptibility	ENSG00000141994	DUS3L	19	5784832	Susceptibility.M4.MAF_1.perc	reference	0	0.739	0.134597	0.0647035	0.03751	0	+?++--	27126	316	1	591861	6341	2	6663	0.10009776827759138
Hospitalized	ENSG00000157193	LRP8	1	53242364	Hospitalized.M1.MAF_0.1.perc	reference	21.9	0.2793	1.8466301	0.8877761	0.03752	0.8153279	?+--?+	7197	5	0	574140	154	0	159	0.03242895975014639
Severe	ENSG00000181333	HEPHL1	11	94021354	Severe.M1.MAF_1.perc	reference	0	0.8555	-0.8550768	0.4110764	0.03752	0	?---+-	4328	5	0	568338	1885	1	1892	0.14244129971520067
Hospitalized	ENSG00000157193	LRP8	1	53242364	Hospitalized.M1.MAF_1.perc	reference	21.9	0.2793	1.8466301	0.8877761	0.03752	0.8153279	?+--?+	7197	5	0	574140	154	0	159	0.03242895975014639
Susceptibility	ENSG00000175087	PDIK1L	1	26111165	Susceptibility.M4.MAF_0.1.perc	reference	0	0.9986	-0.4322904	0.2078222	0.03752	0	-?----	23778	18	0	572996	628	1	648	0.1458832797868566
Hospitalized	ENSG00000168303	MPLKIP	7	40126027	Hospitalized.M1.MAF_0.1.perc	reference	0	0.5559	1.1258073	0.5412674	0.03753	0	?+-??-	8547	9	0	571814	380	0	389	0.11062447129235807
Hospitalized	ENSG00000168303	MPLKIP	7	40126027	Hospitalized.M1.MAF_1.perc	reference	0	0.5559	1.1258073	0.5412674	0.03753	0	?+-??-	8547	9	0	571814	380	0	389	0.11062447129235807
Severe	ENSG00000153822	KCNJ16	17	70053429	Severe.M4.MAF_0.1.perc	reference	0	0.8916	-0.4874623	0.2343577	0.03753	0	?-+?--	4421	18	0	569036	3483	3	3507	0.13634338567133444
Severe	ENSG00000163946	TASOR	3	56620133	Severe.M1.MAF_1.perc	reference	0	0.6305	-0.835561	0.4017353	0.03754	0	?-+??-	3835	0	0	562821	1150	0	1150	0.12841662841664056
Hospitalized	ENSG00000085465	OVGP1	1	111414319	Hospitalized.M1.MAF_1.perc	reference	0	0.6259	0.5522606	0.2655246	0.03754	0	?+--+-	11385	38	0	570150	1046	2	1088	0.10447462140469256
Severe	ENSG00000167613	LAIR1	19	54351384	Severe.M3.MAF_0.1.perc	reference	0	0.8927	-1.0734933	0.5161388	0.03754	0	?--?--	3826	1	0	566095	728	1	731	0.13622839493154887
Hospitalized	ENSG00000148672	GLUD1	10	87050202	Hospitalized.M4.MAF_0.1.perc	reference	0	0.6816	0.4617621	0.222015	0.03754	0	?++---	9950	39	0	577793	1548	0	1587	0.13414723724415542
Susceptibility	ENSG00000007908	SELE	1	169722640	Susceptibility.M4.MAF_0.1.perc	reference	0	0.4098	-0.2087132	0.1003531	0.03754	0	-?--++	27079	107	0	591673	2910	0	3017	0.886357144759123
Susceptibility	ENSG00000184743	ATL3	11	63624087	Susceptibility.M4.MAF_0.1.perc	reference	6	0.3724	0.2600149	0.1250177	0.03754	0.0095611	+?++--	26982	151	1	591294	2753	2	2910	0.04528448150487001
Hospitalized	ENSG00000183145	RIPPLY3	21	37006150	Hospitalized.M4.MAF_1.perc	reference	0	0.6546	-0.4918392	0.236477	0.03754	0	?-+--+	12077	20	0	583123	1339	0	1359	0.032597200384978715
Susceptibility	ENSG00000171443	ZNF524	19	55600022	Susceptibility.M1.MAF_0.1.perc	reference	0	0.6314	0.7105056	0.34163520000000003	0.03755	0	??+-+?	21530	13	0	550966	145	0	158	0.09289201694023466
Susceptibility	ENSG00000171443	ZNF524	19	55600022	Susceptibility.M1.MAF_1.perc	reference	0	0.6314	0.7105056	0.34163520000000003	0.03755	0	??+-+?	21530	13	0	550966	145	0	158	0.09289201694023466
Susceptibility	ENSG00000261247	GOLGA8T	15	30135149	Susceptibility.M4.MAF_1.perc	reference	0	0.6986	0.2893739	0.1391451	0.03756	0	??++?-	3121	162	13	22309	321	35	579	0.040404245811560956
Susceptibility	ENSG00000137463	MGARP	4	139266165	Susceptibility.M1.MAF_0.1.perc	reference	0	0.8489	0.7218027	0.3471079	0.03757	0	+?++-?	24653	16	0	565001	180	0	196	0.11847061987871003
Hospitalized	ENSG00000126264	HCST	19	35902529	Hospitalized.M3.MAF_1.perc	reference	0	0.7766	0.8786659	0.4225442	0.03757	0	?++?+-	8651	9	1	565105	101	0	112	0.04913012470428942
Susceptibility	ENSG00000149196	HIKESHI	11	86302211	Susceptibility.M4.MAF_0.1.perc	reference	0	0.8628	-0.3757115	0.1806689	0.03757	0	+?----	24316	25	0	573891	811	0	836	0.18891522311773862
Severe	ENSG00000161692	DBF4B	17	44708608	Severe.M3.MAF_0.1.perc	reference	0	0.9912	-0.8516622	0.4095804	0.03758	0	?--?--	4222	5	0	568485	788	1	795	0.05489827982659483
Susceptibility	ENSG00000128594	LRRC4	7	128027071	Susceptibility.M1.MAF_0.1.perc	reference	0	0.5234	1.5011891	0.7219712	0.03759	0	??+-??	20073	3	0	540688	25	0	28	0.1641795367233085
Susceptibility	ENSG00000128594	LRRC4	7	128027071	Susceptibility.M1.MAF_1.perc	reference	0	0.5234	1.5011891	0.7219712	0.03759	0	??+-??	20073	3	0	540688	25	0	28	0.1641795367233085
Hospitalized	ENSG00000179397	CATSPERE	1	244454377	Hospitalized.M1.MAF_0.1.perc	reference	0	0.996	0.6517036	0.3134451	0.0376	0	?++---	9253	21	0	579256	778	0	799	0.2451461308545767
Severe	ENSG00000147669	POLR2K	8	100150623	Severe.M3.MAF_0.1.perc	reference	0	0.9245	1.9294066	0.9279733	0.0376	0	?+-??-	1749	1	0	558568	127	0	128	0.05111274963546692
Hospitalized	ENSG00000198185	ZNF334	20	46499630	Hospitalized.M4.MAF_0.1.perc	reference	0	0.7486	-0.2780873	0.1337518	0.03761	0	?--++-	12017	75	0	583030	4539	2	4618	0.5496964100830348
Hospitalized	ENSG00000173627	APOBEC4	1	183646275	Hospitalized.M1.MAF_0.1.perc	reference	0	0.6578	0.9367357	0.4505838	0.03762	0	?+----	8887	9	0	566504	259	0	268	0.18969115913948212
Severe	ENSG00000112977	DAP	5	10679230	Severe.M1.MAF_1.perc	reference	0	0.9981	-0.545784	0.2625205	0.03762	0	?---?-	4235	11	0	565323	2892	4	2911	0.07748228550675747
Hospitalized	ENSG00000173627	APOBEC4	1	183646275	Hospitalized.M1.MAF_1.perc	reference	0	0.6578	0.9367357	0.4505838	0.03762	0	?+----	8887	9	0	566504	259	0	268	0.18969115913948212
Hospitalized	ENSG00000163576	EFHB	3	19879472	Hospitalized.M3.MAF_0.1.perc	reference	0	0.5469	0.3762743	0.1809883	0.03762	0	?+++++	11893	59	0	570849	2155	0	2214	0.06690321511144051
Susceptibility	ENSG00000235098	ANKRD65	1	1418420	Susceptibility.M3.MAF_0.1.perc	reference	0	0.4331	0.4454982	0.2142926	0.03762	0	-?++-?	25901	34	0	587288	535	0	569	0.27745180537752157
Severe	ENSG00000116120	FARSB	2	222566899	Severe.M4.MAF_1.perc	reference	0	0.9894	-0.3572249	0.1718295	0.03762	0	-----+	4883	32	0	570490	5358	2	5394	0.030940916647907865
Severe	ENSG00000171608	PIK3CD	1	9651731	Severe.M1.MAF_0.1.perc	reference	0.2	0.3673	1.5929914	0.7662827	0.03763	0.0108086	?++??-	2419	3	0	561571	185	0	188	0.09763733542006811
Severe	ENSG00000178074	C2orf69	2	199911293	Severe.M1.MAF_0.1.perc	reference	0	0.9956	-1.91501	0.921198	0.03763	0	?--??-	3237	0	0	548698	164	0	164	0.13384519370739784
Hospitalized	ENSG00000143643	TTC13	1	230906243	Hospitalized.M1.MAF_0.1.perc	reference	0	0.7092	1.0830729	0.5210027	0.03763	0	?+-++-	7579	9	0	576077	207	0	216	0.16251641478445897
Severe	ENSG00000171608	PIK3CD	1	9651731	Severe.M1.MAF_1.perc	reference	0.2	0.3673	1.5929914	0.7662827	0.03763	0.0108086	?++??-	2419	3	0	561571	185	0	188	0.09763733542006811
Severe	ENSG00000178074	C2orf69	2	199911293	Severe.M1.MAF_1.perc	reference	0	0.9956	-1.91501	0.921198	0.03763	0	?--??-	3237	0	0	548698	164	0	164	0.13384519370739784
Hospitalized	ENSG00000143643	TTC13	1	230906243	Hospitalized.M1.MAF_1.perc	reference	0	0.7092	1.0830729	0.5210027	0.03763	0	?+-++-	7579	9	0	576077	207	0	216	0.16251641478445897
Hospitalized	ENSG00000223510	CDRT15	17	14235673	Hospitalized.M3.MAF_0.1.perc	reference	0	0.9266	-1.6220779	0.7802596	0.03763	0	?-----	7972	2	0	564714	105	0	107	0.11580481850080883
Susceptibility	ENSG00000227051	C14orf132	14	96039362	Susceptibility.M4.MAF_1.perc	reference	0	0.5974	0.4656741	0.2239991	0.03763	0	-?++-?	20301	43	0	471503	500	0	543	0.1236472112262
Hospitalized	ENSG00000227500	SCAMP4	19	1905372	Hospitalized.M3.MAF_0.1.perc	reference	0	0.9904	-1.315238	0.6327194	0.03764	0	?--+--	9896	4	0	553726	87	0	91	0.11152869105225395
Severe	ENSG00000180089	TMEM86B	19	55226638	Severe.M1.MAF_0.1.perc	reference	0	0.6761	1.8260544	0.8784615	0.03765	0	?++?--	2053	2	0	562820	170	0	172	0.19705744815074341
Susceptibility	ENSG00000104371	DKK4	8	42374063	Susceptibility.M1.MAF_0.1.perc	reference	0	0.6545	0.5792576	0.2786662	0.03765	0	-?++-+	25377	20	0	589404	279	0	299	0.024417338076661507
Hospitalized	ENSG00000125089	SH3TC1	4	8182072	Hospitalized.M3.MAF_1.perc	reference	0	0.4353	0.2071294	0.0996456	0.03765	0	+++-++	12154	175	0	576436	7409	13	7610	0.14415188494252484
Susceptibility	ENSG00000204539	CDSN	6	31115087	Susceptibility.M4.MAF_1.perc	reference	0	0.6063	-0.1286698	0.0618999	0.03765	0	+--+--	26024	337	0	578965	8740	8	9093	0.10149927856088116
Severe	ENSG00000119414	PPP6C	9	125146573	Severe.M1.MAF_1.perc	reference	0	0.4464	1.2183029	0.5861371	0.03766	0	?+-+?+	3107	4	0	548673	91	0	95	0.07313244041631298
Hospitalized	ENSG00000187609	EXD3	9	137306896	Hospitalized.M1.MAF_1.perc	reference	0	0.4465	-0.5338223	0.2568198	0.03766	0	?----+	11662	17	0	582068	1093	1	1112	0.15641650025511497
Susceptibility	ENSG00000215910	C1orf167	1	11761787	Susceptibility.M3.MAF_0.1.perc	reference	0	0.8271	0.2417412	0.1163039	0.03766	0	+?++-+	25786	102	0	589165	1921	1	2025	0.09495153077669687
Severe	ENSG00000168081	PNOC	8	28316986	Severe.M4.MAF_0.1.perc	reference	0	0.9999	-0.8604515	0.413975	0.03766	0	?---?-	4124	1	0	567098	1114	2	1119	0.10552663910617369
Susceptibility	ENSG00000070444	MNT	17	2384073	Susceptibility.M4.MAF_1.perc	reference	0	0.4831	-0.1387168	0.0667365	0.03766	0	-?--+-	26879	225	0	589023	6321	1	6548	0.21065323866785238
Hospitalized	ENSG00000095951	HIVEP1	6	12008762	Hospitalized.M3.MAF_0.1.perc	reference	16.3	0.3105	1.1371769	0.5471464	0.03767	0.2600809	?++++-	8728	12	0	568124	262	0	274	0.0096817181003556
Susceptibility	ENSG00000149499	EML3	11	62602218	Susceptibility.M1.MAF_1.perc	reference	0	0.4284	-0.1814221	0.0872947	0.03768	0	+?---+	25249	133	1	589167	3617	4	3760	0.32455481719534185
Hospitalized	ENSG00000064205	CCN5	20	44714844	Hospitalized.M3.MAF_0.1.perc	reference	0	0.5445	0.5574914	0.2682442	0.03768	0	?++---	10568	18	0	570190	833	1	853	0.009890740487794938
Susceptibility	ENSG00000164197	RNF180	5	64165843	Susceptibility.M3.MAF_0.1.perc	reference	0	0.6101	0.358713	0.1725997	0.03768	0	+?+--+	26240	49	0	586808	869	0	918	0.1906719050491366
Severe	ENSG00000148303	RPL7A	9	133348218	Severe.M3.MAF_1.perc	reference	0	0.9997	1.2921116	0.6217265	0.03769	0	?++++-	3640	4	0	563284	233	0	237	0.1304154686029889
Severe	ENSG00000166603	MC4R	18	60371062	Severe.M1.MAF_0.1.perc	reference	0	0.8924	1.519086	0.7310005	0.0377	0	?++-?-	2347	3	0	565269	295	0	298	0.10008746483575302
Hospitalized	ENSG00000124469	CEACAM8	19	42580243	Hospitalized.M1.MAF_0.1.perc	reference	9	0.3548	0.9555974	0.4598386	0.0377	0.1975659	?+---+	10673	26	0	580960	918	0	944	0.020878656854377817
Severe	ENSG00000166603	MC4R	18	60371062	Severe.M1.MAF_1.perc	reference	0	0.8924	1.519086	0.7310005	0.0377	0	?++-?-	2347	3	0	565269	295	0	298	0.10008746483575302
Susceptibility	ENSG00000187624	C17orf97	17	410325	Susceptibility.M4.MAF_0.1.perc	reference	0	0.8704	0.1891769	0.0910349	0.0377	0	+?+++-	26482	159	3	580440	3012	8	3193	0.17193662643354918
Hospitalized	ENSG00000235376	RPEL1	10	103245887	Hospitalized.M1.MAF_1.perc	reference	0	0.8555	0.2155839	0.1037446	0.03771	0	?+--+-	9695	105	1	569162	7668	25	7825	0.05534470094359349
Susceptibility	ENSG00000214216	IQCJ	3	158962928	Susceptibility.M4.MAF_1.perc	reference	0	0.649	0.2823298	0.1358655	0.03771	0	-?++-+	26529	74	0	580636	1127	0	1201	0.22813578466257353
Severe	ENSG00000113068	PFDN1	5	140245035	Severe.M1.MAF_0.1.perc	reference	0	1	3.0067152	1.4470067	0.03772	0	?+????	1562	1	0	530113	64	0	65	0.11787336861990408
Severe	ENSG00000107371	EXOSC3	9	37759234	Severe.M1.MAF_0.1.perc	reference	0	0.8603	0.9944397	0.478594	0.03772	0	?++?--	3936	8	0	566388	349	0	357	0.11339499887934221
Susceptibility	ENSG00000198128	OR2L3	1	248046836	Susceptibility.M1.MAF_0.1.perc	reference	0	0.4469	0.4934963	0.237496	0.03772	0	-?++--	23625	23	0	577025	354	0	377	0.0344958550039292
Severe	ENSG00000113068	PFDN1	5	140245035	Severe.M1.MAF_1.perc	reference	0	1	3.0067152	1.4470067	0.03772	0	?+????	1562	1	0	530113	64	0	65	0.11787336861990408
Severe	ENSG00000107371	EXOSC3	9	37759234	Severe.M1.MAF_1.perc	reference	0	0.8603	0.9944397	0.478594	0.03772	0	?++?--	3936	8	0	566388	349	0	357	0.11339499887934221
Hospitalized	ENSG00000152422	XRCC4	5	83077498	Hospitalized.M3.MAF_0.1.perc	reference	0	0.4256	-0.5020581	0.2416184	0.03772	0	?-+-+-	10588	18	0	567815	1398	0	1416	0.08292777372456427
Susceptibility	ENSG00000198128	OR2L3	1	248046836	Susceptibility.M3.MAF_0.1.perc	reference	0	0.4469	0.4934963	0.237496	0.03772	0	-?++--	23625	23	0	577025	354	0	377	0.0344958550039292
Severe	ENSG00000154096	THY1	11	119415476	Severe.M4.MAF_0.1.perc	reference	0	0.5069	1.0607181	0.5104727	0.03772	0	?++-?-	2653	5	0	563945	509	0	514	0.024533605384430623
Severe	ENSG00000276234	TADA2A	17	37406886	Severe.M4.MAF_0.1.perc	reference	0	0.9909	-0.5878411	0.2829081	0.03772	0	----?-	4601	11	0	568430	2267	2	2282	0.06170365647826055
Hospitalized	ENSG00000183850	ZNF730	19	23075210	Hospitalized.M4.MAF_1.perc	reference	0	0.4686	0.2275351	0.1095035	0.03772	0	?++-+-	9995	143	0	463059	4871	5	5024	0.48941590444926414
Susceptibility	ENSG00000241644	INMT	7	30697985	Susceptibility.M1.MAF_1.perc	reference	26.6	0.2445	0.8387715	0.4036884	0.03773	0.207378	-?+--+	23925	21	0	576557	203	1	226	0.03808494572890562
Susceptibility	ENSG00000271447	MMP28	17	35756249	Susceptibility.M1.MAF_1.perc	reference	0	0.4793	0.5411526	0.260442	0.03773	0	+?+-??	24263	20	0	581757	276	0	296	0.10780078553829789
Severe	ENSG00000183542	KLRC4	12	10407382	Severe.M4.MAF_1.perc	reference	0	0.4115	0.9216973	0.4436039	0.03773	0	?++?-+	3441	8	0	562470	714	2	726	0.0673569211561021
Susceptibility	ENSG00000171621	SPSB1	1	9292894	Susceptibility.M4.MAF_1.perc	reference	0	0.4727	0.2789238	0.1342486	0.03774	0	+?+++-	25245	83	0	574287	1359	0	1442	0.022765580925655754
Hospitalized	ENSG00000205133	TRIQK	8	92883532	Hospitalized.M1.MAF_0.1.perc	reference	0	0.6142	1.3528173	0.6511425	0.03775	0	?+--?-	5656	3	0	455012	72	0	75	0.13378994130906016
Hospitalized	ENSG00000205133	TRIQK	8	92883532	Hospitalized.M1.MAF_1.perc	reference	0	0.6142	1.3528173	0.6511425	0.03775	0	?+--?-	5656	3	0	455012	72	0	75	0.13378994130906016
Susceptibility	ENSG00000109265	CRACD	4	56049073	Susceptibility.M3.MAF_1.perc	reference	14.6	0.3208	-0.5074791	0.2442632	0.03775	0.0692352	----+-	27206	70	0	584936	1561	5	1641	0.057737610020227106
Hospitalized	ENSG00000090339	ICAM1	19	10271093	Hospitalized.M4.MAF_1.perc	reference	0	0.7043	0.1544338	0.074335	0.03775	0	?+--++	11465	290	0	578955	14286	27	14630	0.029937144290697423
Hospitalized	ENSG00000171574	ZNF584	19	58401504	Hospitalized.M4.MAF_1.perc	reference	0	0.7934	0.3059702	0.1472708	0.03775	0	?++-++	11888	82	0	583117	3785	3	3873	0.02894641401063575
Severe	ENSG00000166073	GPR176	15	39799008	Severe.M3.MAF_0.1.perc	reference	0	0.575	0.6773971	0.3260656	0.03776	0	++++?+	3948	14	1	561743	1296	0	1312	0.11190805248164958
Hospitalized	ENSG00000182534	MXRA7	17	76672551	Hospitalized.M3.MAF_0.1.perc	reference	0	0.9544	0.7914514	0.3809691	0.03776	0	?+--+-	7969	12	0	567213	450	1	464	0.10768539654566381
Susceptibility	ENSG00000188227	ZNF793	19	37506939	Susceptibility.M1.MAF_0.1.perc	reference	0	0.902	-0.2916746	0.1404067	0.03777	0	+?--+-	26984	46	0	591296	1332	0	1378	0.13398512620318423
Susceptibility	ENSG00000205327	OR6C68	12	55492378	Susceptibility.M1.MAF_1.perc	reference	0	0.6571	0.2698198	0.129885	0.03777	0	-?+++-	26388	85	1	580076	1410	1	1499	0.012280581645645338
Hospitalized	ENSG00000175600	SUGCT	7	40135005	Hospitalized.M3.MAF_1.perc	reference	0	0.8507	-0.2242784	0.1079651	0.03777	0	?-+---	10280	88	0	580391	9091	21	9221	0.8919272558820039
Hospitalized	ENSG00000111786	SRSF9	12	120461672	Hospitalized.M4.MAF_0.1.perc	reference	38.7	0.18	1.2576242	0.6053884	0.03777	0.5651091	?+++?+	10546	20	0	564701	572	0	592	0.15208141925045227
Susceptibility	ENSG00000134852	CLOCK	4	55427903	Susceptibility.M4.MAF_1.perc	reference	0	0.7665	0.1293594	0.0622724	0.03777	0	-++++-	27803	322	0	596161	6568	2	6894	0.08109635195985929
Hospitalized	ENSG00000166794	PPIB	15	64155740	Hospitalized.M3.MAF_0.1.perc	reference	0	0.9989	-0.7307418	0.3517788	0.03778	0	?-----	8576	2	0	577673	781	0	783	0.10282966875465978
Hospitalized	ENSG00000205356	TECPR1	7	98214624	Hospitalized.M1.MAF_1.perc	reference	0	0.9726	0.5945516	0.2862371	0.03779	0	?++++-	10006	22	0	579249	558	0	580	0.09173772673131145
Susceptibility	ENSG00000205730	ITPRIPL2	16	19113932	Susceptibility.M1.MAF_1.perc	reference	0	0.7719	0.8367468	0.4028363	0.03779	0	-?++++	23308	12	0	574390	126	0	138	0.10475989402143931
Hospitalized	ENSG00000166979	EVA1C	21	32412006	Hospitalized.M4.MAF_0.1.perc	reference	0	0.8941	0.3375896	0.1625252	0.03779	0	?+++-+	11289	58	0	566875	2686	0	2744	0.020468874318018318
Severe	ENSG00000243244	STON1	2	48529383	Severe.M4.MAF_1.perc	reference	0	0.7706	-0.2310729	0.1112475	0.03779	0	---+--	4630	86	0	566264	12844	14	12958	0.22217935464302324
Severe	ENSG00000148483	TMEM236	10	17752201	Severe.M3.MAF_1.perc	reference	0	0.405	-0.2591277	0.1247588	0.0378	0	+-+??-	4055	76	0	562013	13096	26	13224	0.26434885056148616
Susceptibility	ENSG00000186868	MAPT	17	45894527	Susceptibility.M4.MAF_1.perc	reference	0	0.847	-0.0813522	0.0391683	0.0378	0	-?----	26529	731	0	580636	18479	35	19280	0.2581697096434456
Susceptibility	ENSG00000140279	DUOX2	15	45092650	Susceptibility.M3.MAF_0.1.perc	reference	0	0.9431	-0.1229418	0.059195	0.03781	0	-?--+-	27247	310	0	591506	7847	4	8165	0.2868305516192794
Hospitalized	ENSG00000125414	MYH2	17	10521148	Hospitalized.M3.MAF_1.perc	reference	0	0.7735	-0.6160967	0.29664	0.03781	0	?--++-	9915	16	0	580967	807	1	825	0.026292071768229203
Hospitalized	ENSG00000185245	GP1BA	17	4932277	Hospitalized.M3.MAF_0.1.perc	reference	0	0.8427	0.5801127	0.2793293	0.03782	0	?+--?-	9707	28	0	563756	1095	1	1125	0.030063932706499617
Severe	ENSG00000065183	WDR3	1	117929720	Severe.M3.MAF_1.perc	reference	0	0.5806	-0.4465257	0.2150075	0.03782	0	?-+---	4614	20	0	570066	3253	1	3275	0.2195921008060049
Susceptibility	ENSG00000149305	HTR3B	11	113904677	Susceptibility.M3.MAF_1.perc	reference	0	0.6083	-0.2762982	0.1330438	0.03783	0	-?-+-+	27060	55	0	588900	1365	0	1420	0.378535040445458
Severe	ENSG00000236761	CTAGE9	6	131708441	Severe.M4.MAF_0.1.perc	reference	0	0.9669	-0.4400999	0.2119255	0.03783	0	+--??-	3839	21	0	561406	4468	8	4505	0.19877905698389306
Severe	ENSG00000130511	SSBP4	19	18418864	Severe.M4.MAF_0.1.perc	reference	0	0.9991	-0.5199538	0.250372	0.03783	0	------	4496	18	0	564828	2838	2	2860	0.05943967735064721
Susceptibility	ENSG00000188092	GPR89B	1	147928393	Susceptibility.M3.MAF_0.1.perc	reference	0	0.8134	0.2492071	0.1200064	0.03784	0	-?+---	23812	81	0	578004	1528	0	1609	0.052670786602022804
Susceptibility	ENSG00000197044	ZNF441	19	11767000	Susceptibility.M3.MAF_0.1.perc	reference	0	0.5552	-0.960942	0.4627489	0.03784	0	+?---?	24064	2	0	573991	112	0	114	0.04492361049791023
Severe	ENSG00000196653	ZNF502	3	44712643	Severe.M3.MAF_1.perc	reference	0	0.9899	1.1099642	0.5345273	0.03784	0	?++---	4099	11	0	564583	448	0	459	0.09326018131765798
Hospitalized	ENSG00000268221	OPN1MW	23	154182596	Hospitalized.M4.MAF_0.1.perc	reference	0	0.8017	1.0907926	0.5252749	0.03784	0	?+?-?-	5541	2	1	483565	55	15	89	0.07234888359467574
Hospitalized	ENSG00000268221	OPN1MW	23	154182596	Hospitalized.M4.MAF_1.perc	reference	0	0.8017	1.0907926	0.5252749	0.03784	0	?+?-?-	5541	2	1	483565	55	15	89	0.07234888359467574
Susceptibility	ENSG00000177706	FAM20C	7	192571	Susceptibility.M1.MAF_0.1.perc	reference	0	0.7275	0.8936853	0.4303914	0.03785	0	-?+-?-	23423	8	0	569908	81	0	89	0.10100849256329118
Susceptibility	ENSG00000177706	FAM20C	7	192571	Susceptibility.M1.MAF_1.perc	reference	0	0.7275	0.8936853	0.4303914	0.03785	0	-?+-?-	23423	8	0	569908	81	0	89	0.10100849256329118
Severe	ENSG00000089692	LAG3	12	6772512	Severe.M3.MAF_1.perc	reference	0	0.8106	0.8006025	0.3855675	0.03785	0	?+--+-	4706	13	0	569063	442	0	455	0.08055274208069119
Severe	ENSG00000100038	TOP3B	22	21957025	Severe.M3.MAF_1.perc	reference	0	0.9616	-0.5429917	0.2614939	0.03785	0	+-----	3617	19	0	178065	2996	2	3019	0.3252965133761803
Hospitalized	ENSG00000116685	KIAA2013	1	11919591	Hospitalized.M4.MAF_0.1.perc	reference	2.2	0.4023	0.3205421	0.1543657	0.03785	0.0075385	-+-+-+	10538	80	0	572829	3877	3	3963	0.013076361211944042
Severe	ENSG00000168542	COL3A1	2	188974373	Severe.M1.MAF_0.1.perc	reference	0	0.7876	1.8638096	0.8976339	0.03786	0	?+-??-	1981	2	0	541697	118	0	120	0.12244517168630253
Severe	ENSG00000277258	PCGF2	17	38733898	Severe.M1.MAF_0.1.perc	reference	0	0.8719	1.6616556	0.8002608	0.03786	0	?+-??-	1804	2	0	561035	137	0	139	0.053423509455676255
Severe	ENSG00000168542	COL3A1	2	188974373	Severe.M1.MAF_1.perc	reference	0	0.7876	1.8638096	0.8976339	0.03786	0	?+-??-	1981	2	0	541697	118	0	120	0.12244517168630253
Severe	ENSG00000277258	PCGF2	17	38733898	Severe.M1.MAF_1.perc	reference	0	0.8719	1.6616556	0.8002608	0.03786	0	?+-??-	1804	2	0	561035	137	0	139	0.053423509455676255
Severe	ENSG00000169223	LMAN2	5	177331567	Severe.M3.MAF_0.1.perc	reference	0	0.4844	0.7572361	0.3646882	0.03786	0	?+++?-	3584	13	0	554567	1530	1	1545	0.06750064363497792
Hospitalized	ENSG00000116685	KIAA2013	1	11919591	Hospitalized.M3.MAF_0.1.perc	reference	13.3	0.3297	0.8670249	0.4175734	0.03786	0.1814516	-+++-+	10125	24	0	571747	845	1	871	0.013076361211944042
Susceptibility	ENSG00000108688	CCL7	17	34270221	Susceptibility.M3.MAF_0.1.perc	reference	0	0.7455	0.9470643	0.4561172	0.03786	0	-?++--	22191	6	0	568556	69	0	75	0.04946631738679257
Hospitalized	ENSG00000167183	PRR15L	17	47951967	Hospitalized.M4.MAF_0.1.perc	reference	0	0.6807	-0.6154931	0.2964327	0.03786	0	?-+-?-	9648	8	0	565856	900	0	908	0.20060448940844292
Hospitalized	ENSG00000157540	DYRK1A	21	37365573	Hospitalized.M1.MAF_0.1.perc	reference	0	0.9905	2.1332624	1.0274635	0.03787	0	?+-+?-	5962	5	0	521020	90	0	95	0.09778590272159658
Hospitalized	ENSG00000163666	HESX1	3	57197838	Hospitalized.M3.MAF_1.perc	reference	0	0.978	-0.8696501	0.4188574	0.03787	0	?-----	9933	4	0	579576	512	2	520	0.08821301939233066
Susceptibility	ENSG00000142945	KIF2C	1	44739818	Susceptibility.M3.MAF_1.perc	reference	0	0.7381	-0.1256674	0.0605268	0.03787	0	+?-++-	25007	260	1	579155	7394	16	7688	0.21210392932901936
Severe	ENSG00000166736	HTR3A	11	113974881	Severe.M1.MAF_0.1.perc	reference	0	0.9581	1.1722946	0.5646577	0.03788	0	?++-?-	3969	7	0	566384	297	0	304	0.1195387319704675
Severe	ENSG00000166736	HTR3A	11	113974881	Severe.M1.MAF_1.perc	reference	0	0.9581	1.1722946	0.5646577	0.03788	0	?++-?-	3969	7	0	566384	297	0	304	0.1195387319704675
Hospitalized	ENSG00000149182	ARFGAP2	11	47164299	Hospitalized.M3.MAF_1.perc	reference	0	0.7539	-0.4284677	0.2063759	0.03788	0	?-----	11804	31	0	570960	1736	0	1767	0.47377680439301534
Susceptibility	ENSG00000106331	PAX4	7	127610292	Susceptibility.M4.MAF_0.1.perc	reference	0	0.5693	0.1959427	0.0943771	0.03788	0	+?++--	26098	158	0	588356	2867	1	3027	0.11536523358486384
Hospitalized	ENSG00000013364	MVP	16	29820394	Hospitalized.M1.MAF_1.perc	reference	0	0.6252	0.4616406	0.22238	0.0379	0	?+----	9665	35	0	578851	1624	1	1661	0.15786312505447916
Hospitalized	ENSG00000196421	C20orf204	20	64034344	Hospitalized.M3.MAF_0.1.perc	reference	0	0.9222	-1.5831816	0.7626547	0.0379	0	?-?-??	2653	3	0	14152	10	0	13	0.9341570750300792
Susceptibility	ENSG00000187244	BCAM	19	44809071	Susceptibility.M4.MAF_0.1.perc	reference	1.3	0.3989	0.1443557	0.0695389	0.0379	0.0011973	+?+--+	26098	306	2	588356	6400	2	6714	0.8012445118662035
Severe	ENSG00000134086	VHL	3	10141778	Severe.M4.MAF_1.perc	reference	0	0.7565	-0.353456	0.1702671	0.0379	0	--+-?+	4283	29	0	563809	7673	21	7744	0.513057660684928
Susceptibility	ENSG00000109255	NMU	4	55595229	Susceptibility.M3.MAF_0.1.perc	reference	0	0.9764	0.537917	0.2591304	0.03791	0	-?++-+	26401	23	0	588978	256	1	281	0.13730302395667288
Severe	ENSG00000285437	POLR2J3	7	102562133	Severe.M4.MAF_1.perc	reference	0	0.4145	0.9314142	0.4487044	0.03791	0	?++???	2024	13	0	43775	475	0	488	0.02142068870560128
Hospitalized	ENSG00000091664	SLC17A6	11	22338381	Hospitalized.M4.MAF_1.perc	reference	23.5	0.2645	0.4310244	0.2076415	0.03791	0.0512358	?+++++	11306	73	0	578762	3084	1	3159	0.11420456755124349
Severe	ENSG00000126524	SBDS	7	66987680	Severe.M1.MAF_1.perc	reference	0	0.8869	-0.3988362	0.1921412	0.03792	0	+--+--	4428	28	0	565735	5211	4	5247	0.07169218019917692
Severe	ENSG00000182405	PGBD4	15	34102083	Severe.M4.MAF_0.1.perc	reference	0	0.9573	-0.8027551	0.3867382	0.03792	0	+--??-	4443	6	0	565146	2616	1	2624	0.029422777354464604
Severe	ENSG00000127995	CASD1	7	94509219	Severe.M4.MAF_1.perc	reference	0	0.9102	-0.3694588	0.1780011	0.03793	0	------	4717	31	0	568991	7724	7	7769	0.2217134617529464
Hospitalized	ENSG00000047056	WDR37	10	1049538	Hospitalized.M4.MAF_1.perc	reference	0	0.5787	0.2483658	0.1196596	0.03793	0	?++++-	11987	110	0	583217	5853	3	5969	0.1950308671471904
Hospitalized	ENSG00000232125	DYTN	2	206651621	Hospitalized.M1.MAF_0.1.perc	reference	0	0.5357	0.7593371	0.3658575	0.03794	0	?+--+-	9827	17	0	577366	426	0	443	0.0647159771246593
Hospitalized	ENSG00000010322	NISCH	3	52455118	Hospitalized.M3.MAF_0.1.perc	reference	3.8	0.385	0.4252123	0.2048674	0.03794	0.0178849	?++-++	11430	65	0	582434	2952	0	3017	0.032581980976377024
Hospitalized	ENSG00000166405	RIC3	11	8106056	Hospitalized.M1.MAF_0.1.perc	reference	0	0.9987	-1.0647108	0.5130284	0.03795	0	?-----	8262	1	0	565250	319	0	320	0.07919994781637742
Hospitalized	ENSG00000254901	BORCS8	19	19176903	Hospitalized.M1.MAF_0.1.perc	reference	0	0.7419	1.4769293	0.7116253	0.03795	0	?+-??-	5819	3	0	558399	100	0	103	0.12549215274221262
Susceptibility	ENSG00000163239	TDRD10	1	154502219	Susceptibility.M1.MAF_0.1.perc	reference	0	0.7714	-0.3720837	0.1792862	0.03795	0	-?-+-+	25816	32	0	577147	1030	0	1062	0.04862666639407013
Hospitalized	ENSG00000166405	RIC3	11	8106056	Hospitalized.M1.MAF_1.perc	reference	0	0.9987	-1.0647108	0.5130284	0.03795	0	?-----	8262	1	0	565250	319	0	320	0.07919994781637742
Hospitalized	ENSG00000254901	BORCS8	19	19176903	Hospitalized.M1.MAF_1.perc	reference	0	0.7419	1.4769293	0.7116253	0.03795	0	?+-??-	5819	3	0	558399	100	0	103	0.12549215274221262
Susceptibility	ENSG00000117090	SLAMF1	1	160608106	Susceptibility.M1.MAF_1.perc	reference	0	0.8247	0.8744189	0.4213211	0.03795	0	??+-+-	23160	15	0	558885	85	0	100	0.1105873214237324
Severe	ENSG00000107404	DVL1	1	1335276	Severe.M4.MAF_0.1.perc	reference	0	0.9482	-0.3119993	0.1503343	0.03795	0	?-----	4675	56	0	570238	10690	9	10764	0.09486106155265053
Severe	ENSG00000137185	ZSCAN9	6	28224886	Severe.M1.MAF_0.1.perc	reference	0	0.4534	0.9728771	0.4687905	0.03796	0	++----	3965	8	0	566164	480	0	488	0.02532236646346483
Susceptibility	ENSG00000136250	AOAH	7	36512941	Susceptibility.M1.MAF_0.1.perc	reference	0	0.845	-0.4810192	0.2317852	0.03796	0	-?-+-+	24357	11	0	589745	505	0	516	0.0908659080609933
Hospitalized	ENSG00000204403	CASP12	11	104885718	Hospitalized.M4.MAF_0.1.perc	reference	0	0.6784	1.1882715	0.5725957	0.03796	0	?+++??	5216	18	0	61139	85	0	103	0.5061615295575684
Hospitalized	ENSG00000132549	VPS13B	8	99013266	Hospitalized.M4.MAF_1.perc	reference	0	0.8897	-0.0783726	0.0377648	0.03796	0	+-+-+-	12184	1132	2	588228	65873	133	67275	0.1173233031518706
Hospitalized	ENSG00000139574	NPFF	12	53506690	Hospitalized.M4.MAF_1.perc	reference	1.2	0.3996	0.56082	0.2702437	0.03796	0.0059015	?++---	10029	22	1	578368	703	0	727	0.14869858213778198
Hospitalized	ENSG00000121058	COIL	17	56938199	Hospitalized.M3.MAF_0.1.perc	reference	0	0.9857	-0.5747553	0.276986	0.03798	0	?-----	9984	15	0	577912	1058	1	1075	0.08473729115571578
Severe	ENSG00000180974	OR52E4	11	5880629	Severe.M3.MAF_1.perc	reference	0	0.7059	0.9106038	0.43883490000000003	0.03798	0	?++?--	3768	8	0	563622	531	0	539	0.0032322050181751347
Susceptibility	ENSG00000102189	EEA1	12	92770637	Susceptibility.M4.MAF_0.1.perc	reference	0	0.7606	-0.1505344	0.0725458	0.03798	0	+?----	26788	188	0	590257	5018	4	5214	0.2619255934694801
Hospitalized	ENSG00000162402	USP24	1	55066359	Hospitalized.M4.MAF_1.perc	reference	0	0.9031	0.1587571	0.0765083	0.03798	0	-+++-+	11663	287	0	586338	13613	12	13924	0.0921177111719577
Susceptibility	ENSG00000095261	PSMD5	9	120815496	Susceptibility.M4.MAF_1.perc	reference	0	0.5789	0.0972262	0.046855	0.03798	0	+?+++-	27114	563	4	589406	12196	15	12797	0.33210721075972416
Severe	ENSG00000182782	HCAR2	12	122701293	Severe.M3.MAF_1.perc	reference	0	0.4816	0.9700337	0.4675031	0.03799	0	-++-?+	4044	8	0	563299	690	0	698	0.08837132453828553
Hospitalized	ENSG00000108231	LGI1	10	93757840	Hospitalized.M1.MAF_0.1.perc	reference	0	0.4647	1.6174463	0.7795274	0.038	0	?+--?+	6974	3	0	548252	78	0	81	0.12487908039925931
Severe	ENSG00000164893	SLC7A13	8	86214063	Severe.M1.MAF_1.perc	reference	0	0.9192	-0.7876309	0.3796111	0.038	0	?-+---	4496	6	0	568967	950	2	960	0.05637088890127617
Susceptibility	ENSG00000254415	SIGLEC14	19	51642553	Susceptibility.M1.MAF_1.perc	reference	0	0.7158	0.6162763	0.29702	0.038	0	+?++-+	24345	9	3	577251	118	16	165	0.017367379273228414
Hospitalized	ENSG00000177380	PPFIA3	19	49119544	Hospitalized.M3.MAF_0.1.perc	reference	0	0.4244	0.8113131	0.3910245	0.038	0	?+++++	10837	14	0	581065	442	0	456	0.07137414352759795
Severe	ENSG00000134333	LDHA	11	18394560	Severe.M1.MAF_1.perc	reference	0	0.8303	-1.1822961	0.5698514	0.03801	0	?-+---	4454	1	0	565819	285	0	286	0.021942708777437404
Hospitalized	ENSG00000161956	SENP3	17	7561919	Hospitalized.M3.MAF_0.1.perc	reference	0	0.7085	0.6958438	0.335395	0.03801	0	?++-++	9867	19	0	567398	700	2	723	0.08143188504418682
Severe	ENSG00000152778	IFIT5	10	89414568	Severe.M4.MAF_1.perc	reference	0	0.8346	-0.3790926	0.1827252	0.03802	0	------	4607	35	0	566134	5379	4	5422	0.1745541635186116
Severe	ENSG00000184640	SEPTIN9	17	77280569	Severe.M4.MAF_1.perc	reference	0	0.5894	-0.2707935	0.1305266	0.03802	0	---++-	4883	72	0	570490	9138	4	9218	0.12714027847496606
Severe	ENSG00000162551	ALPL	1	21509397	Severe.M1.MAF_1.perc	reference	0	0.8559	-0.8743204	0.4214495	0.03803	0	?-+---	4261	1	0	566732	956	2	961	0.03672885359634043
Severe	ENSG00000141753	IGFBP4	17	40443450	Severe.M1.MAF_0.1.perc	reference	36.1	0.209	2.5083528	1.2092003	0.03804	1.6101418	?++??-	1749	2	0	558569	149	0	151	0.2759852646236849
Severe	ENSG00000083457	ITGAE	17	3714628	Severe.M3.MAF_0.1.perc	reference	0	0.9088	-0.6798004	0.3277139	0.03804	0	?-+---	4672	11	0	570144	1087	0	1098	0.056581954338468826
Susceptibility	ENSG00000156218	ADAMTSL3	15	83654088	Susceptibility.M4.MAF_1.perc	reference	0	0.6021	-0.0891629	0.0429812	0.03804	0	-?----	27126	617	1	591861	14355	14	15002	0.9237995044874316
Severe	ENSG00000069188	SDK2	17	73334384	Severe.M3.MAF_0.1.perc	reference	0	0.9772	-0.4726024	0.2278359	0.03805	0	+-----	4712	27	0	569014	5267	2	5298	0.24851893333973654
Susceptibility	ENSG00000134258	VTCN1	1	117143587	Susceptibility.M4.MAF_0.1.perc	reference	0	0.7098	0.2265545	0.1092195	0.03805	0	+?++--	26639	105	0	590236	1887	4	2000	0.08864368278599309
Severe	ENSG00000105357	MYH14	19	50188186	Severe.M3.MAF_1.perc	reference	0	0.953	-0.8065218	0.3888285	0.03806	0	?-----	4498	4	0	569443	555	0	559	0.29969372826607643
Hospitalized	ENSG00000015285	WAS	23	48676596	Hospitalized.M1.MAF_0.1.perc	reference	0	1	2.6341685	1.2700231	0.03807	0	?+????	5157	1	0	499832	4	0	5	0.07931539856822561
Hospitalized	ENSG00000015285	WAS	23	48676596	Hospitalized.M1.MAF_1.perc	reference	0	1	2.6341685	1.2700231	0.03807	0	?+????	5157	1	0	499832	4	0	5	0.07931539856822561
Hospitalized	ENSG00000090447	TFAP4	16	4257186	Hospitalized.M4.MAF_0.1.perc	reference	0	0.5039	-0.4186519	0.2018451	0.03807	0	?--+--	10162	24	0	576061	2116	0	2140	0.09907774386388134
Hospitalized	ENSG00000172613	RAD9A	11	67317871	Hospitalized.M1.MAF_1.perc	reference	0	0.8945	1.0568473	0.5095827	0.03808	0	?++---	6977	7	0	565114	240	0	247	0.25060680134525404
Severe	ENSG00000188404	SELL	1	169690665	Severe.M4.MAF_0.1.perc	reference	0	0.4803	0.6655276	0.3208958	0.03808	0	?++---	4181	17	0	567138	1512	0	1529	0.12728597819289061
Hospitalized	ENSG00000158560	DYNC1I1	7	95772506	Hospitalized.M3.MAF_0.1.perc	reference	0	0.578	-0.6066152	0.2925045	0.03809	0	?-+-?-	7874	11	0	563880	1467	0	1478	0.0844725246692336
Severe	ENSG00000089009	RPL6	12	112405189	Severe.M3.MAF_1.perc	reference	0	0.9181	1.0320578	0.4976561	0.03809	0	?++?+-	3751	8	0	566036	307	0	315	0.6001967251007522
Hospitalized	ENSG00000196421	C20orf204	20	64034344	Hospitalized.M4.MAF_0.1.perc	reference	0	0.9233	-1.576303	0.7600838	0.03809	0	?-?-??	2653	3	0	14152	17	0	20	0.9341570750300792
Susceptibility	ENSG00000152495	CAMK4	5	111223653	Susceptibility.M3.MAF_1.perc	reference	0	0.8956	-0.4002793	0.1930171	0.0381	0	-?----	24846	19	0	579402	690	0	709	0.10366531461142084
Severe	ENSG00000176101	SSNA1	9	137188660	Severe.M4.MAF_0.1.perc	reference	0	0.6718	0.6296209	0.3036124	0.0381	0	-++---	4622	18	0	569767	1911	0	1929	0.10810410419150253
Severe	ENSG00000178233	TMEM151B	6	44270450	Severe.M4.MAF_1.perc	reference	0	0.6424	-0.3438187	0.1657959	0.0381	0	--++-+	4309	39	0	563213	6845	10	6904	0.1458741598365231
Susceptibility	ENSG00000113013	HSPA9	5	138553756	Susceptibility.M4.MAF_1.perc	reference	0	0.642	-0.147058	0.0709135	0.0381	0	++-+--	27797	224	0	596158	5612	0	5836	0.2224940077653817
Susceptibility	ENSG00000078018	MAP2	2	209424058	Susceptibility.M3.MAF_0.1.perc	reference	0	0.9584	-0.2060257	0.0993553	0.03811	0	-?--+-	25848	109	0	576366	2988	1	3099	0.8596278717609285
Hospitalized	ENSG00000237289	CKMT1B	15	43593054	Hospitalized.M3.MAF_1.perc	reference	0	0.7195	0.6755648	0.3257873	0.03811	0	?+----	7078	14	0	565177	724	8	754	0.05851419575656442
Susceptibility	ENSG00000183706	OR4N4	15	22094522	Susceptibility.M3.MAF_0.1.perc	reference	0	0.9059	1.3632423	0.6574272	0.03812	0	??++??	1321	4	0	44586	36	0	40	0.05310572836741337
Susceptibility	ENSG00000169427	KCNK9	8	139600838	Susceptibility.M3.MAF_1.perc	reference	0	0.991	-0.719461	0.3469643	0.03812	0	-?---?	22530	4	0	563247	195	0	199	0.08516031929505825
Hospitalized	ENSG00000159388	BTG2	1	203305491	Hospitalized.M4.MAF_1.perc	reference	0	0.5189	0.5660701	0.2729992	0.03812	0	?+----	9465	24	0	562362	986	0	1010	0.06402794790916627
Susceptibility	ENSG00000197971	MBP	18	76978827	Susceptibility.M1.MAF_0.1.perc	reference	28.4	0.2415	1.423783	0.6866827	0.03813	0.5797166	+?++-?	21471	9	0	549835	112	0	121	0.10567197899299378
Hospitalized	ENSG00000141378	PTRH2	17	59674636	Hospitalized.M1.MAF_0.1.perc	reference	0	0.7067	1.1511399	0.5551994	0.03814	0	?+-???	7372	5	0	552141	128	0	133	0.05368960429104632
Hospitalized	ENSG00000141378	PTRH2	17	59674636	Hospitalized.M1.MAF_1.perc	reference	0	0.7067	1.1511399	0.5551994	0.03814	0	?+-???	7372	5	0	552141	128	0	133	0.05368960429104632
Susceptibility	ENSG00000122136	OBP2A	9	135546126	Susceptibility.M4.MAF_1.perc	reference	0	0.5604	-0.1222505	0.058963	0.03814	0	+?-++-	25521	298	1	590935	7825	46	8217	0.07218146310193697
Severe	ENSG00000137709	POU2F3	11	120236640	Severe.M4.MAF_1.perc	reference	0	0.7388	-0.4322364	0.2084798	0.03815	0	---+--	4718	23	0	569005	4439	3	4468	0.9702595886484484
Hospitalized	ENSG00000040933	INPP4A	2	98444854	Hospitalized.M4.MAF_1.perc	reference	0	0.8183	-0.17838	0.0860408	0.03815	0	----+-	12124	169	0	588135	12058	15	12257	0.2367632252974465
Severe	ENSG00000196235	SUPT5H	19	39436156	Severe.M1.MAF_1.perc	reference	0	0.7424	1.3459262	0.6492255	0.03816	0	?++?+-	2303	6	0	525834	68	0	74	0.1881145397013986
Hospitalized	ENSG00000119013	NDUFB3	2	201071433	Hospitalized.M4.MAF_0.1.perc	reference	0	0.9995	-0.7328806	0.3535165	0.03816	0	?-----	9464	5	0	565010	747	1	754	0.7640424903710463
Severe	ENSG00000187144	SPATA21	1	16387117	Severe.M4.MAF_1.perc	reference	0	0.9706	0.4218864	0.203504	0.03816	0	?+++-+	4750	43	0	570297	3527	5	3580	0.3522398253637083
Susceptibility	ENSG00000177535	OR2B11	1	247449118	Susceptibility.M4.MAF_1.perc	reference	15.3	0.316	0.2218503	0.1070141	0.03816	0.0108894	++++-+	27266	171	1	582486	2640	2	2817	0.13976594154921634
Hospitalized	ENSG00000170619	COMMD5	8	144841042	Hospitalized.M4.MAF_0.1.perc	reference	0	0.9866	-0.5244716	0.2530006	0.03817	0	?-----	10380	21	0	566521	1315	1	1338	0.12160210717874054
Severe	ENSG00000196646	ZNF136	19	12163064	Severe.M4.MAF_1.perc	reference	0	0.7621	-0.4338422	0.2092811	0.03817	0	------	4662	29	0	568600	3437	4	3474	0.2372264337149572
Severe	ENSG00000123165	ACTRT1	23	128050962	Severe.M1.MAF_1.perc	reference	0	0.8526	-0.8507139	0.4104011	0.03818	0	?--?--	3896	1	0	524414	34	22	79	0.09375821437381474
Severe	ENSG00000139211	AMIGO2	12	47075707	Severe.M4.MAF_0.1.perc	reference	0	0.7719	-0.6543035	0.3156446	0.03818	0	--+++-	4349	8	0	563993	1863	0	1871	0.07928958511749593
Susceptibility	ENSG00000168874	ATOH8	2	85751344	Susceptibility.M1.MAF_0.1.perc	reference	0	1	0.850978	0.4105336	0.03819	0	??+???	19770	8	0	530415	76	0	84	0.11719692421776085
Susceptibility	ENSG00000168874	ATOH8	2	85751344	Susceptibility.M1.MAF_1.perc	reference	0	1	0.850978	0.4105336	0.03819	0	??+???	19770	8	0	530415	76	0	84	0.11719692421776085
Severe	ENSG00000169241	SLC50A1	1	155135344	Severe.M4.MAF_0.1.perc	reference	0	0.9969	-0.6293633	0.3036259	0.03819	0	?-----	4454	11	0	568343	1998	1	2011	0.4630758631482702
Susceptibility	ENSG00000144713	RPL32	3	12834485	Susceptibility.M4.MAF_0.1.perc	reference	0	0.9455	-0.3674847	0.1772904	0.03819	0	+?----	23426	23	0	583894	887	0	910	0.15534475375792667
Severe	ENSG00000120088	CRHR1	17	45784280	Severe.M1.MAF_1.perc	reference	0	0.9695	0.9793184	0.4724745	0.0382	0	?+-+?-	3287	11	0	562241	1332	0	1343	0.2462435129328205
Severe	ENSG00000223501	VPS52	6	33250272	Severe.M3.MAF_1.perc	reference	0	0.644	-0.5068211	0.2445232	0.0382	0	+-----	4822	13	0	570313	2699	0	2712	0.12805365688523498
Hospitalized	ENSG00000178982	EIF3K	19	38619082	Hospitalized.M1.MAF_0.1.perc	reference	0	0.9987	-1.3775414	0.664647	0.03821	0	?-----	9108	1	0	565849	172	0	173	0.406669615925518
Susceptibility	ENSG00000144010	TRIM43B	2	95477164	Susceptibility.M1.MAF_0.1.perc	reference	31.3	0.2331	2.2342608	1.07804	0.03822	1.2021095	??++-?	3387	3	0	59947	23	0	26	0.019002554492004633
Severe	ENSG00000115616	SLC9A2	2	102619553	Severe.M4.MAF_1.perc	reference	0	0.9853	-0.4177361	0.2015635	0.03822	0	------	4949	32	0	570554	4661	7	4707	0.05050901975458304
Susceptibility	ENSG00000186191	BPIFB4	20	33079644	Susceptibility.M4.MAF_1.perc	reference	0	0.8491	0.0941113	0.0454096	0.03822	0	+?++-+	27340	588	1	591878	11680	14	12298	0.04292904708025134
Susceptibility	ENSG00000185499	MUC1	1	155185824	Susceptibility.M3.MAF_1.perc	reference	0	0.417	0.2126703	0.102623	0.03823	0	+?++-+	26909	141	0	590993	2287	0	2428	0.09102041427870976
Hospitalized	ENSG00000196914	ARHGEF12	11	120336413	Hospitalized.M4.MAF_1.perc	reference	51.3	0.08434	0.4560928	0.2200814	0.03823	0.1073347	?+++++	12124	243	0	583311	11454	14	11725	0.20541268336412466
Hospitalized	ENSG00000118518	RNF146	6	127266682	Hospitalized.M1.MAF_0.1.perc	reference	0	0.7175	-1.43801	0.6939424	0.03824	0	?-+-?-	6142	1	0	561381	392	0	393	0.05449152616285201
Hospitalized	ENSG00000118518	RNF146	6	127266682	Hospitalized.M1.MAF_1.perc	reference	0	0.7175	-1.43801	0.6939424	0.03824	0	?-+-?-	6142	1	0	561381	392	0	393	0.05449152616285201
Hospitalized	ENSG00000107611	CUBN	10	16823966	Hospitalized.M1.MAF_1.perc	reference	0	0.5595	0.2601616	0.1255457	0.03824	0	?+--+-	11456	95	0	582843	3966	5	4071	0.2045268898870835
Hospitalized	ENSG00000162594	IL23R	1	67138907	Hospitalized.M3.MAF_0.1.perc	reference	0	0.6056	0.7994808	0.3858225	0.03825	0	?++??-	8387	15	0	574683	532	0	547	0.11659241246240665
Hospitalized	ENSG00000105388	CEACAM5	19	41708585	Hospitalized.M1.MAF_0.1.perc	reference	0	0.6694	0.9020255	0.4353794	0.03828	0	?++---	9033	9	0	579757	308	0	317	0.08552941116056983
Susceptibility	ENSG00000177119	ANO6	12	45215987	Susceptibility.M1.MAF_0.1.perc	reference	0	0.8821	-0.3360692	0.1622057	0.03828	0	+?----	26863	30	0	590907	949	1	981	0.1642220455310633
Severe	ENSG00000152076	CCDC74B	2	130139287	Severe.M1.MAF_1.perc	reference	0	0.9997	-0.8802808	0.424877	0.03828	0	?-----	4181	3	0	567701	945	0	948	0.15926837457329052
Hospitalized	ENSG00000105388	CEACAM5	19	41708585	Hospitalized.M3.MAF_0.1.perc	reference	0	0.6694	0.9020255	0.4353794	0.03828	0	?++---	9033	9	0	579757	308	0	317	0.08552941116056983
Hospitalized	ENSG00000104325	DECR1	8	90001405	Hospitalized.M3.MAF_1.perc	reference	0	0.6291	-0.4457227	0.2151349	0.03828	0	?-+-+-	11888	28	0	571138	1463	2	1495	0.1091738417022336
Susceptibility	ENSG00000119125	GDA	9	72114595	Susceptibility.M4.MAF_1.perc	reference	0	0.9225	0.1797656	0.0867663	0.03828	0	+?++-+	27261	173	0	591866	3299	4	3480	0.11277198522202242
Severe	ENSG00000111704	NANOG	12	7787794	Severe.M1.MAF_0.1.perc	reference	0	0.787	1.9951706	0.9630259	0.03829	0	?++-?-	3479	3	0	552725	132	0	135	0.016371929737003684
Susceptibility	ENSG00000117090	SLAMF1	1	160608106	Susceptibility.M1.MAF_0.1.perc	reference	0	0.6367	0.8743059	0.422009	0.03829	0	??+-?-	22795	8	0	558390	85	0	93	0.1105873214237324
Susceptibility	ENSG00000171136	RLN3	19	14028148	Susceptibility.M1.MAF_0.1.perc	reference	0	0.7173	-0.6140451	0.2963904	0.03829	0	-?--?-	23738	5	0	574841	271	1	278	0.0060971945880240325
Severe	ENSG00000124713	GNMT	6	42960754	Severe.M1.MAF_0.1.perc	reference	0	0.9697	1.6217136	0.7828343	0.0383	0	?+-?--	3332	2	0	561164	155	0	157	0.1892458907793955
Severe	ENSG00000124713	GNMT	6	42960754	Severe.M1.MAF_1.perc	reference	0	0.9697	1.6217136	0.7828343	0.0383	0	?+-?--	3332	2	0	561164	155	0	157	0.1892458907793955
Severe	ENSG00000103253	HAGHL	16	726936	Severe.M3.MAF_1.perc	reference	0	0.6539	-0.4507316	0.2175702	0.0383	0	?--?--	4028	15	0	563088	4732	1	4749	0.9125862310875325
Severe	ENSG00000177409	SAMD9L	7	93130056	Severe.M4.MAF_0.1.perc	reference	0	0.9175	-0.3732552	0.1801789	0.0383	0	------	4970	30	1	570697	5086	4	5126	0.19186024939543755
Hospitalized	ENSG00000078487	ZCWPW1	7	100400826	Hospitalized.M4.MAF_1.perc	reference	0	0.7234	0.1945729	0.093923	0.0383	0	?+++++	12124	189	0	583311	9734	9	9941	0.8489966021332105
Susceptibility	ENSG00000162571	TTLL10	1	1173880	Susceptibility.M1.MAF_1.perc	reference	0	0.583	-0.1340507	0.0647128	0.03831	0	+?----	24792	244	0	588655	6564	16	6840	0.0445017814078378
Susceptibility	ENSG00000122375	OPN4	10	86654547	Susceptibility.M4.MAF_1.perc	reference	0	0.9632	0.091543	0.0441914	0.03831	0	+?++--	27340	636	3	591878	13888	28	14586	0.034317567280638867
Susceptibility	ENSG00000196369	SRGAP2B	1	144887265	Susceptibility.M1.MAF_0.1.perc	reference	0	0.4213	0.9450144	0.4562196	0.03832	0	+?+-??	23235	10	0	565340	112	0	122	0.06385993345066053
Susceptibility	ENSG00000127952	STYXL1	7	75996338	Susceptibility.M1.MAF_0.1.perc	reference	6.6	0.3601	0.7190418	0.3471208	0.03832	0.0427177	+?++?-	24164	17	0	585383	210	0	227	0.16468097649775013
Susceptibility	ENSG00000139998	RAB15	14	64945814	Susceptibility.M1.MAF_0.1.perc	reference	0	0.8047	1.1049034	0.5333932	0.03832	0	-?+-??	21141	5	0	547748	62	0	67	0.03860047328484239
Hospitalized	ENSG00000165630	PRPF18	10	13586939	Hospitalized.M3.MAF_1.perc	reference	0	0.9813	-0.9727089	0.469592	0.03832	0	?-----	7827	1	0	568053	332	1	335	0.08481131152568944
Severe	ENSG00000110955	ATP5F1B	12	56638175	Severe.M4.MAF_1.perc	reference	0	0.8132	-0.3197264	0.1543478	0.03832	0	+-+--+	4767	51	0	567854	7438	14	7517	0.09219442186188935
Severe	ENSG00000146409	SLC18B1	6	132769370	Severe.M1.MAF_0.1.perc	reference	0	0.8928	1.4967204	0.722581	0.03833	0	++-??-	3373	5	0	561992	210	0	215	0.11661184248742458
Susceptibility	ENSG00000196812	ZSCAN16	6	28124609	Susceptibility.M1.MAF_0.1.perc	reference	0	0.5266	0.6294443	0.303907	0.03834	0	-?++-?	23308	14	0	583139	197	0	211	0.14531513620248748
Hospitalized	ENSG00000134538	SLCO1B1	12	21131194	Hospitalized.M1.MAF_1.perc	reference	33.7	0.1969	0.8213793	0.3965701	0.03834	0.2555052	?++++-	11700	26	0	570826	789	1	817	0.1979244240649883
Severe	ENSG00000144749	LRIG1	3	66378797	Severe.M1.MAF_0.1.perc	reference	0	0.9245	1.3893956	0.6708423	0.03835	0	?+++--	2258	5	0	564728	447	0	452	0.9724454756847988
Susceptibility	ENSG00000197123	ZNF679	7	64228474	Susceptibility.M4.MAF_0.1.perc	reference	0	0.4539	0.1990085	0.0960903	0.03835	0	+?++-+	26952	137	1	591170	2679	2	2822	0.1804948667533319
Susceptibility	ENSG00000115761	NOL10	2	10570754	Susceptibility.M4.MAF_1.perc	reference	0	0.6313	-0.0943004	0.0455308	0.03835	0	-----+	27397	535	1	594282	12805	20	13382	0.3266335921993113
Severe	ENSG00000106211	HSPB1	7	76302673	Severe.M3.MAF_1.perc	reference	0	0.6455	0.7047715	0.3403068	0.03836	0	?+--+-	4074	13	0	564952	934	2	951	0.044094024604575184
Hospitalized	ENSG00000255346	NOX5	15	68930525	Hospitalized.M3.MAF_1.perc	reference	0	0.7748	0.2265143	0.1093777	0.03836	0	?++++-	11927	145	0	583124	5827	6	5984	0.08727910020675919
Severe	ENSG00000177951	BET1L	11	167784	Severe.M1.MAF_0.1.perc	reference	0	0.5557	2.3131751	1.1170328	0.03838	0	?+-??-	1805	1	0	540906	49	0	50	0.10930115277478154
Severe	ENSG00000177951	BET1L	11	167784	Severe.M1.MAF_1.perc	reference	0	0.5557	2.3131751	1.1170328	0.03838	0	?+-??-	1805	1	0	540906	49	0	50	0.10930115277478154
Susceptibility	ENSG00000107175	CREB3	9	35732598	Susceptibility.M1.MAF_1.perc	reference	37.3	0.1727	1.0525626	0.5082929	0.03838	0.4576596	-?++-+	25030	29	1	588393	400	0	431	0.013438170925729777
Hospitalized	ENSG00000184148	SPRR4	1	152970648	Hospitalized.M3.MAF_0.1.perc	reference	0	0.4651	1.1205318	0.5411264	0.03838	0	?++??-	5957	3	0	560865	204	0	207	0.04210198082320518
Susceptibility	ENSG00000189167	ZAR1L	13	32303699	Susceptibility.M3.MAF_0.1.perc	reference	0	0.7386	0.5782691	0.2792702	0.03839	0	-?+--+	24063	17	0	586124	254	1	273	0.07382396454942729
Severe	ENSG00000134874	DZIP1	13	95578202	Severe.M3.MAF_1.perc	reference	0	0.9967	-0.7658253	0.3698536	0.03839	0	?-----	4603	4	0	569710	1272	0	1276	0.08666434006880522
Hospitalized	ENSG00000169223	LMAN2	5	177331567	Hospitalized.M3.MAF_1.perc	reference	0	0.8784	0.4168067	0.2012921	0.03839	0	?++---	10279	35	0	568631	1760	2	1799	0.1485232604513048
Susceptibility	ENSG00000189167	ZAR1L	13	32303699	Susceptibility.M3.MAF_1.perc	reference	0	0.7386	0.5782691	0.2792702	0.03839	0	-?+--+	24063	17	0	586124	254	1	273	0.07382396454942729
Susceptibility	ENSG00000171566	PLRG1	4	154535005	Susceptibility.M4.MAF_0.1.perc	reference	0	0.9516	-0.198393	0.0958097	0.03839	0	-?----	26098	105	0	588356	2870	2	2979	0.22638650781934833
Hospitalized	ENSG00000163666	HESX1	3	57197838	Hospitalized.M3.MAF_0.1.perc	reference	0	0.978	-0.8691167	0.4197428	0.0384	0	?-----	9933	4	0	579576	511	2	519	0.08821301939233066
Hospitalized	ENSG00000103248	MTHFSD	16	86530178	Hospitalized.M4.MAF_0.1.perc	reference	0	0.8649	0.2767465	0.1336551	0.0384	0	?++-++	11986	101	0	580845	4819	2	4924	0.059363012654931366
Hospitalized	ENSG00000144120	TMEM177	2	119679167	Hospitalized.M4.MAF_1.perc	reference	0	0.9036	-0.2956996	0.1428208	0.03841	0	---+--	12147	58	0	576421	4591	7	4663	0.1340700940436153
Susceptibility	ENSG00000173208	ABCD2	12	39550033	Susceptibility.M1.MAF_1.perc	reference	0	0.8036	0.7872174	0.3802254	0.03842	0	-?+-+-	22760	16	0	572499	179	0	195	0.08031274745573341
Severe	ENSG00000063241	ISOC2	19	55452985	Severe.M4.MAF_0.1.perc	reference	0	0.9985	-0.556602	0.2688388	0.03842	0	?-----	3859	10	0	562122	2789	2	2803	0.9817198273286285
Severe	ENSG00000146409	SLC18B1	6	132769370	Severe.M1.MAF_1.perc	reference	0	0.893	1.4953442	0.7223819	0.03845	0	++-??-	3373	5	0	561992	211	0	216	0.11661184248742458
Susceptibility	ENSG00000153822	KCNJ16	17	70053429	Susceptibility.M3.MAF_0.1.perc	reference	0	0.9645	-0.2154775	0.1041006	0.03846	0	-?----	24951	81	0	578863	2378	2	2463	0.08322745477756739
Severe	ENSG00000115207	GTF3C2	2	27325849	Severe.M4.MAF_0.1.perc	reference	0	0.5952	-0.5212612	0.2518247	0.03846	0	+----+	4828	15	0	568024	2571	0	2586	0.1941535848698173
Severe	ENSG00000183853	KIRREL1	1	157993273	Severe.M4.MAF_1.perc	reference	0	0.6485	-0.3306797	0.1597561	0.03846	0	?---++	4675	50	0	570238	7284	8	7350	0.06871419352072825
Susceptibility	ENSG00000174136	RGMB	5	98768650	Susceptibility.M3.MAF_1.perc	reference	0	0.6574	-0.2392788	0.115606	0.03847	0	-?--+-	24723	66	0	577179	1880	0	1946	0.9978819482893913
Susceptibility	ENSG00000121594	CD80	3	119524293	Susceptibility.M4.MAF_1.perc	reference	0	0.6632	-0.2552942	0.123339	0.03847	0	-?----	27031	60	0	591482	1726	2	1790	0.12339160779372982
Severe	ENSG00000158747	NBL1	1	19596979	Severe.M3.MAF_0.1.perc	reference	0	0.7815	1.0347026	0.4999179	0.03848	0	?++-?-	3637	7	0	561233	582	0	589	0.03677853598372714
Susceptibility	ENSG00000185504	FAAP100	17	81539885	Susceptibility.M3.MAF_0.1.perc	reference	0	0.9912	-0.4061449	0.1962337	0.03848	0	-?----	26867	21	0	590918	690	0	711	0.11091024059167458
Severe	ENSG00000132424	PNISR	6	99397629	Severe.M4.MAF_0.1.perc	reference	0	0.9712	-0.4342953	0.2098348	0.03848	0	?-----	4643	25	0	567902	3868	3	3899	0.23678788478068458
Susceptibility	ENSG00000083544	TDRD3	13	60396457	Susceptibility.M4.MAF_1.perc	reference	0	0.6841	0.0963623	0.0465579	0.03848	0	+?+-++	26098	565	1	588356	12772	41	13421	0.0322943005619085
Hospitalized	ENSG00000069667	RORA	15	60488284	Hospitalized.M1.MAF_1.perc	reference	0	0.8496	0.9845307	0.4757149	0.03849	0	?++++-	7740	9	0	563480	172	0	181	0.20289955979832197
Susceptibility	ENSG00000231213	PLSCR5	3	146576555	Susceptibility.M1.MAF_1.perc	reference	0	0.4976	-0.3110229	0.1502783	0.03849	0	------	26451	46	0	582988	907	3	959	0.08714858847932115
Hospitalized	ENSG00000179142	CYP11B2	8	142910559	Hospitalized.M3.MAF_1.perc	reference	0	0.7756	-0.4910603	0.2372727	0.03849	0	?----+	10233	14	0	580947	1365	2	1383	0.07458596291727788
Hospitalized	ENSG00000196092	PAX5	9	36833269	Hospitalized.M1.MAF_0.1.perc	reference	0	0.6456	1.7006017	0.8217448	0.0385	0	?+-??-	5546	2	0	520016	46	0	48	0.09851871224333708
Susceptibility	ENSG00000138785	INTS12	4	105682627	Susceptibility.M3.MAF_0.1.perc	reference	0	0.968	-0.5244789	0.2534374	0.0385	0	-?----	23801	13	0	573115	525	0	538	0.07501909505710541
Severe	ENSG00000138346	DNA2	10	68414064	Severe.M3.MAF_1.perc	reference	0	0.6854	-0.528426	0.2553355	0.0385	0	?---+-	4612	12	0	569628	2614	0	2626	0.047084869068764655
Hospitalized	ENSG00000269858	EGLN2	19	40798996	Hospitalized.M3.MAF_1.perc	reference	21.4	0.2783	1.1119114	0.5373104	0.03851	0.3672729	?+++--	7068	33	0	534451	1219	2	1256	0.005584633257150493
Severe	ENSG00000237388	OR4A47	11	48488717	Severe.M3.MAF_1.perc	reference	0	0.8463	-0.7083237	0.3423097	0.03852	0	?-+-?-	4214	7	0	566347	1616	1	1625	0.06803712814218735
Severe	ENSG00000134253	TRIM45	1	117111060	Severe.M1.MAF_0.1.perc	reference	0	0.6396	0.8858411	0.428126	0.03854	0	?++?--	2522	6	0	566399	742	1	750	0.1570598912082348
Severe	ENSG00000118946	PCDH17	13	57631744	Severe.M3.MAF_0.1.perc	reference	0	0.8605	-0.6576955	0.3178763	0.03854	0	------	4259	11	0	567361	2015	2	2030	0.1904677803287752
Hospitalized	ENSG00000174080	CTSF	11	66563464	Hospitalized.M4.MAF_0.1.perc	reference	0	0.7747	0.336248	0.1625158	0.03854	0	?+--++	12025	81	0	583211	2916	2	3001	0.1784776046303278
Severe	ENSG00000147481	SNTG1	8	49909789	Severe.M4.MAF_1.perc	reference	0	0.7353	-0.2673735	0.1292223	0.03854	0	+----+	4883	67	0	570490	9517	7	9598	0.16407043609475783
Hospitalized	ENSG00000115607	IL18RAP	2	102418689	Hospitalized.M1.MAF_0.1.perc	reference	0	0.9036	0.7352753	0.355377	0.03855	0	?+++--	8972	12	0	577429	358	0	370	0.026948414004539244
Hospitalized	ENSG00000115607	IL18RAP	2	102418689	Hospitalized.M1.MAF_1.perc	reference	0	0.9036	0.7352753	0.355377	0.03855	0	?+++--	8972	12	0	577429	358	0	370	0.026948414004539244
Hospitalized	ENSG00000118518	RNF146	6	127266682	Hospitalized.M3.MAF_0.1.perc	reference	0	0.9653	-0.8785511	0.4246263	0.03855	0	?---?-	7631	7	0	564703	789	1	798	0.05449152616285201
Hospitalized	ENSG00000118518	RNF146	6	127266682	Hospitalized.M3.MAF_1.perc	reference	0	0.9653	-0.8785511	0.4246263	0.03855	0	?---?-	7631	7	0	564703	789	1	798	0.05449152616285201
Severe	ENSG00000171219	CDC42BPG	11	64823052	Severe.M1.MAF_0.1.perc	reference	0	0.4552	1.0378745	0.5016667	0.03856	0	?++?--	2949	6	0	567027	716	0	722	0.1297820583779655
Severe	ENSG00000171219	CDC42BPG	11	64823052	Severe.M1.MAF_1.perc	reference	0	0.4552	1.0378745	0.5016667	0.03856	0	?++?--	2949	6	0	567027	716	0	722	0.1297820583779655
Hospitalized	ENSG00000143851	PTPN7	1	202147013	Hospitalized.M1.MAF_1.perc	reference	0	0.6092	0.4173999	0.2017593	0.03856	0	-++-+-	10931	46	0	585745	1720	2	1770	0.14108925334138966
Severe	ENSG00000131188	PRR7	5	177446445	Severe.M3.MAF_0.1.perc	reference	0	0.8455	1.4099897	0.6815167	0.03856	0	?+-??-	3841	5	0	561758	163	0	168	0.6519453679359863
Hospitalized	ENSG00000133878	DUSP26	8	33591330	Hospitalized.M3.MAF_1.perc	reference	0	0.8705	-0.8725822	0.4217804	0.03856	0	?--+?-	11047	9	0	566401	301	0	310	0.11364422717648844
Hospitalized	ENSG00000141378	PTRH2	17	59674636	Hospitalized.M3.MAF_0.1.perc	reference	0	0.7072	1.1473908	0.5546567	0.03858	0	?+-???	7372	5	0	552141	129	0	134	0.05368960429104632
Hospitalized	ENSG00000141378	PTRH2	17	59674636	Hospitalized.M3.MAF_1.perc	reference	0	0.7072	1.1473908	0.5546567	0.03858	0	?+-???	7372	5	0	552141	129	0	134	0.05368960429104632
Susceptibility	ENSG00000091831	ESR1	6	151656691	Susceptibility.M3.MAF_1.perc	reference	0	0.7759	0.0962781	0.0465412	0.03858	0	--++-+	26834	525	1	584428	11765	30	12352	0.4471081864120254
Severe	ENSG00000118873	RAB3GAP2	1	220148293	Severe.M4.MAF_0.1.perc	reference	0	0.8812	-0.3558394	0.1720142	0.03858	0	?--+--	4620	35	0	567772	5568	2	5607	0.058997561005146415
Susceptibility	ENSG00000141994	DUS3L	19	5784832	Susceptibility.M4.MAF_0.1.perc	reference	0	0.573	0.1382125	0.0668123	0.03858	0	+-++--	27803	289	0	596161	5977	2	6270	0.10009776827759138
Severe	ENSG00000166886	NAB2	12	57089043	Severe.M1.MAF_0.1.perc	reference	0	0.8964	2.2459405	1.0857388	0.03859	0	?++???	1694	1	0	549391	162	0	163	0.08675487862806487
Hospitalized	ENSG00000253649	PRSS51	8	10482878	Hospitalized.M1.MAF_0.1.perc	reference	0	0.7393	2.3527284	1.1374154	0.03859	0	?+?+??	774	3	0	12595	6	0	9	0.05179026576179923
Susceptibility	ENSG00000116819	TFAP2E	1	35573314	Susceptibility.M1.MAF_0.1.perc	reference	0	0.8365	0.6855322	0.3314179	0.03859	0	-?+---	24363	16	0	576889	212	0	228	0.10194941688651252
Severe	ENSG00000166886	NAB2	12	57089043	Severe.M1.MAF_1.perc	reference	0	0.8964	2.2459405	1.0857388	0.03859	0	?++???	1694	1	0	549391	162	0	163	0.08675487862806487
Susceptibility	ENSG00000116819	TFAP2E	1	35573314	Susceptibility.M1.MAF_1.perc	reference	0	0.8365	0.6855322	0.3314179	0.03859	0	-?+---	24363	16	0	576889	212	0	228	0.10194941688651252
Hospitalized	ENSG00000240065	PSMB9	6	32844136	Hospitalized.M3.MAF_0.1.perc	reference	0	0.6018	0.5410825	0.2615714	0.03859	0	?++-?-	10209	26	0	577505	908	1	936	0.037332742681686897
Severe	ENSG00000205560	CPT1B	22	50568861	Severe.M4.MAF_1.perc	reference	0	0.9148	-0.2686986	0.1299003	0.03859	0	------	4918	67	0	568236	9538	6	9617	0.20976765652288473
Susceptibility	ENSG00000165443	PHYHIPL	10	59176643	Susceptibility.M4.MAF_1.perc	reference	59.8	0.04142	0.7740683	0.3742164	0.03859	0.317673	+?++--	26267	83	0	586903	1219	0	1302	0.05257187352568853
Susceptibility	ENSG00000128000	ZNF780B	19	40028260	Susceptibility.M3.MAF_0.1.perc	reference	0	0.8699	-0.3221266	0.1557312	0.0386	0	+?----	25070	38	0	578405	1143	0	1181	0.07168375750278948
Severe	ENSG00000157343	ARMC12	6	35737032	Severe.M4.MAF_0.1.perc	reference	0	0.9829	-0.5386402	0.2604112	0.0386	0	--+---	4660	11	0	568594	2561	2	2576	0.18386036309337564
Severe	ENSG00000180730	SHISA2	13	26044597	Severe.M3.MAF_0.1.perc	reference	0	0.8542	0.7114375	0.3439686	0.03861	0	?+-+?+	3468	14	0	549816	1063	1	1079	0.3077500599049626
Hospitalized	ENSG00000124217	MOCS3	20	50958818	Hospitalized.M3.MAF_1.perc	reference	0	0.595	0.4605252	0.2226575	0.03861	0	?+-+-+	11883	43	0	582650	1579	1	1624	0.12796257755617813
Susceptibility	ENSG00000144029	MRPS5	2	95085369	Susceptibility.M3.MAF_1.perc	reference	0	0.5609	-0.275227	0.1330683	0.03861	0	-----+	27662	52	0	595601	1308	3	1366	0.12615498284398088
Severe	ENSG00000188394	GPR21	9	123033667	Severe.M4.MAF_0.1.perc	reference	0	0.9919	-0.5839952	0.282347	0.03861	0	---?--	4470	11	0	565509	2089	0	2100	0.07590796149067038
Severe	ENSG00000063127	SLC6A16	19	49289638	Severe.M4.MAF_0.1.perc	reference	0	0.9957	-0.4092993	0.1978929	0.03861	0	----+-	4883	29	0	570490	4693	0	4722	0.9447178267177692
Hospitalized	ENSG00000146678	IGFBP1	7	45888360	Hospitalized.M1.MAF_0.1.perc	reference	0	0.9995	-0.7506292	0.362927	0.03862	0	?---?-	8368	3	0	576575	604	0	607	0.7116268709387816
Susceptibility	ENSG00000176476	SGF29	16	28553915	Susceptibility.M1.MAF_0.1.perc	reference	45.5	0.1599	1.5945539	0.7710292	0.03863	0.8178027	??++?+	23980	7	0	558621	52	0	59	0.07885535769931079
Hospitalized	ENSG00000132207	SLX1A	16	30193875	Hospitalized.M1.MAF_1.perc	reference	0	0.7972	1.1457492	0.5540036	0.03863	0	?-+---	6934	4	1	561126	75	20	121	0.09305793636618787
Hospitalized	ENSG00000178982	EIF3K	19	38619082	Hospitalized.M1.MAF_1.perc	reference	0	0.9987	-1.3713497	0.663088	0.03863	0	?-----	10196	2	0	577999	174	0	176	0.406669615925518
Susceptibility	ENSG00000176476	SGF29	16	28553915	Susceptibility.M1.MAF_1.perc	reference	45.5	0.1599	1.5945539	0.7710292	0.03863	0.8178027	??++?+	23980	7	0	558621	52	0	59	0.07885535769931079
Hospitalized	ENSG00000182782	HCAR2	12	122701293	Hospitalized.M3.MAF_0.1.perc	reference	0	0.6919	0.7247197	0.3504261	0.03863	0	?++-?+	8683	14	0	564116	655	0	669	0.03769226815142487
Susceptibility	ENSG00000087263	OGFOD1	16	56451521	Susceptibility.M4.MAF_0.1.perc	reference	0	0.6345	0.1552595	0.0750715	0.03863	0	-?+-+-	26646	213	0	590246	4362	0	4575	0.012950278370528069
Severe	ENSG00000108256	NUFIP2	17	29255839	Severe.M1.MAF_0.1.perc	reference	0	0.9744	2.9291648	1.4164341	0.03864	0	?+-???	1583	1	0	507988	18	0	19	0.1314280081195159
Severe	ENSG00000108256	NUFIP2	17	29255839	Severe.M1.MAF_1.perc	reference	0	0.9744	2.9291648	1.4164341	0.03864	0	?+-???	1583	1	0	507988	18	0	19	0.1314280081195159
Susceptibility	ENSG00000122483	CCDC18	1	93179919	Susceptibility.M3.MAF_1.perc	reference	0	0.4339	-0.1448726	0.0700531	0.03864	0	-?---+	27263	229	0	591861	5352	2	5585	0.8643113000270266
Severe	ENSG00000145779	TNFAIP8	5	119268692	Severe.M4.MAF_1.perc	reference	0	0.4764	-0.5261589	0.2544326	0.03864	0	?---?-	4082	4	0	566312	1550	0	1554	0.12527035076641768
Susceptibility	ENSG00000214237	MINDY4B	3	150870376	Susceptibility.M4.MAF_1.perc	reference	0	0.6067	-1.2315581	0.595543	0.03864	0	??-?+-	3936	5	0	19638	35	0	40	0.081833682495976
Severe	ENSG00000171067	C11orf24	11	68261338	Severe.M3.MAF_1.perc	reference	0	0.5854	1.1134872	0.538465	0.03865	0	?++?+-	4421	8	0	569036	175	0	183	0.06273380242009033
Susceptibility	ENSG00000115221	ITGB6	2	160099667	Susceptibility.M3.MAF_1.perc	reference	0	0.9349	-0.1909417	0.0923348	0.03865	0	----+-	27803	138	0	596161	2652	4	2798	0.10180658212984918
Susceptibility	ENSG00000140323	DISP2	15	40358219	Susceptibility.M3.MAF_1.perc	reference	0	0.8811	-0.1550807	0.0749953	0.03865	0	-?--+-	26492	178	0	587780	4409	6	4599	0.1445901018082517
Hospitalized	ENSG00000180090	OR3A1	17	3291017	Hospitalized.M1.MAF_1.perc	reference	0	0.5411	0.4298473	0.2078862	0.03867	0	?++---	10044	33	0	568947	1643	2	1680	0.11626845307229941
Hospitalized	ENSG00000132207	SLX1A	16	30193875	Hospitalized.M3.MAF_1.perc	reference	0	0.7969	1.1453778	0.5539319	0.03867	0	?-+---	6934	4	1	561126	76	20	122	0.09305793636618787
Susceptibility	ENSG00000176125	UFSP1	7	100888721	Susceptibility.M1.MAF_0.1.perc	reference	0	0.6062	-0.4493369	0.2173232	0.03868	0	+?----	25856	15	0	582726	575	0	590	0.04846061913200989
Hospitalized	ENSG00000118197	DDX59	1	200623896	Hospitalized.M1.MAF_0.1.perc	reference	12.4	0.3307	1.1530736	0.5577229	0.03869	0.2712023	?++-?+	6277	14	0	573153	694	0	708	0.15356578047298172
Hospitalized	ENSG00000122122	SASH3	23	129779949	Hospitalized.M1.MAF_0.1.perc	reference	0	1	1.3056026	0.6315062	0.03869	0	?+????	6215	0	1	500191	10	7	26	0.14247330888430143
Hospitalized	ENSG00000122122	SASH3	23	129779949	Hospitalized.M1.MAF_1.perc	reference	0	1	1.3056026	0.6315062	0.03869	0	?+????	6215	0	1	500191	10	7	26	0.14247330888430143
Susceptibility	ENSG00000123179	EBPL	13	49660674	Susceptibility.M4.MAF_0.1.perc	reference	0	0.846	0.2699572	0.1305767	0.03869	0	+?+-+-	25856	83	0	584583	1466	4	1557	0.5783570743612877
Severe	ENSG00000129455	KLK8	19	50996007	Severe.M1.MAF_0.1.perc	reference	0	0.9913	1.4483814	0.7005951	0.0387	0	?++-?-	2402	3	0	565241	322	1	327	0.1531585253272678
Severe	ENSG00000116985	BMP8B	1	39757182	Severe.M3.MAF_0.1.perc	reference	0	0.4835	1.5149006	0.7327867	0.0387	0	?++??-	3527	4	0	562883	243	0	247	0.04881111913493915
Severe	ENSG00000136603	SKIL	3	170357678	Severe.M3.MAF_0.1.perc	reference	0	0.9252	0.9081826	0.4392863	0.0387	0	++++-+	3907	9	0	566005	693	0	702	0.10314468610662178
Susceptibility	ENSG00000165443	PHYHIPL	10	59176643	Susceptibility.M3.MAF_0.1.perc	reference	0	0.4582	0.5307014	0.2567092	0.0387	0	+?++--	23965	24	0	572419	325	0	349	0.05257187352568853
Severe	ENSG00000116985	BMP8B	1	39757182	Severe.M3.MAF_1.perc	reference	0	0.4835	1.5149006	0.7327867	0.0387	0	?++??-	3527	4	0	562883	243	0	247	0.04881111913493915
Severe	ENSG00000162927	PUS10	2	60940222	Severe.M3.MAF_1.perc	reference	0	0.9844	-0.5263799	0.2546141	0.0387	0	?---?-	4027	11	0	565759	3154	1	3167	0.028808070137913765
Susceptibility	ENSG00000165443	PHYHIPL	10	59176643	Susceptibility.M3.MAF_1.perc	reference	0	0.4582	0.5307014	0.2567092	0.0387	0	+?++--	23965	24	0	572419	325	0	349	0.05257187352568853
Severe	ENSG00000135119	RNFT2	12	116738178	Severe.M1.MAF_0.1.perc	reference	26.5	0.2528	1.9950638	0.9650772	0.03871	1.011962	?++?+-	3531	4	0	561717	166	0	170	0.11665299234628725
Susceptibility	ENSG00000109107	ALDOC	17	28573115	Susceptibility.M3.MAF_1.perc	reference	0	0.7188	-0.2638265	0.1276191	0.03871	0	+?---+	26164	59	0	586562	1628	0	1687	0.5571704192790043
Susceptibility	ENSG00000181619	GPR135	14	59429022	Susceptibility.M4.MAF_0.1.perc	reference	0	0.8137	0.1824762	0.0882693	0.03871	0	+?++++	25238	166	0	587275	3347	3	3519	0.1778187623792766
Hospitalized	ENSG00000143341	HMCN1	1	185734391	Hospitalized.M4.MAF_1.perc	reference	0	0.7517	0.0781101	0.037785	0.03871	0	-+--+-	12184	1242	3	588228	65119	75	66517	0.28300039935170346
Hospitalized	ENSG00000239474	KLHL41	2	169509702	Hospitalized.M4.MAF_1.perc	reference	0	0.8521	-0.2884161	0.1395131	0.03871	0	------	12124	75	0	588135	3720	3	3801	0.5612108540954899
Susceptibility	ENSG00000143502	SUSD4	1	223220819	Susceptibility.M4.MAF_0.1.perc	reference	0	0.5482	-0.1886134	0.0912428	0.03872	0	-?-+--	26925	127	1	589207	3382	0	3511	0.1023143635847452
Severe	ENSG00000126264	HCST	19	35902529	Severe.M4.MAF_1.perc	reference	0	0.9996	0.5675248	0.2745486	0.03872	0	-++?+-	4517	21	1	568575	1758	0	1781	0.10997382537486854
Susceptibility	ENSG00000072080	SPP2	2	234050679	Susceptibility.M1.MAF_0.1.perc	reference	0	0.5423	0.5139162	0.2486293	0.03873	0	-?+---	24556	24	0	586071	399	0	423	0.10833035230373633
Susceptibility	ENSG00000077238	IL4R	16	27313668	Susceptibility.M1.MAF_0.1.perc	reference	0	0.4234	0.6222112	0.3010149	0.03873	0	+?+-??	24409	16	0	581289	196	0	212	0.14081086353077105
Susceptibility	ENSG00000072080	SPP2	2	234050679	Susceptibility.M1.MAF_1.perc	reference	0	0.5423	0.5139162	0.2486293	0.03873	0	-?+---	24556	24	0	586071	399	0	423	0.10833035230373633
Susceptibility	ENSG00000077238	IL4R	16	27313668	Susceptibility.M1.MAF_1.perc	reference	0	0.4234	0.6222112	0.3010149	0.03873	0	+?+-??	24409	16	0	581289	196	0	212	0.14081086353077105
Hospitalized	ENSG00000213186	TRIM59	3	160432445	Hospitalized.M3.MAF_1.perc	reference	0	0.5246	-0.2622619	0.126879	0.03873	0	?----+	11935	84	0	571323	4419	2	4507	0.011631959983572382
Hospitalized	ENSG00000171405	XAGE5	23	52812204	Hospitalized.M4.MAF_1.perc	reference	0	0.9966	-0.7436725	0.3597761	0.03873	0	?-----	9274	4	1	526841	88	57	208	0.07439264762252315
Hospitalized	ENSG00000115137	DNAJC27	2	24943636	Hospitalized.M1.MAF_0.1.perc	reference	0	0.8343	1.1398918	0.5514892	0.03874	0	?+--?-	8362	7	0	564928	285	0	292	0.10456020568772333
Susceptibility	ENSG00000112182	BACH2	6	89926528	Susceptibility.M4.MAF_1.perc	reference	0	0.5584	-0.1024489	0.0495649	0.03874	0	------	27206	429	0	584936	10927	17	11390	0.04312383348626253
Hospitalized	ENSG00000242252	BGLAP	1	156242184	Hospitalized.M3.MAF_0.1.perc	reference	0	0.6621	0.760452	0.3679266	0.03875	0	?+----	9896	13	0	569275	369	0	382	0.13225461893029616
Hospitalized	ENSG00000141013	GAS8	16	90019629	Hospitalized.M1.MAF_0.1.perc	reference	0	0.8156	0.7939595	0.384157	0.03876	0	?++-+-	10168	16	0	579414	524	0	540	0.9155013413577842
Severe	ENSG00000139636	LMBR1L	12	49097136	Severe.M1.MAF_1.perc	reference	48	0.1035	1.4054667	0.6800304	0.03876	1.0531736	?+++++	4447	17	0	568336	786	0	803	0.0362382228083573
Severe	ENSG00000096746	HNRNPH3	10	68331174	Severe.M4.MAF_1.perc	reference	0	0.9984	-0.7706982	0.3728999	0.03876	0	?---?-	4393	5	0	568174	1195	0	1200	0.17638686808978613
Severe	ENSG00000147885	IFNA16	9	21216373	Severe.M1.MAF_0.1.perc	reference	0	0.9353	1.6233596	0.7855158	0.03877	0	?++??-	3655	4	0	552894	160	0	164	0.08916276350302005
Severe	ENSG00000111752	PHC1	12	8913896	Severe.M1.MAF_0.1.perc	reference	0	0.9227	2.0036244	0.9695169	0.03877	0	?++??-	3052	2	0	551118	140	0	142	0.15384368810193383
Susceptibility	ENSG00000105205	CLC	19	39731255	Susceptibility.M1.MAF_0.1.perc	reference	0	0.6915	1.2896911	0.6240611	0.03877	0	-?+-+?	23208	8	0	562294	61	0	69	0.0557998052599784
Severe	ENSG00000111752	PHC1	12	8913896	Severe.M1.MAF_1.perc	reference	0	0.9227	2.0036244	0.9695169	0.03877	0	?++??-	3052	2	0	551118	140	0	142	0.15384368810193383
Susceptibility	ENSG00000105205	CLC	19	39731255	Susceptibility.M1.MAF_1.perc	reference	0	0.6915	1.2896911	0.6240611	0.03877	0	-?+-+?	23208	8	0	562294	61	0	69	0.0557998052599784
Hospitalized	ENSG00000170634	ACYP2	2	53970838	Hospitalized.M3.MAF_1.perc	reference	0	0.9597	0.8449385	0.4088489	0.03877	0	?++-?-	7036	8	0	566127	323	0	331	0.0799737134312141
Susceptibility	ENSG00000114805	PLCH1	3	155375580	Susceptibility.M4.MAF_0.1.perc	reference	37.4	0.1719	0.3012641	0.1457757	0.03877	0.0370067	+?+++-	26578	338	0	589971	6728	2	7070	0.0432368290222711
Hospitalized	ENSG00000170571	EMB	5	50396192	Hospitalized.M3.MAF_1.perc	reference	0	0.4088	-0.501249	0.2425625	0.03878	0	?---+-	11489	23	0	582314	898	0	921	0.35330623914051207
Susceptibility	ENSG00000178409	BEND3	6	107065182	Susceptibility.M4.MAF_1.perc	reference	0	0.4633	0.1363028	0.0659606	0.03879	0	-?++++	27128	318	2	591123	5860	6	6194	0.4196501313780407
Susceptibility	ENSG00000146587	RBAK	7	5045821	Susceptibility.M1.MAF_0.1.perc	reference	0	0.7543	0.7450028	0.3605545	0.0388	0	+?++-?	23786	15	0	571026	183	0	198	0.09584219687248792
Susceptibility	ENSG00000146587	RBAK	7	5045821	Susceptibility.M1.MAF_1.perc	reference	0	0.7543	0.7450028	0.3605545	0.0388	0	+?++-?	23786	15	0	571026	183	0	198	0.09584219687248792
Severe	ENSG00000085563	ABCB1	7	87503017	Severe.M1.MAF_0.1.perc	reference	0	0.8574	1.739662	0.8419778	0.03881	0	-++++-	3891	5	0	565772	195	0	200	0.12548467225202828
Susceptibility	ENSG00000166257	SCN3B	11	123629187	Susceptibility.M3.MAF_1.perc	reference	0	0.5635	0.3187179	0.1542564	0.03881	0	-?++--	23374	60	0	535076	1032	0	1092	0.1708457061494923
Hospitalized	ENSG00000100906	NFKBIA	14	35401513	Hospitalized.M1.MAF_0.1.perc	reference	0	0.8157	3.0043957	1.4541224	0.03882	0	?+--??	5717	1	0	538715	28	0	29	0.1305583310608005
Susceptibility	ENSG00000180329	CCDC43	17	44673069	Susceptibility.M1.MAF_0.1.perc	reference	0	0.4052	0.5595344	0.2708197	0.03882	0	-?+-?-	26193	17	0	587461	216	0	233	0.932275986165953
Hospitalized	ENSG00000100906	NFKBIA	14	35401513	Hospitalized.M1.MAF_1.perc	reference	0	0.8165	2.9995702	1.4518195	0.03882	0	?+-+??	5722	3	0	538724	28	0	31	0.1305583310608005
Susceptibility	ENSG00000151240	DIP2C	10	274190	Susceptibility.M4.MAF_1.perc	reference	0	0.6244	0.0997269	0.0482679	0.03882	0	+?++--	27340	552	0	591878	11237	11	11811	0.06022415368232751
Severe	ENSG00000142733	MAP3K6	1	27354067	Severe.M3.MAF_0.1.perc	reference	0	0.8615	0.6989081	0.3382939	0.03883	0	?++++-	4675	21	0	570238	943	0	964	0.6232645311965429
Hospitalized	ENSG00000079739	PGM1	1	63593411	Hospitalized.M3.MAF_0.1.perc	reference	0	0.8757	-0.4360196	0.2110447	0.03883	0	?--+--	11251	20	0	580817	1887	0	1907	0.18622123036179847
Severe	ENSG00000196670	ZFP62	5	180847611	Severe.M4.MAF_1.perc	reference	0	0.9928	-0.3362551	0.1627597	0.03883	0	------	4973	45	0	570702	6882	2	6931	0.20794360769299886
Severe	ENSG00000100373	UPK3A	22	45284949	Severe.M4.MAF_1.perc	reference	0	0.8562	-0.3514293	0.1701029	0.03883	0	------	4883	47	0	570490	5917	6	5976	0.11485643122032563
Severe	ENSG00000163501	IHH	2	219054424	Severe.M3.MAF_1.perc	reference	0	1	-0.9845865	0.4766276	0.03885	0	?--+?-	3434	3	0	560335	942	1	947	0.09548540848667943
Severe	ENSG00000184465	WDR27	6	169457212	Severe.M3.MAF_1.perc	reference	0	0.6118	-0.4786244	0.231689	0.03885	0	?---+-	4618	30	0	569812	3221	5	3261	0.0770319642817507
Hospitalized	ENSG00000139155	SLCO1C1	12	20695332	Hospitalized.M4.MAF_1.perc	reference	0	0.8115	-0.1989565	0.0963105	0.03885	0	?-+---	11995	130	0	571419	10990	28	11176	0.1124336780219704
Hospitalized	ENSG00000174748	RPL15	3	23916591	Hospitalized.M1.MAF_0.1.perc	reference	0	1	2.4963718	1.2084843	0.03886	0	?+????	5157	1	0	499816	15	0	16	0.05617540865978194
Hospitalized	ENSG00000174748	RPL15	3	23916591	Hospitalized.M1.MAF_1.perc	reference	0	1	2.4963718	1.2084843	0.03886	0	?+????	5157	1	0	499816	15	0	16	0.05617540865978194
Hospitalized	ENSG00000174748	RPL15	3	23916591	Hospitalized.M3.MAF_0.1.perc	reference	0	1	2.4963718	1.2084843	0.03886	0	?+????	5157	1	0	499816	15	0	16	0.05617540865978194
Hospitalized	ENSG00000101938	CHRDL1	23	110673856	Hospitalized.M3.MAF_0.1.perc	reference	0	0.8847	0.7971026	0.385882	0.03886	0	?+--?+	6019	2	2	520861	133	54	247	0.13880244147536913
Hospitalized	ENSG00000174748	RPL15	3	23916591	Hospitalized.M3.MAF_1.perc	reference	0	1	2.4963718	1.2084843	0.03886	0	?+????	5157	1	0	499816	15	0	16	0.05617540865978194
Hospitalized	ENSG00000075914	EXOSC7	3	44975241	Hospitalized.M4.MAF_1.perc	reference	0	0.7608	-0.3687187	0.1784963	0.03886	0	--+---	11731	36	0	586613	2692	0	2728	0.18724645129788214
Hospitalized	ENSG00000171049	FPR2	19	51752026	Hospitalized.M4.MAF_1.perc	reference	2	0.3953	0.3624626	0.1754732	0.03886	0.0048946	?++++-	11511	66	0	569536	2523	1	2591	0.32303391312044316
Susceptibility	ENSG00000183775	KCTD16	5	144170873	Susceptibility.M1.MAF_0.1.perc	reference	0	0.4502	1.0604066	0.5133621	0.03887	0	??+-??	20807	5	0	551893	54	0	59	0.08386450781119073
Susceptibility	ENSG00000183775	KCTD16	5	144170873	Susceptibility.M1.MAF_1.perc	reference	0	0.4502	1.0604066	0.5133621	0.03887	0	??+-??	20807	5	0	551893	54	0	59	0.08386450781119073
Hospitalized	ENSG00000176871	WSB2	12	118032687	Hospitalized.M4.MAF_1.perc	reference	55	0.06408	0.8526883	0.4128097	0.03887	0.3956387	?+++-+	10716	50	0	577053	2046	2	2100	0.009344489445840395
Susceptibility	ENSG00000248144	ADH1C	4	99336497	Susceptibility.M1.MAF_1.perc	reference	0	0.8854	-0.6756669	0.3271296	0.03888	0	-?----	24602	8	0	588098	238	0	246	0.07149840447100678
Severe	ENSG00000196408	NOXO1	16	1978917	Severe.M3.MAF_0.1.perc	reference	0	0.9838	-0.7404834	0.3585105	0.03888	0	?--?--	4572	7	0	569420	1225	1	1234	0.01959363055822529
Susceptibility	ENSG00000197562	RAB40C	16	589357	Susceptibility.M4.MAF_1.perc	reference	0	0.5203	-0.3170161	0.1534858	0.03888	0	-?---+	24422	34	0	584409	1105	0	1139	0.15781542245713698
Susceptibility	ENSG00000158156	XKR8	1	27959588	Susceptibility.M1.MAF_1.perc	reference	0	0.472	0.6661401	0.3225257	0.03889	0	+?++--	24252	16	0	577324	186	0	202	0.04893557466121883
Hospitalized	ENSG00000225526	MKRN2OS	3	12514934	Hospitalized.M3.MAF_0.1.perc	reference	0	0.7275	0.6805463	0.3295003	0.03889	0	?+---+	9356	16	0	470636	427	0	443	0.2678065093391887
Severe	ENSG00000153250	RBMS1	2	160272151	Severe.M4.MAF_1.perc	reference	0	0.5749	-0.4827749	0.2337465	0.03889	0	--++--	4836	18	0	570088	4784	12	4826	0.017537733236239802
Susceptibility	ENSG00000135926	TMBIM1	2	218274197	Susceptibility.M4.MAF_0.1.perc	reference	0	0.689	0.2195418	0.1063035	0.0389	0	+?+-++	26454	113	0	589475	2078	2	2195	0.06384412422335682
Severe	ENSG00000188095	MESP2	15	89760591	Severe.M3.MAF_1.perc	reference	0	0.6807	1.3284639	0.6432699	0.03891	0	?+----	3854	9	0	563646	123	1	134	0.7565615327686774
Susceptibility	ENSG00000149596	JPH2	20	44106590	Susceptibility.M4.MAF_1.perc	reference	0	0.4684	0.1280531	0.062008	0.03891	0	-?++-+	25944	317	1	585890	6238	4	6565	0.040375245705922234
Hospitalized	ENSG00000178966	RMI1	9	83980798	Hospitalized.M4.MAF_1.perc	reference	0	0.4816	0.2878961	0.1394177	0.03892	0	?+-+++	11573	87	2	569628	3267	4	3366	0.05962203804885052
Hospitalized	ENSG00000106993	CDC37L1	9	4679559	Hospitalized.M3.MAF_1.perc	reference	0	0.9996	-0.662521	0.3208417	0.03893	0	?---+-	7061	5	0	564882	1039	0	1044	0.05227033706892028
Susceptibility	ENSG00000221864	KRTAP12-2	21	44666189	Susceptibility.M4.MAF_0.1.perc	reference	0	0.9158	-0.2953024	0.1430063	0.03893	0	-?----	24985	42	0	576055	1277	0	1319	0.2153398149201301
Susceptibility	ENSG00000116176	TPSG1	16	1221651	Susceptibility.M1.MAF_1.perc	reference	0	0.6567	0.2350224	0.1138307	0.03895	0	+?++-+	25815	110	0	591131	1849	1	1961	0.1362967726098704
Severe	ENSG00000166073	GPR176	15	39799008	Severe.M3.MAF_1.perc	reference	0	0.4254	0.6057173	0.2933614	0.03895	0	-+++?+	3948	18	1	561744	1401	1	1423	0.11190805248164958
Hospitalized	ENSG00000176101	SSNA1	9	137188660	Hospitalized.M3.MAF_1.perc	reference	0	0.9977	0.4453592	0.2157077	0.03896	0	?++---	9115	27	0	580001	1537	1	1566	0.0481108642898558
Susceptibility	ENSG00000011600	TYROBP	19	35904401	Susceptibility.M3.MAF_1.perc	reference	0	0.592	-0.6236473	0.3020637	0.03896	0	-?-+?+	25223	9	0	573868	324	0	333	0.02571508000905724
Susceptibility	ENSG00000122136	OBP2A	9	135546126	Susceptibility.M3.MAF_0.1.perc	reference	0	0.9424	-0.5229423	0.2533037	0.03897	0	-?----	23376	9	0	569273	374	1	385	0.07218146310193697
Severe	ENSG00000153294	ADGRF4	6	47685864	Severe.M4.MAF_1.perc	reference	0	0.601	-0.3139158	0.1520509	0.03897	0	+--+--	4958	35	0	570549	5477	6	5524	0.10336668493429214
Severe	ENSG00000142208	AKT1	14	104769349	Severe.M4.MAF_1.perc	reference	0	0.4552	0.5275284	0.2555291	0.03897	0	++++--	4883	33	1	570490	2261	1	2298	0.006642495238103806
Severe	ENSG00000138639	ARHGAP24	4	85475150	Severe.M1.MAF_0.1.perc	reference	0	0.4864	1.2400625	0.6006809	0.03898	0	++-?+?	4144	5	0	556302	280	0	285	0.12689855216193066
Severe	ENSG00000138639	ARHGAP24	4	85475150	Severe.M1.MAF_1.perc	reference	0	0.4864	1.2400625	0.6006809	0.03898	0	++-?+?	4144	5	0	556302	280	0	285	0.12689855216193066
Hospitalized	ENSG00000182518	FAM104B	23	55143102	Hospitalized.M3.MAF_0.1.perc	reference	0	0.6512	1.2584729	0.6096154	0.03898	0	?++?--	6673	0	2	519925	52	22	100	0.14415901847104928
Hospitalized	ENSG00000198464	ZNF480	19	52297169	Hospitalized.M4.MAF_1.perc	reference	0	0.4189	-0.20556170000000001	0.0995733	0.03898	0	?-+---	12032	120	0	571421	9084	13	9230	0.17157155196248786
Hospitalized	ENSG00000093144	ECHDC1	6	127288712	Hospitalized.M1.MAF_0.1.perc	reference	0	0.7213	1.0581765	0.5126113	0.03899	0	?++++-	8760	11	0	566274	301	0	312	0.09803222284301279
Hospitalized	ENSG00000253649	PRSS51	8	10482878	Hospitalized.M3.MAF_0.1.perc	reference	0	0.7772	2.272518	1.1008744	0.03899	0	?+?+??	834	4	0	12688	7	0	11	0.05179026576179923
Severe	ENSG00000170876	TMEM43	3	14125015	Severe.M1.MAF_0.1.perc	reference	0	0.9162	1.4456597	0.700388	0.03901	0	?++?--	3497	4	0	564936	234	0	238	0.15513302914923507
Hospitalized	ENSG00000174903	RAB1B	11	66268590	Hospitalized.M4.MAF_1.perc	reference	0	0.5694	-0.7115098	0.3447028	0.03901	0	?-+---	9246	10	0	564523	1065	2	1079	0.017981894723104918
Susceptibility	ENSG00000154330	PGM5	9	68328308	Susceptibility.M4.MAF_1.perc	reference	0	0.8823	0.0909402	0.0440584	0.03901	0	-?++--	26646	613	1	590246	13300	3	13921	0.10863968936156775
Susceptibility	ENSG00000177483	RBM44	2	237798389	Susceptibility.M3.MAF_1.perc	reference	0	0.6217	-0.1644574	0.0796817	0.03902	0	-?----	26896	158	0	591364	4368	3	4532	0.11018163116449858
Susceptibility	ENSG00000063515	GSC2	22	19146993	Susceptibility.M4.MAF_0.1.perc	reference	0	0.926	-0.2595655	0.1257613	0.03902	0	-?--++	25412	56	0	589755	1748	0	1804	0.08423628862853975
Susceptibility	ENSG00000185608	MRPL40	22	19432545	Susceptibility.M4.MAF_0.1.perc	reference	0	0.7649	-0.2767571	0.13409190000000001	0.03902	0	-?--+-	25333	50	0	589511	1492	0	1542	0.12457183599765752
Susceptibility	ENSG00000258223	PRSS58	7	142252143	Susceptibility.M4.MAF_0.1.perc	reference	0	0.8018	-0.2359199	0.1143112	0.03903	0	+?----	26773	71	0	590541	2026	0	2097	0.18959923330234188
Susceptibility	ENSG00000187758	ADH1A	4	99276369	Susceptibility.M1.MAF_0.1.perc	reference	0	0.9534	0.615493	0.2982446	0.03904	0	-?++-+	23955	21	0	575786	263	0	284	0.2576450257110078
Severe	ENSG00000142751	GPN2	1	26876132	Severe.M3.MAF_0.1.perc	reference	0	0.9832	-1.0630699	0.5151141	0.03904	0	?--+--	3383	2	0	550549	806	2	812	0.10449753506702811
Susceptibility	ENSG00000163491	NEK10	3	27110085	Susceptibility.M4.MAF_0.1.perc	reference	0	0.5298	0.1391146	0.0674098	0.03904	0	+?++--	27340	265	0	591878	5295	2	5564	0.0945560469281257
Severe	ENSG00000142751	GPN2	1	26876132	Severe.M3.MAF_1.perc	reference	0	0.9833	-1.06289	0.5150537	0.03905	0	?--+--	3383	2	0	550549	807	2	813	0.10449753506702811
Susceptibility	ENSG00000196664	TLR7	23	12867072	Susceptibility.M3.MAF_1.perc	reference	0	0.4442	0.4829942	0.2340431	0.03905	0	-?++-+	23058	5	7	531732	91	51	212	0.0458619084197611
Severe	ENSG00000168172	HOOK3	8	42896946	Severe.M1.MAF_0.1.perc	reference	0	0.5488	2.9797218	1.4439644	0.03906	0	?+-???	2017	2	0	520254	64	0	66	0.14668947457305226
Hospitalized	ENSG00000180071	ANKRD18A	9	38571358	Hospitalized.M3.MAF_1.perc	reference	0	0.4779	0.6047495	0.2930639	0.03906	0	?++-+-	8849	18	0	581294	805	0	823	0.07347951830370146
Susceptibility	ENSG00000144451	SPAG16	2	213284379	Susceptibility.M4.MAF_0.1.perc	reference	0	0.9998	-0.1713386	0.0830304	0.03906	0	-?----	27126	153	0	591861	4079	0	4232	0.26370078006915865
Hospitalized	ENSG00000161911	TREML1	6	41149342	Hospitalized.M1.MAF_0.1.perc	reference	0	0.5705	1.2349504	0.5984765	0.03907	0	?+--?+	8779	8	0	575020	178	0	186	0.05710537535627899
Hospitalized	ENSG00000135341	MAP3K7	6	90513573	Hospitalized.M1.MAF_0.1.perc	reference	0	0.9917	-1.4231051	0.6896569	0.03907	0	?--?-?	5763	0	0	531831	58	0	58	0.8166682267745989
Susceptibility	ENSG00000131591	C1orf159	1	1081818	Susceptibility.M1.MAF_0.1.perc	reference	0	0.9311	-0.410716	0.1990404	0.03907	0	-?--?-	24549	19	0	574525	642	0	661	0.11610022496659693
Susceptibility	ENSG00000269858	EGLN2	19	40798996	Susceptibility.M1.MAF_0.1.perc	reference	45.7	0.1584	1.8287993	0.886293	0.03907	1.0198976	??++-?	21108	6	0	524495	29	0	35	0.07053038388207447
Hospitalized	ENSG00000135341	MAP3K7	6	90513573	Hospitalized.M1.MAF_1.perc	reference	0	0.9917	-1.4231051	0.6896569	0.03907	0	?--?-?	5763	0	0	531831	58	0	58	0.8166682267745989
Hospitalized	ENSG00000196345	ZKSCAN7	3	44555193	Hospitalized.M4.MAF_0.1.perc	reference	0	0.7339	0.2862946	0.1387436	0.03907	0	?++---	12025	89	0	583211	4355	1	4446	0.1317007633144164
Susceptibility	ENSG00000175084	DES	2	219418377	Susceptibility.M4.MAF_1.perc	reference	0	0.9229	0.1527813	0.0740425	0.03907	0	++++++	27462	236	1	594532	4328	7	4580	0.09580174815836406
Severe	ENSG00000127564	PKMYT1	16	2968024	Severe.M1.MAF_1.perc	reference	0	0.6593	1.1094236	0.5376846	0.03908	0	++-?-+	3766	8	0	561864	377	1	387	0.10360017427415144
Severe	ENSG00000168172	HOOK3	8	42896946	Severe.M1.MAF_1.perc	reference	0	0.8347	2.979137	1.443898	0.03909	0	?+--??	2140	3	0	520755	64	0	67	0.14668947457305226
Severe	ENSG00000241839	PLEKHO2	15	64841883	Severe.M1.MAF_1.perc	reference	0	0.9533	1.6727311	0.8107673	0.0391	0	?+--?-	3354	3	0	562763	116	0	119	0.0835541002299394
Susceptibility	ENSG00000095464	PDE6C	10	93612537	Susceptibility.M4.MAF_0.1.perc	reference	0	0.4176	-0.1424402	0.0690407	0.0391	0	-?--+-	27126	217	0	591861	5642	2	5863	0.3071757840256052
Severe	ENSG00000146090	RASGEF1C	5	180100795	Severe.M4.MAF_1.perc	reference	0	0.7089	-0.4715718	0.2285745	0.0391	0	?-+--+	4629	26	0	569846	3187	4	3221	0.13430872252782017
Severe	ENSG00000162927	PUS10	2	60940222	Severe.M3.MAF_0.1.perc	reference	0	0.9304	-0.5298942	0.2568542	0.03911	0	?--??-	3836	11	0	564740	3150	1	3163	0.028808070137913765
Severe	ENSG00000167315	ACAA2	18	49782164	Severe.M3.MAF_1.perc	reference	0	0.4993	-0.5200621	0.2520811	0.03911	0	+-+?--	4765	12	0	569519	2498	2	2514	0.012880606487126496
Severe	ENSG00000163378	EOGT	3	68975217	Severe.M4.MAF_0.1.perc	reference	0	0.526	-0.4118231	0.1996189	0.03911	0	--+---	4759	23	0	569982	4504	2	4531	0.1455240863956221
Severe	ENSG00000234469	CLDN34	23	9967358	Severe.M4.MAF_0.1.perc	reference	0	0.9771	-1.8861203	0.9142344	0.03911	0	?-???-	2901	2	0	404214	9	4	19	0.04698899340028262
Susceptibility	ENSG00000136697	IL1F10	2	113067970	Susceptibility.M1.MAF_0.1.perc	reference	0	0.5266	-0.5596461	0.2712833	0.03912	0	-?---?	24877	9	0	584909	354	0	363	0.6858187008364449
Susceptibility	ENSG00000136697	IL1F10	2	113067970	Susceptibility.M1.MAF_1.perc	reference	0	0.5266	-0.5596461	0.2712833	0.03912	0	-?---?	24877	9	0	584909	354	0	363	0.6858187008364449
Hospitalized	ENSG00000149507	OOSP2	11	60040409	Hospitalized.M3.MAF_0.1.perc	reference	13.8	0.3235	1.67206	0.8105202	0.03912	0.4864896	?+-+?-	6468	6	0	576352	209	0	215	0.05919545671765665
Hospitalized	ENSG00000149507	OOSP2	11	60040409	Hospitalized.M3.MAF_1.perc	reference	13.8	0.3235	1.67206	0.8105202	0.03912	0.4864896	?+-+?-	6468	6	0	576352	209	0	215	0.05919545671765665
Susceptibility	ENSG00000079308	TNS1	2	217799588	Susceptibility.M4.MAF_0.1.perc	reference	0	0.7353	-0.0947502	0.0459297	0.03912	0	+?----	27186	510	0	589412	12725	4	13243	0.18117429458045728
Susceptibility	ENSG00000185053	SGCZ	8	14084845	Susceptibility.M4.MAF_0.1.perc	reference	0	0.9523	-0.2223467	0.1077802	0.03912	0	-?----	25751	78	0	577965	2416	2	2498	0.07394903592909956
Severe	ENSG00000204520	MICA	6	31399784	Severe.M4.MAF_1.perc	reference	0	0.8664	-0.4598544	0.22292	0.03913	0	+-----	4887	19	0	570375	3256	8	3291	0.19330587371293484
Susceptibility	ENSG00000156515	HK1	10	69269984	Susceptibility.M4.MAF_1.perc	reference	0	0.9064	0.1640193	0.0795117	0.03913	0	-?++-+	26578	199	0	589971	3688	1	3889	0.06879482002251752
Severe	ENSG00000093010	COMT	22	19941371	Severe.M1.MAF_0.1.perc	reference	0	0.9462	1.1914145	0.5775825	0.03914	0	?++?+-	3689	5	0	565597	235	0	240	0.8339605174870741
Severe	ENSG00000093010	COMT	22	19941371	Severe.M1.MAF_1.perc	reference	0	0.9462	1.1914145	0.5775825	0.03914	0	?++?+-	3689	5	0	565597	235	0	240	0.8339605174870741
Hospitalized	ENSG00000149646	CNBD2	20	35954564	Hospitalized.M1.MAF_1.perc	reference	0	0.8777	0.4816688	0.2335175	0.03914	0	?+++++	11965	36	0	583113	1287	1	1325	0.32086696744213566
Hospitalized	ENSG00000244623	OR2AE1	7	99875987	Hospitalized.M1.MAF_1.perc	reference	14.3	0.3208	1.6533439	0.8015677	0.03915	0.3878346	?++?-+	5912	4	0	558771	130	0	134	0.16415354965994589
Severe	ENSG00000109775	UFSP2	4	185399537	Severe.M4.MAF_0.1.perc	reference	0	0.8746	-0.5222839	0.2532116	0.03915	0	---+-+	4906	16	0	570620	2332	2	2352	0.05944596003913873
Severe	ENSG00000066654	THUMPD1	16	20702816	Severe.M4.MAF_0.1.perc	reference	0	1	-0.76257490000000006	0.3697147	0.03915	0	---?--	3874	8	0	562275	2348	2	2360	0.17396068080269034
Hospitalized	ENSG00000104889	RNASEH2A	19	12806584	Hospitalized.M4.MAF_1.perc	reference	0	0.9418	-0.3683125	0.178564	0.03915	0	?-----	11828	42	0	583024	2328	3	2376	0.058818308966829144
Susceptibility	ENSG00000107779	BMPR1A	10	86756601	Susceptibility.M1.MAF_0.1.perc	reference	0	0.5509	2.0659087	1.0016529	0.03916	0	+?+???	20179	2	0	509011	12	0	14	0.08198292022827443
Hospitalized	ENSG00000231396	USP17L10	4	9210657	Hospitalized.M1.MAF_1.perc	reference	0	1	1.6229166	0.7868649	0.03916	0	????+?	598	0	2	2203	1	2	9	0.11934167860533304
Susceptibility	ENSG00000107779	BMPR1A	10	86756601	Susceptibility.M1.MAF_1.perc	reference	0	0.5509	2.0659087	1.0016529	0.03916	0	+?+???	20179	2	0	509011	12	0	14	0.08198292022827443
Hospitalized	ENSG00000231396	USP17L10	4	9210657	Hospitalized.M3.MAF_1.perc	reference	0	1	1.6229166	0.7868649	0.03916	0	????+?	598	0	2	2203	1	2	9	0.11934167860533304
Hospitalized	ENSG00000257446	ZNF878	19	12043805	Hospitalized.M4.MAF_0.1.perc	reference	0	0.8371	0.3792884	0.1839011	0.03916	0	?+++++	11925	56	0	583118	2428	1	2486	0.16217407475834084
Hospitalized	ENSG00000089486	CDIP1	16	4510669	Hospitalized.M4.MAF_1.perc	reference	0	0.9086	-0.4169166	0.202146	0.03916	0	?----+	11159	24	0	579313	2020	1	2046	0.12063299991090046
Severe	ENSG00000141854	MISP3	19	14072536	Severe.M1.MAF_1.perc	reference	0	1	2.3941729	1.160863	0.03917	0	?+????	1898	4	0	2639	1	0	5	0.03424826606330833
Hospitalized	ENSG00000129691	ASH2L	8	38105493	Hospitalized.M3.MAF_0.1.perc	reference	6.4	0.3702	0.9190185	0.4456169	0.03917	0.1314238	?+++--	9085	21	0	554336	580	0	601	0.003798034901861213
Severe	ENSG00000141854	MISP3	19	14072536	Severe.M3.MAF_1.perc	reference	0	1	2.3941729	1.160863	0.03917	0	?+????	1898	4	0	2639	1	0	5	0.03424826606330833
Severe	ENSG00000176410	DNAJC30	7	73680918	Severe.M4.MAF_0.1.perc	reference	0	0.9151	0.8215679	0.3983476	0.03917	0	?+++--	4175	14	0	565906	961	0	975	0.003819205299102942
Severe	ENSG00000162636	FAM102B	1	108560089	Severe.M1.MAF_0.1.perc	reference	0	0.7925	1.7143465	0.8312721	0.03918	0	?+++--	3862	5	0	566503	100	0	105	0.9223610228312128
Susceptibility	ENSG00000047230	CTPS2	23	16587999	Susceptibility.M4.MAF_0.1.perc	reference	0	0.7912	0.3852612	0.1868165	0.03918	0	+?+---	24597	20	10	534124	303	132	607	0.02831896179439415
Hospitalized	ENSG00000187474	FPR3	19	51795157	Hospitalized.M4.MAF_1.perc	reference	0	0.8708	-0.4963866	0.2406909	0.03918	0	?--+--	10620	22	0	566407	1318	1	1342	0.11075933900268917
Severe	ENSG00000179059	ZFP42	4	187995771	Severe.M4.MAF_1.perc	reference	0	0.9921	-0.46282	0.2244333	0.03919	0	+---?-	4499	18	0	565555	3792	4	3818	0.20087563401697078
Severe	ENSG00000226792	C13orf42	13	51082119	Severe.M1.MAF_0.1.perc	reference	0	1	2.3550701	1.1421023	0.0392	0	?+????	734	2	0	2482	3	0	5	0.058735862140649166
Severe	ENSG00000226792	C13orf42	13	51082119	Severe.M1.MAF_1.perc	reference	0	1	2.3550701	1.1421023	0.0392	0	?+????	734	2	0	2482	3	0	5	0.058735862140649166
Severe	ENSG00000141753	IGFBP4	17	40443450	Severe.M1.MAF_1.perc	reference	36.6	0.2067	2.5048889	1.2147476	0.0392	1.6388803	?++??-	1749	2	0	558569	151	0	153	0.2759852646236849
Severe	ENSG00000226792	C13orf42	13	51082119	Severe.M3.MAF_0.1.perc	reference	0	1	2.3550701	1.1421023	0.0392	0	?+????	734	2	0	2482	3	0	5	0.058735862140649166
Severe	ENSG00000226792	C13orf42	13	51082119	Severe.M4.MAF_0.1.perc	reference	0	1	2.3550701	1.1421023	0.0392	0	?+????	734	2	0	2482	3	0	5	0.058735862140649166
Susceptibility	ENSG00000123610	TNFAIP6	2	151357592	Susceptibility.M4.MAF_0.1.perc	reference	0	0.6841	-0.2695939	0.1307385	0.0392	0	-?----	25300	56	0	574477	1476	0	1532	0.12542370463108402
Severe	ENSG00000181195	PENK	8	56436674	Severe.M1.MAF_1.perc	reference	0	0.9619	-0.5941975	0.2881823	0.03922	0	?--+--	4256	13	0	567439	3032	1	3047	0.6790676244028256
Susceptibility	ENSG00000275126	H4C13	6	27873148	Susceptibility.M4.MAF_1.perc	reference	0	0.657	0.2422879	0.1175094	0.03922	0	+?++--	24499	86	0	584717	1638	0	1724	0.525740324407576
Susceptibility	ENSG00000128342	LIF	22	30240453	Susceptibility.M4.MAF_1.perc	reference	0	0.8573	0.2005707	0.0972746	0.03922	0	+?++--	25804	140	0	585330	2740	2	2884	0.6322378984564332
Hospitalized	ENSG00000186908	ZDHHC17	12	76764103	Hospitalized.M1.MAF_0.1.perc	reference	0	0.9282	1.0774245	0.5225834	0.03923	0	?+-?-?	5838	4	0	550081	171	0	175	0.1861558419049369
Hospitalized	ENSG00000152620	NADK2	5	36192589	Hospitalized.M1.MAF_1.perc	reference	0	0.4819	0.5025548	0.2437438	0.03923	0	?+-+?+	9088	28	0	563316	1404	0	1432	0.9098129767777157
Hospitalized	ENSG00000186908	ZDHHC17	12	76764103	Hospitalized.M1.MAF_1.perc	reference	0	0.9282	1.0774245	0.5225834	0.03923	0	?+-?-?	5838	4	0	550081	171	0	175	0.1861558419049369
Susceptibility	ENSG00000130035	GALNT8	12	4720400	Susceptibility.M4.MAF_0.1.perc	reference	1.4	0.3984	0.1372495	0.0665681	0.03923	8.415e-4	-?+--+	26754	323	0	591353	6416	2	6743	0.08316999547888897
Susceptibility	ENSG00000189051	RNF222	17	8390704	Susceptibility.M4.MAF_0.1.perc	reference	0	0.7365	-0.2419852	0.1173705	0.03923	0	-?----	25609	62	0	575405	2014	1	2078	0.06605955670616684
Susceptibility	ENSG00000173011	TADA2B	4	7041899	Susceptibility.M3.MAF_1.perc	reference	0	0.9685	-0.285057	0.1382637	0.03924	0	-?----	23010	41	0	561843	1395	1	1438	0.09878075069715427
Susceptibility	ENSG00000108602	ALDH3A1	17	19737984	Susceptibility.M3.MAF_0.1.perc	reference	0	0.6269	-0.3313753	0.1607569	0.03927	0	-?-++-	26481	43	0	580435	1282	1	1327	0.0871975627960924
Severe	ENSG00000241553	ARPC4	3	9792495	Severe.M3.MAF_0.1.perc	reference	0	0.3468	2.9405772	1.4265918	0.03928	0	?+???-	1782	1	0	543063	76	0	77	0.1348241870106162
Severe	ENSG00000242247	ARFGAP3	22	42796502	Severe.M3.MAF_0.1.perc	reference	0	0.4863	0.8103628	0.3931362	0.03928	0	-+++++	3610	19	0	177713	573	2	596	0.06653980187641877
Severe	ENSG00000241553	ARPC4	3	9792495	Severe.M3.MAF_1.perc	reference	0	0.3468	2.9405772	1.4265918	0.03928	0	?+???-	1782	1	0	543063	76	0	77	0.1348241870106162
Hospitalized	ENSG00000078304	PPP2R5C	14	101761798	Hospitalized.M4.MAF_1.perc	reference	0	0.4064	0.2330888	0.1130808	0.03928	0	?+---+	11536	110	0	568270	6971	6	7093	0.11639694553326813
Susceptibility	ENSG00000160224	AIRE	21	44285838	Susceptibility.M1.MAF_1.perc	reference	0	0.6467	-0.2310114	0.1120979	0.03932	0	-?---+	25320	70	1	589456	2251	1	2325	0.16570345035949416
Hospitalized	ENSG00000104907	TRMT1	19	13104902	Hospitalized.M4.MAF_0.1.perc	reference	0	0.8325	0.262872	0.1275601	0.03932	0	?+++++	12124	101	0	583311	5045	0	5146	0.1534512353336529
Susceptibility	ENSG00000138375	SMARCAL1	2	216412414	Susceptibility.M3.MAF_0.1.perc	reference	0	0.9484	0.2007425	0.0974154	0.03933	0	+?+++-	26867	139	0	590918	2464	2	2607	0.14469081773538212
Severe	ENSG00000169994	MYO7B	2	127535802	Severe.M4.MAF_0.1.perc	reference	0	0.4874	-0.253826	0.1231759	0.03933	0	---+-+	4906	98	1	570620	15828	8	15944	0.15443075861540911
Severe	ENSG00000130414	NDUFA10	2	239892450	Severe.M3.MAF_0.1.perc	reference	0	0.7076	-0.7705664	0.373945	0.03934	0	+-+---	4444	5	0	566793	1214	0	1219	0.06771114324762562
Hospitalized	ENSG00000125170	DOK4	16	57471922	Hospitalized.M3.MAF_0.1.perc	reference	0	0.7453	0.4760632	0.2310269	0.03934	0	?++-?-	6895	23	0	562871	1310	0	1333	0.12192946010090813
Susceptibility	ENSG00000137073	UBAP2	9	33921693	Susceptibility.M3.MAF_1.perc	reference	0	0.5922	0.1484139	0.0720233	0.03934	0	+?++++	27079	245	1	591673	4551	5	4808	0.07847097253197095
Susceptibility	ENSG00000178997	EXD1	15	41182725	Susceptibility.M4.MAF_0.1.perc	reference	0	0.6942	-0.1526141	0.0740625	0.03934	0	-?----	27126	179	0	591861	5033	2	5216	0.09062838871728324
Hospitalized	ENSG00000215547	DEFB115	20	31257664	Hospitalized.M4.MAF_0.1.perc	reference	0	0.727	0.9532405	0.4626308	0.03935	0	?+--?-	9134	14	0	562178	376	0	390	0.9789308498208393
Susceptibility	ENSG00000177853	ZNF518A	10	96129715	Susceptibility.M1.MAF_0.1.perc	reference	0	0.6229	0.6079084	0.2950362	0.03936	0	-?+---	22776	13	0	572479	207	0	220	0.1275221335334867
Susceptibility	ENSG00000140332	TLE3	15	70047790	Susceptibility.M3.MAF_1.perc	reference	0	0.783	-0.146544	0.0711287	0.03937	0	-?----	25893	196	0	591443	5634	7	5844	0.8786668752451797
Severe	ENSG00000139668	WDFY2	13	51584455	Severe.M3.MAF_0.1.perc	reference	0	0.985	-0.9083413	0.4409001	0.03938	0	+-----	4571	4	0	568523	968	2	976	0.08387486777703236
Severe	ENSG00000183665	TRMT12	8	124450820	Severe.M4.MAF_1.perc	reference	0	0.8671	-0.4580674	0.2223385	0.03938	0	------	4571	25	0	568367	2709	2	2738	0.2389504050731369
Severe	ENSG00000066697	MSANTD3	9	100427143	Severe.M1.MAF_0.1.perc	reference	1.8	0.3831	2.3073932	1.1200699	0.03939	0.1476564	?++--?	1874	1	0	544371	78	0	79	0.08052674176640384
Severe	ENSG00000066697	MSANTD3	9	100427143	Severe.M1.MAF_1.perc	reference	1.8	0.3831	2.3073932	1.1200699	0.03939	0.1476564	?++--?	1874	1	0	544371	78	0	79	0.08052674176640384
Severe	ENSG00000066697	MSANTD3	9	100427143	Severe.M3.MAF_0.1.perc	reference	1.8	0.3831	2.3073932	1.1200699	0.03939	0.1476564	?++--?	1874	1	0	544371	78	0	79	0.08052674176640384
Severe	ENSG00000084754	HADHA	2	26190635	Severe.M3.MAF_1.perc	reference	0	0.923	-0.3737165	0.1814073	0.03939	0	?-+---	4620	37	0	567772	4758	2	4799	0.1902449772337212
Severe	ENSG00000113430	IRX4	5	1877413	Severe.M4.MAF_0.1.perc	reference	0	0.8504	-0.4360794	0.2116836	0.03939	0	+-----	4851	25	0	568154	4186	1	4213	0.16699054156948245
Susceptibility	ENSG00000026103	FAS	10	88990531	Susceptibility.M4.MAF_0.1.perc	reference	0	0.7159	0.3032218	0.1471892	0.03939	0	+?+---	24560	60	0	586811	1124	0	1184	0.13411463569994148
Susceptibility	ENSG00000198625	MDM4	1	204516379	Susceptibility.M3.MAF_0.1.perc	reference	0	0.6533	0.3710007	0.1801001	0.0394	0	-?++-+	23000	38	0	533447	607	0	645	0.06917327040359703
Susceptibility	ENSG00000170312	CDK1	10	60778331	Susceptibility.M4.MAF_1.perc	reference	0	0.6955	0.2800272	0.1359383	0.0394	0	-?+---	25934	65	0	585877	1247	1	1314	0.025608839056572193
Severe	ENSG00000144677	CTDSPL	3	37861880	Severe.M1.MAF_0.1.perc	reference	0	0.8591	3.4178642	1.6592319	0.03941	0	?++???	1823	0	0	542851	27	0	27	0.14466415211391506
Severe	ENSG00000144677	CTDSPL	3	37861880	Severe.M1.MAF_1.perc	reference	0	0.8591	3.4178642	1.6592319	0.03941	0	?++???	1823	0	0	542851	27	0	27	0.14466415211391506
Severe	ENSG00000221821	C6orf226	6	42890265	Severe.M1.MAF_0.1.perc	reference	0	0.954	2.0474789	0.9940371	0.03942	0	?+-?--	3278	3	0	549936	105	0	108	0.08709907616488247
Severe	ENSG00000221821	C6orf226	6	42890265	Severe.M1.MAF_1.perc	reference	0	0.954	2.0474789	0.9940371	0.03942	0	?+-?--	3278	3	0	549936	105	0	108	0.08709907616488247
Severe	ENSG00000182973	CNOT10	3	32685145	Severe.M3.MAF_0.1.perc	reference	0	0.9984	-0.6793071	0.329804	0.03942	0	?-----	4183	3	0	566253	1845	0	1848	0.20116443050979832
Hospitalized	ENSG00000144481	TRPM8	2	233917373	Hospitalized.M3.MAF_0.1.perc	reference	11.9	0.3381	0.4772191	0.2316873	0.03942	0.0460607	?+++++	11692	68	0	582596	2848	2	2920	0.011895963122518914
Susceptibility	ENSG00000204347	BTBD17	17	74356416	Susceptibility.M4.MAF_1.perc	reference	0	0.8182	-0.1273719	0.0618394	0.03943	0	-?----	27185	274	0	589412	6847	5	7131	0.27435628577696614
Susceptibility	ENSG00000204852	TCTN1	12	110614027	Susceptibility.M1.MAF_0.1.perc	reference	0	0.4093	-0.3837036	0.1863029	0.03944	0	-?---+	25376	23	0	588512	789	0	812	0.1372364435711454
Susceptibility	ENSG00000204852	TCTN1	12	110614027	Susceptibility.M1.MAF_1.perc	reference	0	0.4093	-0.3837036	0.1863029	0.03944	0	-?---+	25376	23	0	588512	789	0	812	0.1372364435711454
Hospitalized	ENSG00000165259	HDX	23	84317874	Hospitalized.M3.MAF_0.1.perc	reference	0	0.9996	-0.8768984	0.4257717	0.03944	0	?-----	9099	3	0	523503	205	58	324	0.07060801882216952
Hospitalized	ENSG00000165259	HDX	23	84317874	Hospitalized.M3.MAF_1.perc	reference	0	0.9996	-0.8768984	0.4257717	0.03944	0	?-----	9099	3	0	523503	205	58	324	0.07060801882216952
Susceptibility	ENSG00000163132	MSX1	4	4859665	Susceptibility.M1.MAF_0.1.perc	reference	0	0.715	0.8498826	0.4126779	0.03945	0	-?+-??	20539	8	0	542147	101	0	109	0.989635763288726
Susceptibility	ENSG00000040199	PHLPP2	16	71637835	Susceptibility.M1.MAF_0.1.perc	reference	0	0.9966	0.4296479	0.2086261	0.03945	0	+?+++-	25478	31	0	573144	490	0	521	0.11650704006034662
Hospitalized	ENSG00000182782	HCAR2	12	122701293	Hospitalized.M1.MAF_1.perc	reference	0	0.5078	0.9880187	0.4797541	0.03945	0	?++-?-	8356	10	0	563727	311	0	321	0.03769226815142487
Susceptibility	ENSG00000163132	MSX1	4	4859665	Susceptibility.M1.MAF_1.perc	reference	0	0.715	0.8498826	0.4126779	0.03945	0	-?+-??	20539	8	0	542147	101	0	109	0.989635763288726
Susceptibility	ENSG00000040199	PHLPP2	16	71637835	Susceptibility.M1.MAF_1.perc	reference	0	0.9966	0.4296479	0.2086261	0.03945	0	+?+++-	25478	31	0	573144	490	0	521	0.11650704006034662
Susceptibility	ENSG00000109944	JHY	11	122882683	Susceptibility.M4.MAF_0.1.perc	reference	0	0.7665	-0.174346	0.0846546	0.03945	0	-?-+-+	27126	144	0	591860	3727	1	3873	0.10995444578568163
Hospitalized	ENSG00000087301	TXNDC16	14	52430596	Hospitalized.M3.MAF_0.1.perc	reference	0	0.6659	0.4593447	0.2230488	0.03946	0	?++-++	11655	38	0	582328	1111	1	1151	0.10946804005197318
Hospitalized	ENSG00000181273	OR5AK2	11	56988872	Hospitalized.M4.MAF_1.perc	reference	0	0.9374	-0.4485479	0.2178092	0.03946	0	?-----	10307	22	0	567284	1770	0	1792	0.15407696631416987
Susceptibility	ENSG00000138722	MMRN1	4	89879532	Susceptibility.M1.MAF_0.1.perc	reference	0	0.6844	0.3989227	0.1937209	0.03947	0	-?++--	25331	39	0	589220	639	0	678	0.43781070428311547
Hospitalized	ENSG00000196600	SLC22A25	11	63163776	Hospitalized.M1.MAF_1.perc	reference	0	0.7074	-0.459801	0.2232878	0.03947	0	?-++--	10257	22	0	581924	2035	6	2069	0.13422641364409987
Hospitalized	ENSG00000182473	EXOC7	17	76081016	Hospitalized.M1.MAF_1.perc	reference	0	0.7216	0.2501251	0.1214641	0.03947	0	?+-+?+	9434	82	0	574460	5692	0	5774	0.05992592234375249
Severe	ENSG00000108312	UBTF	17	44205033	Severe.M3.MAF_1.perc	reference	0	0.9004	-0.5712914	0.2774278	0.03947	0	?--++-	4496	10	0	568409	3077	1	3089	0.1275571041553357
Hospitalized	ENSG00000073282	TP63	3	189631389	Hospitalized.M1.MAF_0.1.perc	reference	0	0.8841	1.849629	0.8982493	0.03948	0	?+?+?-	5737	4	0	539747	63	0	67	0.4943006312257223
Hospitalized	ENSG00000006534	ALDH3B1	11	68008578	Hospitalized.M4.MAF_0.1.perc	reference	0	0.5065	-0.2702344	0.1312329	0.03948	0	?---+-	12064	78	0	583218	4942	2	5024	0.12891022607368602
Hospitalized	ENSG00000109046	WSB1	17	27294076	Hospitalized.M4.MAF_0.1.perc	reference	0	0.3914	0.2672153	0.1297696	0.03948	1.852e-4	?+-+?+	10628	85	0	578832	4345	3	4436	0.06427087753877753
Susceptibility	ENSG00000147443	DOK2	8	21908873	Susceptibility.M3.MAF_0.1.perc	reference	0	0.8903	0.2546799	0.1236878	0.03949	0	-?++--	26521	85	0	589750	1531	0	1616	0.992813234539579
Susceptibility	ENSG00000151623	NR3C2	4	148078762	Susceptibility.M3.MAF_1.perc	reference	76.6	0.001852	1.2545307	0.6092928	0.03949	1.1868598	+?+++-	24186	45	0	576105	807	1	854	0.08062745389596664
Severe	ENSG00000063978	RNF4	4	2462220	Severe.M4.MAF_0.1.perc	reference	0	0.845	0.8413159	0.4085956	0.03949	0	?++?--	4213	13	1	565911	1131	1	1148	0.00185009226789581
Susceptibility	ENSG00000168569	TMEM223	11	62771629	Susceptibility.M4.MAF_0.1.perc	reference	0	0.4493	-0.2547566	0.123725	0.03949	0	-?---+	27073	57	1	591671	1604	2	1667	0.1470278087557968
Severe	ENSG00000104312	RIPK2	8	89757806	Severe.M4.MAF_1.perc	reference	0	0.9692	-0.3758294	0.1825297	0.03949	0	------	4822	21	0	570316	3224	57	3359	0.2007199933609373
Susceptibility	ENSG00000173699	SPATA3	2	230990324	Susceptibility.M4.MAF_1.perc	reference	0	0.9601	0.2084199	0.1012313	0.03951	0	-++++-	25386	138	0	580625	2372	4	2518	0.062025708977305784
Susceptibility	ENSG00000244020	MT1HL1	1	237004103	Susceptibility.M3.MAF_1.perc	reference	0	0.9807	-0.5404063	0.2624973	0.03952	0	-?--+-	18922	19	0	465044	360	0	379	0.07171401647720821
Hospitalized	ENSG00000155034	FBXL18	7	5431335	Hospitalized.M4.MAF_1.perc	reference	0	0.6864	0.1481417	0.0719568	0.03952	0	-++++-	11073	273	1	584629	17740	35	18085	0.17123814071781923
Susceptibility	ENSG00000167656	LY6D	8	142784882	Susceptibility.M1.MAF_1.perc	reference	0	0.9715	-0.7216135	0.3505363	0.03953	0	??--?-	24621	7	0	565485	267	0	274	0.08084417981687245
Susceptibility	ENSG00000134744	TUT4	1	52408282	Susceptibility.M3.MAF_0.1.perc	reference	0	0.4733	0.2748252	0.1335021	0.03953	0	-?++++	25323	83	0	579371	1455	0	1538	0.25701611787789663
Severe	ENSG00000212899	KRTAP3-3	17	40993430	Severe.M3.MAF_1.perc	reference	4.2	0.372	1.0098047000000001	0.4905282	0.03953	0.0696468	-++??-	2079	8	0	548247	724	0	732	0.014818517818777086
Susceptibility	ENSG00000169738	DCXR	17	82035136	Susceptibility.M3.MAF_1.perc	reference	0	0.8065	0.322331	0.1565788	0.03953	0	+?+++-	26743	60	0	590422	1066	0	1126	0.0746132034260579
Severe	ENSG00000180999	C1orf105	1	172420685	Severe.M3.MAF_0.1.perc	reference	0	0.9966	0.9539186	0.4634001	0.03954	0	?++?--	4190	8	0	565779	639	0	647	0.05122747829441135
Severe	ENSG00000180999	C1orf105	1	172420685	Severe.M3.MAF_1.perc	reference	0	0.9966	0.9539186	0.4634001	0.03954	0	?++?--	4190	8	0	565779	639	0	647	0.05122747829441135
Susceptibility	ENSG00000069188	SDK2	17	73334384	Susceptibility.M3.MAF_1.perc	reference	0	0.799	0.0895888	0.04352	0.03954	0	-?++-+	27126	630	1	591861	13054	12	13710	0.1740023436073309
Severe	ENSG00000101639	CEP192	18	12991362	Severe.M4.MAF_0.1.perc	reference	0	0.6627	-0.2595502	0.1260841	0.03954	0	------	4981	78	0	570678	11690	4	11776	0.22748523110244978
Hospitalized	ENSG00000196275	GTF2IRD2	7	74796144	Hospitalized.M4.MAF_0.1.perc	reference	0	0.9783	0.318958	0.1549428	0.03954	0	?+++-+	9053	61	0	563864	2827	12	2912	0.19916075945965558
Severe	ENSG00000134308	YWHAQ	2	9583967	Severe.M1.MAF_0.1.perc	reference	0	0.648	2.3295366	1.1317363	0.03955	0	?+-???	1635	1	0	541236	48	0	49	0.03937132275356186
Severe	ENSG00000134308	YWHAQ	2	9583967	Severe.M1.MAF_1.perc	reference	0	0.648	2.3295366	1.1317363	0.03955	0	?+-???	1635	1	0	541236	48	0	49	0.03937132275356186
Hospitalized	ENSG00000175193	PARL	3	183829271	Hospitalized.M1.MAF_1.perc	reference	0	0.9799	0.8189047	0.3978444	0.03956	0	?+++--	8087	11	0	564135	300	0	311	0.0641837081707843
Susceptibility	ENSG00000011114	BTBD7	14	93237550	Susceptibility.M1.MAF_1.perc	reference	16.2	0.3113	1.045192	0.5077954	0.03956	0.2827046	+?+++-	22421	30	0	559549	228	0	258	0.1340165070023248
Susceptibility	ENSG00000102898	NUTF2	16	67846923	Susceptibility.M3.MAF_0.1.perc	reference	0	1	1.4029277	0.6815907	0.03956	0	??+???	19646	3	0	529919	22	0	25	0.010388859594646452
Susceptibility	ENSG00000102898	NUTF2	16	67846923	Susceptibility.M3.MAF_1.perc	reference	0	1	1.4029277	0.6815907	0.03956	0	??+???	19646	3	0	529919	22	0	25	0.010388859594646452
Susceptibility	ENSG00000100170	SLC5A1	22	32043261	Susceptibility.M4.MAF_1.perc	reference	0	0.908	0.1601192	0.0777902	0.03956	0	+?++--	26659	225	0	587609	4430	0	4655	0.07161646130761115
Susceptibility	ENSG00000184635	ZNF93	19	19900913	Susceptibility.M1.MAF_1.perc	reference	0	0.8467	-0.2440531	0.1185733	0.03957	0	-?---+	26348	78	0	579943	2333	0	2411	0.06296188909919934
Hospitalized	ENSG00000166974	MAPRE2	18	34976928	Hospitalized.M3.MAF_0.1.perc	reference	0	0.523	1.0336575	0.5022207	0.03957	0	?+-+?+	6529	9	0	529133	306	0	315	0.09488464395624767
Susceptibility	ENSG00000169045	HNRNPH1	5	179614178	Susceptibility.M4.MAF_1.perc	reference	0	0.4113	0.2332582	0.113337	0.03958	0	-?+-++	25073	107	0	586687	2108	0	2215	0.17441806833589774
Severe	ENSG00000091704	CPA1	7	130380339	Severe.M1.MAF_0.1.perc	reference	0	0.9908	1.8599097	0.9037546	0.03959	0	?++-?-	3470	3	0	563862	152	0	155	0.13837839710200955
Severe	ENSG00000101544	ADNP2	18	80109262	Severe.M1.MAF_0.1.perc	reference	0	0.9836	2.1807693	1.0596693	0.03959	0	?+-?--	2062	2	0	553108	155	0	157	0.11514655433499515
Severe	ENSG00000101544	ADNP2	18	80109262	Severe.M1.MAF_1.perc	reference	0	0.9836	2.1807693	1.0596693	0.03959	0	?+-?--	2062	2	0	553108	155	0	157	0.11514655433499515
Hospitalized	ENSG00000184574	LPAR5	12	6618835	Hospitalized.M3.MAF_0.1.perc	reference	0	0.844	-0.9182248	0.4461626	0.03959	0	?---+-	9576	6	0	568175	782	1	790	0.06332473729954702
Susceptibility	ENSG00000198604	BAZ1A	14	34752731	Susceptibility.M3.MAF_1.perc	reference	0	0.4595	0.2508052	0.1218674	0.03959	0	+?+-+-	26165	90	0	586562	1572	1	1664	0.1583675502539398
Severe	ENSG00000248767	FOXL3	7	290170	Severe.M1.MAF_0.1.perc	reference	0	0.6067	3.1386423	1.5251638	0.0396	0	?++???	111	0	0	41403	10	0	10	0.21150183962736038
Severe	ENSG00000248767	FOXL3	7	290170	Severe.M1.MAF_1.perc	reference	0	0.6067	3.1386423	1.5251638	0.0396	0	?++???	111	0	0	41403	10	0	10	0.21150183962736038
Hospitalized	ENSG00000231925	TAPBP	6	33299694	Hospitalized.M3.MAF_0.1.perc	reference	0	0.9923	-0.6416403	0.3117984	0.0396	0	?-----	10606	7	0	580629	860	0	867	0.02166878944747325
Severe	ENSG00000108506	INTS2	17	61865367	Severe.M3.MAF_1.perc	reference	8.9	0.3557	0.6962562	0.3383307	0.0396	0.0750529	?+++-+	3927	21	0	565446	2249	0	2270	0.3094025337938744
Hospitalized	ENSG00000170581	STAT2	12	56341597	Hospitalized.M4.MAF_1.perc	reference	0.2	0.4047	0.3013717	0.1464482	0.0396	8.069e-4	?+++--	12017	97	0	583030	3985	4	4090	0.07897119749685236
Susceptibility	ENSG00000169214	OR6F1	1	247711436	Susceptibility.M4.MAF_1.perc	reference	0	0.6353	0.1383793	0.0672448	0.03961	0	+?+-+-	26668	261	0	580646	5661	10	5942	0.11612339032522191
Severe	ENSG00000189159	JPT1	17	75135248	Severe.M3.MAF_0.1.perc	reference	0	0.9154	1.3440756	0.653204	0.03962	0	?+-+?-	1873	5	0	559073	427	0	432	0.00304550580877666
Hospitalized	ENSG00000150401	DCUN1D2	13	113455819	Hospitalized.M3.MAF_0.1.perc	reference	0	0.6097	0.7316354	0.3555574	0.03962	0	?+--+-	9591	20	0	567337	574	1	596	0.09837970932106173
Susceptibility	ENSG00000175785	PRIMA1	14	93718298	Susceptibility.M3.MAF_1.perc	reference	0	0.859	-0.2947971	0.1432683	0.03962	0	-?---+	23844	41	0	578052	1103	0	1144	0.6634470687684837
Hospitalized	ENSG00000173542	MOB1B	4	70902326	Hospitalized.M4.MAF_0.1.perc	reference	0	0.9716	0.4484968	0.2179586	0.03962	0	-+++?+	10011	29	0	568837	1353	1	1384	0.05557788126313602
Susceptibility	ENSG00000184635	ZNF93	19	19900913	Susceptibility.M4.MAF_0.1.perc	reference	0	0.822	-0.2024867	0.0984028	0.03962	0	-?---+	25113	97	0	579909	2684	1	2783	0.06296188909919934
Hospitalized	ENSG00000197705	KLHL14	18	32672673	Hospitalized.M4.MAF_1.perc	reference	0	0.7769	-0.2777311	0.1349819	0.03963	0	?-++--	11150	82	0	579805	5085	5	5177	0.10036168546252872
Severe	ENSG00000145214	DGKQ	4	958887	Severe.M3.MAF_1.perc	reference	0	0.9919	-0.3251154	0.1580188	0.03964	0	+-----	4820	33	0	570320	8756	0	8789	0.07813733387511274
Severe	ENSG00000213853	EMP2	16	10528422	Severe.M1.MAF_0.1.perc	reference	0	0.4868	1.2523338	0.608689	0.03965	0	?+-???	3668	4	0	552087	265	1	271	0.06504791575502447
Severe	ENSG00000213853	EMP2	16	10528422	Severe.M1.MAF_1.perc	reference	0	0.4868	1.2523338	0.608689	0.03965	0	?+-???	3668	4	0	552087	265	1	271	0.06504791575502447
Susceptibility	ENSG00000178226	PRSS36	16	31138926	Susceptibility.M1.MAF_1.perc	reference	0	0.6527	0.2396823	0.1164989	0.03965	0	+?++++	25940	100	0	591631	1779	1	1881	0.03563351446370029
Severe	ENSG00000170486	KRT72	12	52585589	Severe.M3.MAF_1.perc	reference	0	0.9025	-0.4146085	0.2015206	0.03965	0	+-++--	4950	29	0	570572	3744	1	3775	0.06746064446724612
Susceptibility	ENSG00000261739	GOLGA8S	15	23354748	Susceptibility.M4.MAF_1.perc	reference	0	0.4205	0.3527574	0.1714621	0.03965	0	??++?+	4526	85	4	25279	208	13	327	0.35127463452917806
Severe	ENSG00000083635	NUFIP1	13	44939249	Severe.M1.MAF_1.perc	reference	0	0.649	-0.4619105	0.2245304	0.03966	0	?--?--	4007	14	0	564297	4426	0	4440	0.18732831284438436
Hospitalized	ENSG00000144285	SCN1A	2	165984641	Hospitalized.M3.MAF_0.1.perc	reference	0	0.8822	-0.4163663	0.2023885	0.03966	0	?-----	11798	30	0	571223	2009	0	2039	0.05347538676083288
Susceptibility	ENSG00000146910	CNPY1	7	155474206	Susceptibility.M3.MAF_0.1.perc	reference	0	0.9909	-0.529607	0.2574352	0.03966	0	-?----	24466	10	0	577135	495	0	505	0.017666732134764714
Susceptibility	ENSG00000115507	OTX1	2	63050057	Susceptibility.M4.MAF_1.perc	reference	0	0.9209	0.2886788	0.1403234	0.03966	0	-?++--	26086	74	0	585899	1267	0	1341	0.0528911216248922
Hospitalized	ENSG00000204186	ZDBF2	2	206274663	Hospitalized.M1.MAF_1.perc	reference	0	0.9979	-0.6587996	0.3202497	0.03967	0	?-----	7931	5	0	567460	1001	1	1008	0.02434815637699449
Hospitalized	ENSG00000206562	METTL6	3	15381275	Hospitalized.M3.MAF_1.perc	reference	0	0.8685	-0.5448946	0.2648716	0.03967	0	?-+---	9686	15	0	574943	1811	1	1828	0.14594566186160976
Severe	ENSG00000053108	FSTL4	5	133196455	Severe.M4.MAF_0.1.perc	reference	0	0.9784	-0.3493104	0.1698028	0.03967	0	?---+-	4675	36	0	570238	6590	1	6628	0.03977787948829132
Susceptibility	ENSG00000260027	HOXB7	17	48607232	Susceptibility.M3.MAF_1.perc	reference	0	0.9064	-0.1564414	0.0760513	0.03968	0	+?----	25501	181	0	577131	5010	4	5199	0.10739401375021673
Hospitalized	ENSG00000100557	CCDC198	14	57469300	Hospitalized.M1.MAF_0.1.perc	reference	14.7	0.3187	1.332139	0.6476391	0.03969	0.3120393	?++?--	8230	10	0	561555	258	0	268	0.8202698788994855
Susceptibility	ENSG00000136816	TOR1B	9	129803157	Susceptibility.M1.MAF_1.perc	reference	0	0.4424	0.7837434	0.3810251	0.03969	0	-?+-+-	23537	12	0	576950	120	0	132	0.194570376811356
Severe	ENSG00000108439	PNPO	17	47941506	Severe.M3.MAF_0.1.perc	reference	0	0.9989	-0.8553852	0.4158504	0.03969	0	?--?--	2196	1	0	564401	1250	0	1251	0.0896106059821271
Susceptibility	ENSG00000174842	GLMN	1	92246402	Susceptibility.M4.MAF_1.perc	reference	0	0.6626	-0.0953042	0.0463332	0.03969	0	-+--+-	27803	492	0	596161	12321	27	12867	0.2793059355421941
Severe	ENSG00000172062	SMN1	5	70925030	Severe.M4.MAF_0.1.perc	reference	0	0.6453	1.7930397	0.8717389	0.0397	0	?+-??-	1749	1	0	558561	154	1	157	0.04337813419740323
Susceptibility	ENSG00000130158	DOCK6	19	11199295	Susceptibility.M4.MAF_0.1.perc	reference	0	0.626	0.0699003	0.033984	0.0397	0	+-+-++	27803	900	1	596159	19100	5	20012	0.19328822502690113
Hospitalized	ENSG00000025708	TYMP	22	50525752	Hospitalized.M3.MAF_0.1.perc	reference	0	0.8785	-0.4626492	0.2249373	0.03971	0	?-----	11099	16	0	580824	1743	0	1759	0.7622231073799379
Severe	ENSG00000158747	NBL1	1	19596979	Severe.M4.MAF_0.1.perc	reference	0	0.4742	0.7373014	0.3584865	0.03971	0	?++-?+	4040	17	0	562791	1535	1	1554	0.03677853598372714
Hospitalized	ENSG00000108559	NUP88	17	5360963	Hospitalized.M4.MAF_0.1.perc	reference	0	0.8775	-0.2881781	0.14011	0.03971	0	?--+--	12025	77	0	583211	4208	1	4287	0.20424471705996905
Hospitalized	ENSG00000101126	ADNP	20	50888916	Hospitalized.M4.MAF_1.perc	reference	0	0.722	-0.2757403	0.1340652	0.03971	0	?-+---	12094	107	0	571518	5412	3	5525	0.08502876094267459
Hospitalized	ENSG00000205702	CYP2D7	22	42140203	Hospitalized.M4.MAF_1.perc	reference	0	0.5854	-0.205385	0.0998583	0.03971	0	?-++-?	3958	200	16	17920	919	47	1245	0.17186028818714635
Hospitalized	ENSG00000135838	NPL	1	182789293	Hospitalized.M3.MAF_0.1.perc	reference	0.5	0.4034	0.3606048	0.1753333	0.03972	0.0030987	?+----	10266	47	0	581782	2285	1	2334	0.07238485796457018
Susceptibility	ENSG00000158805	ZNF276	16	89720400	Susceptibility.M1.MAF_1.perc	reference	0	0.9097	-0.5073766	0.2467235	0.03974	0	+?----	26160	11	0	588431	418	0	429	0.13145885801593074
Hospitalized	ENSG00000065883	CDK13	7	39950121	Hospitalized.M4.MAF_0.1.perc	reference	0	0.5381	-0.2198391	0.106902	0.03974	0	?-----	12124	120	0	583311	7578	0	7698	0.15526441573934338
Severe	ENSG00000112214	FHL5	6	96562548	Severe.M1.MAF_1.perc	reference	2.3	0.3594	1.6272061	0.7913327	0.03975	0.0572118	?++??-	1992	2	0	562650	178	0	180	0.1697397975434335
Susceptibility	ENSG00000127578	WFIKKN1	16	629239	Susceptibility.M1.MAF_1.perc	reference	0	0.8372	-0.5369989	0.2611484	0.03975	0	-?----	24859	10	0	578594	369	0	379	0.08309962380760916
Susceptibility	ENSG00000155545	MIER3	5	56919602	Susceptibility.M1.MAF_0.1.perc	reference	0	0.9364	1.2578838	0.6117344	0.03976	0	-?+--?	20898	4	0	515171	34	0	38	0.08142407858505478
Susceptibility	ENSG00000155545	MIER3	5	56919602	Susceptibility.M1.MAF_1.perc	reference	0	0.9364	1.2578838	0.6117344	0.03976	0	-?+--?	20898	4	0	515171	34	0	38	0.08142407858505478
Susceptibility	ENSG00000128694	OSGEPL1	2	189746660	Susceptibility.M3.MAF_0.1.perc	reference	0	0.774	0.254848	0.1239374	0.03976	0	+?++-+	26352	85	0	587220	1528	0	1613	0.11351563808408822
Susceptibility	ENSG00000158717	RNF166	16	88696499	Susceptibility.M3.MAF_0.1.perc	reference	0	0.808	0.4785596	0.2327355	0.03976	0	+?++-?	24810	29	0	571732	468	0	497	0.1367156074546689
Hospitalized	ENSG00000135312	HTR1B	6	77460924	Hospitalized.M1.MAF_0.1.perc	reference	0	0.871	2.1064464	1.0244549	0.03977	0	?+?-?-	7176	2	0	510156	26	0	28	0.09843968439556777
Hospitalized	ENSG00000135312	HTR1B	6	77460924	Hospitalized.M1.MAF_1.perc	reference	0	0.871	2.1064464	1.0244549	0.03977	0	?+?-?-	7176	2	0	510156	26	0	28	0.09843968439556777
Severe	ENSG00000095139	ARCN1	11	118572390	Severe.M1.MAF_0.1.perc	reference	0	0.8934	2.3352964	1.135834	0.03978	0	?+?+?-	1703	2	0	509512	30	0	32	0.1706579767692252
Severe	ENSG00000095139	ARCN1	11	118572390	Severe.M1.MAF_1.perc	reference	0	0.8934	2.3352964	1.135834	0.03978	0	?+?+?-	1703	2	0	509512	30	0	32	0.1706579767692252
Hospitalized	ENSG00000140598	EFL1	15	82130233	Hospitalized.M3.MAF_1.perc	reference	0	0.8393	-0.4335714	0.2108824	0.03978	0	?---+-	11470	21	0	581718	1901	2	1926	0.08711312917752945
Severe	ENSG00000196083	IL1RAP	3	190514051	Severe.M4.MAF_1.perc	reference	0	0.6652	-0.3009562	0.1463795	0.03978	0	-----+	4979	46	1	570670	7942	6	8002	0.15803673288967032
Hospitalized	ENSG00000173253	DMRT2	9	1049858	Hospitalized.M3.MAF_0.1.perc	reference	8.2	0.3597	0.8263801	0.4019509	0.03979	0.1280404	?++-++	8213	25	0	565270	1173	0	1198	0.027877674460209088
Hospitalized	ENSG00000159307	SCUBE1	22	43197280	Hospitalized.M1.MAF_0.1.perc	reference	0	0.5816	1.267218	0.6163992	0.0398	0	?+--?-	8968	5	0	556758	187	0	192	0.17139393794898852
Susceptibility	ENSG00000172318	B3GALT1	2	167868948	Susceptibility.M1.MAF_0.1.perc	reference	0	0.7716	1.0723281	0.521604	0.0398	0	??+-+-	21474	6	0	522605	47	0	53	0.05750830331719778
Hospitalized	ENSG00000167986	DDB1	11	61299451	Hospitalized.M1.MAF_1.perc	reference	0	0.9779	1.7830049	0.8673129	0.0398	0	?+-+??	5730	15	0	541574	147	0	162	0.04344268528797684
Hospitalized	ENSG00000159307	SCUBE1	22	43197280	Hospitalized.M1.MAF_1.perc	reference	0	0.5816	1.267218	0.6163992	0.0398	0	?+--?-	8968	5	0	556758	187	0	192	0.17139393794898852
Susceptibility	ENSG00000172318	B3GALT1	2	167868948	Susceptibility.M1.MAF_1.perc	reference	0	0.7716	1.0723281	0.521604	0.0398	0	??+-+-	21474	6	0	522605	47	0	53	0.05750830331719778
Susceptibility	ENSG00000100739	BDKRB1	14	96256210	Susceptibility.M1.MAF_1.perc	reference	0	0.7377	0.7406013	0.3602552	0.0398	0	-?++-+	23811	13	0	575991	125	0	138	0.14374154772451675
Susceptibility	ENSG00000116120	FARSB	2	222566899	Susceptibility.M3.MAF_1.perc	reference	0	0.6485	-0.2398648	0.1166748	0.0398	0	+?---+	27079	76	0	591672	1804	0	1880	0.0767467249347151
Hospitalized	ENSG00000186687	LYRM7	5	131170944	Hospitalized.M4.MAF_0.1.perc	reference	30.7	0.2167	1.113784	0.541776	0.0398	0.4517482	?++-+-	10372	24	0	569367	666	0	690	9.166169688125708e-4
Hospitalized	ENSG00000111199	TRPV4	12	109783087	Hospitalized.M1.MAF_1.perc	reference	0	0.7234	0.577876	0.2811141	0.03981	0	?++---	11564	25	0	581968	993	0	1018	0.11594367470496528
Severe	ENSG00000164162	ANAPC10	4	144831908	Severe.M3.MAF_1.perc	reference	0	0.9866	0.9042804	0.4398911	0.03981	0	?+-?--	1952	9	0	551802	1258	1	1269	0.03957497591418023
Hospitalized	ENSG00000106012	IQCE	7	2558972	Hospitalized.M4.MAF_0.1.perc	reference	0	0.6482	0.2352367	0.1144311	0.03981	0	?+++-+	11841	124	0	582622	6531	1	6657	0.06227873012004355
Severe	ENSG00000164778	EN2	7	155458129	Severe.M4.MAF_1.perc	reference	0	0.4162	-0.467027	0.2271887	0.03981	0	+-+++-	4530	23	0	565102	3458	1	3483	0.21009393738386373
Susceptibility	ENSG00000177666	PNPLA2	11	818914	Susceptibility.M4.MAF_1.perc	reference	0	0.6336	0.1040893	0.0506343	0.03981	0	+?+++-	27340	504	1	591878	10300	10	10826	0.2633716448771434
Susceptibility	ENSG00000162931	TRIM17	1	228407935	Susceptibility.M3.MAF_1.perc	reference	0	0.7752	-0.240853	0.1171712	0.03982	0	-?-++-	26862	73	0	590805	2007	0	2080	0.0993832565825149
Severe	ENSG00000205863	C1QTNF9B	13	23891099	Severe.M1.MAF_0.1.perc	reference	0	0.6812	1.5536753	0.7558831	0.03984	0	?+-??-	2353	3	0	563793	229	3	238	0.17688060487554633
Hospitalized	ENSG00000165632	TAF3	10	7818505	Hospitalized.M1.MAF_0.1.perc	reference	0	0.987	2.3421752	1.1395339	0.03984	0	?+-?-?	5959	1	0	542956	20	0	21	0.1460655651459709
Severe	ENSG00000170949	ZNF160	19	53066606	Severe.M4.MAF_1.perc	reference	0	0.9761	-0.2807382	0.1365825	0.03984	0	+-+---	4714	53	0	568992	10075	16	10160	0.10556128254150439
Susceptibility	ENSG00000026751	SLAMF7	1	160739057	Susceptibility.M4.MAF_1.perc	reference	0	0.9582	-0.1294368	0.0629726	0.03984	0	------	27609	255	0	594921	6647	7	6916	0.2429108862462155
Severe	ENSG00000146576	C7orf26	7	6590021	Severe.M4.MAF_1.perc	reference	0	0.9893	-0.2613771	0.1271753	0.03985	0	----+-	4497	80	0	567115	12539	6	12631	0.21392974801320203
Hospitalized	ENSG00000177272	KCNA3	1	110672465	Hospitalized.M4.MAF_1.perc	reference	0	0.7454	-0.2699387	0.1313397	0.03985	0	?---+-	11995	61	0	571419	4911	7	4986	0.5125550621355779
Susceptibility	ENSG00000087494	PTHLH	12	27958084	Susceptibility.M1.MAF_0.1.perc	reference	0	0.9311	1.8204497	0.8857627	0.03986	0	-?+?-+	20761	3	0	510351	13	0	16	0.026702990661823352
Hospitalized	ENSG00000106346	USP42	7	6104884	Hospitalized.M3.MAF_0.1.perc	reference	0	0.9415	0.5226951	0.2543291	0.03986	0	?+++--	11321	35	0	581420	940	0	975	0.20460620534475557
Severe	ENSG00000115825	PRKD3	2	37250502	Severe.M4.MAF_0.1.perc	reference	0	0.9949	-0.443287	0.2156955	0.03986	0	------	4845	25	0	570450	3601	2	3630	0.06374501488666005
Hospitalized	ENSG00000152591	DSPP	4	87608529	Hospitalized.M1.MAF_0.1.perc	reference	32.4	0.2052	1.3398297	0.6519662	0.03987	0.6708386	?++++-	10130	15	1	575608	256	1	275	0.044555831732300925
Severe	ENSG00000177098	SCN4B	11	118133377	Severe.M1.MAF_0.1.perc	reference	0	0.7496	1.6417986	0.7989225	0.03988	0	?++?-?	3383	4	0	547603	87	0	91	0.07738150703887432
Severe	ENSG00000177098	SCN4B	11	118133377	Severe.M1.MAF_1.perc	reference	0	0.7496	1.6417986	0.7989225	0.03988	0	?++?-?	3383	4	0	547603	87	0	91	0.07738150703887432
Susceptibility	ENSG00000183706	OR4N4	15	22094522	Susceptibility.M3.MAF_1.perc	reference	0	0.9549	1.3475886	0.655769	0.03988	0	??++??	1321	4	0	44586	39	0	43	0.05310572836741337
Hospitalized	ENSG00000100632	ERH	14	69380128	Hospitalized.M1.MAF_1.perc	reference	0	0.6829	1.1204166	0.5452772	0.0399	0	?+-?+-	6345	8	0	559741	130	0	138	0.040033139297995374
Hospitalized	ENSG00000169155	ZBTB43	9	126805006	Hospitalized.M3.MAF_1.perc	reference	0	0.9812	1.1712127	0.5699934	0.0399	0	?+--+-	7362	7	0	550300	242	0	249	0.10425348604431625
Susceptibility	ENSG00000233493	TMEM238	19	55379244	Susceptibility.M4.MAF_1.perc	reference	0	0.9473	-0.5563982	0.2707811	0.0399	0	-?----	18155	10	0	461305	394	0	404	0.0505391870967253
Severe	ENSG00000171054	OR13H1	23	131543976	Severe.M1.MAF_1.perc	reference	4.8	0.3688	1.0287819	0.5007119	0.03991	0.0575202	?+-?++	2632	2	2	525045	56	11	84	0.12138551587512578
Hospitalized	ENSG00000134186	PRPF38B	1	108692310	Hospitalized.M4.MAF_0.1.perc	reference	0	0.7204	0.3034664	0.1476956	0.03991	0	?+--+-	11132	71	0	578340	3255	1	3328	0.1710800499180467
Susceptibility	ENSG00000187862	TTC24	1	156579723	Susceptibility.M1.MAF_1.perc	reference	0	0.4728	-0.478886	0.2330827	0.03992	0	-?--+-	25827	17	0	590224	443	0	460	0.1084512331842585
Severe	ENSG00000141503	MINK1	17	4833340	Severe.M3.MAF_1.perc	reference	0	0.7208	-0.4609579	0.2243559	0.03992	0	+--+--	4564	19	0	568261	2724	2	2747	0.1192821023564576
Susceptibility	ENSG00000115484	CCT4	2	61868085	Susceptibility.M1.MAF_0.1.perc	reference	0	0.9999	-1.0871439	0.5291589	0.03993	0	-?--??	21174	0	0	551117	94	0	94	0.10095146464665279
Severe	ENSG00000120662	MTRF1	13	41216369	Severe.M3.MAF_1.perc	reference	0	0.9961	-0.7570612	0.3684943	0.03993	0	------	4408	4	0	565579	1274	0	1278	0.11746391348566536
Severe	ENSG00000198894	CIPC	14	77098126	Severe.M4.MAF_1.perc	reference	0	0.9844	-0.5830198	0.2837794	0.03993	0	---+?-	4288	14	0	563819	2210	4	2232	0.10592132047856415
Susceptibility	ENSG00000205420	KRT6A	12	52487176	Susceptibility.M1.MAF_0.1.perc	reference	0	0.7645	0.5949847	0.289616	0.03994	0	-?+-+?	23093	15	0	574891	201	0	216	0.14093587290080814
Susceptibility	ENSG00000205420	KRT6A	12	52487176	Susceptibility.M1.MAF_1.perc	reference	0	0.7645	0.5949847	0.289616	0.03994	0	-?+-+?	23093	15	0	574891	201	0	216	0.14093587290080814
Hospitalized	ENSG00000156006	NAT2	8	18391282	Hospitalized.M4.MAF_0.1.perc	reference	28.3	0.2328	0.6727525	0.3274694	0.03994	0.162107	?+++-+	11517	56	0	568257	2247	3	2309	0.013306262801107848
Hospitalized	ENSG00000039139	DNAH5	5	13690328	Hospitalized.M1.MAF_0.1.perc	reference	48.7	0.09952	0.7144634	0.3477881	0.03995	0.2661874	?+-+++	12124	90	0	583308	3542	0	3632	0.016668034235191285
Susceptibility	ENSG00000185499	MUC1	1	155185824	Susceptibility.M1.MAF_1.perc	reference	0	0.4145	0.2158218	0.1050624	0.03995	0	+?++-+	26755	133	0	588527	2212	0	2345	0.09102041427870976
Severe	ENSG00000186103	ARGFX	3	121567949	Severe.M3.MAF_0.1.perc	reference	0	0.8199	1.2188801	0.5933464	0.03995	0	?++++-	3854	8	0	563700	374	0	382	0.1659097747042039
Severe	ENSG00000106524	ANKMY2	7	16599779	Severe.M3.MAF_0.1.perc	reference	0	0.6909	0.7937714	0.3863973	0.03995	0	?++-+-	4489	12	0	569406	821	0	833	0.04532602629138804
Severe	ENSG00000180998	GPR137C	14	52552836	Severe.M4.MAF_1.perc	reference	0	0.4527	-0.5172679	0.2518016	0.03995	0	---+--	4419	15	0	564518	2974	2	2993	0.15115346605797936
Hospitalized	ENSG00000168811	IL12A	3	159988835	Hospitalized.M4.MAF_1.perc	reference	0	0.6133	0.6545953	0.3186491	0.03995	0	-++-?+	9160	19	0	581362	730	0	749	0.07063635902009263
Severe	ENSG00000068305	MEF2A	15	99565417	Severe.M1.MAF_0.1.perc	reference	0	0.991	2.3106518	1.1248811	0.03996	0	?+-???	3109	3	0	532181	52	0	55	0.16406699435454777
Severe	ENSG00000068305	MEF2A	15	99565417	Severe.M1.MAF_1.perc	reference	0	0.991	2.3106518	1.1248811	0.03996	0	?+-???	3109	3	0	532181	52	0	55	0.16406699435454777
Severe	ENSG00000135443	KRT85	12	52360006	Severe.M3.MAF_0.1.perc	reference	0	0.4672	0.9765486	0.4753937	0.03996	0	+++-?+	4006	7	0	565473	619	1	628	0.19711687690654095
Susceptibility	ENSG00000113621	TXNDC15	5	134874371	Susceptibility.M3.MAF_0.1.perc	reference	0	0.895	-0.3902375	0.1899745	0.03996	0	-?---+	26157	22	0	580128	721	0	743	0.036007171275407215
Severe	ENSG00000122477	LRRC39	1	100148448	Severe.M4.MAF_0.1.perc	reference	0	0.6394	-0.5449027	0.2652729	0.03996	0	?-+---	4687	12	0	570119	2366	2	2382	0.13427255872564373
Severe	ENSG00000130147	SH3BP4	2	234952017	Severe.M1.MAF_0.1.perc	reference	0	0.7838	1.3003478	0.6330727	0.03997	0	?+----	2392	3	0	566368	161	0	164	0.23992420788082489
Hospitalized	ENSG00000163959	SLC51A	3	196211487	Hospitalized.M1.MAF_0.1.perc	reference	0	0.9979	-0.9349745	0.4551852	0.03997	0	?--??-	7767	3	0	518508	404	0	407	0.08758889490760248
Hospitalized	ENSG00000151640	DPYSL4	10	132186948	Hospitalized.M1.MAF_1.perc	reference	0	0.7423	0.7532673	0.366724	0.03997	0	?+--+-	10348	13	0	579564	364	0	377	0.023738182733823502
Susceptibility	ENSG00000175325	PROP1	5	177992235	Susceptibility.M3.MAF_1.perc	reference	0	0.9246	-0.2504489	0.1219291	0.03997	0	-?-+--	26312	69	0	579768	1946	0	2015	0.06477304405203814
Severe	ENSG00000131013	PPIL4	6	149504495	Severe.M4.MAF_1.perc	reference	0	0.9851	-0.4448198	0.2165526	0.03997	0	------	4883	18	0	570490	3809	0	3827	0.14057176010707834
Susceptibility	ENSG00000100739	BDKRB1	14	96256210	Susceptibility.M1.MAF_0.1.perc	reference	0	0.7312	0.7404509	0.3604957	0.03998	0	-?++-+	23794	11	0	575991	125	0	136	0.14374154772451675
Hospitalized	ENSG00000103811	CTSH	15	78921058	Hospitalized.M4.MAF_0.1.perc	reference	0	0.9573	-0.358038	0.1743154	0.03998	0	----+-	11692	37	0	584800	2676	1	2715	0.20059986935737506
Hospitalized	ENSG00000232125	DYTN	2	206651621	Hospitalized.M1.MAF_1.perc	reference	0	0.5346	0.746079	0.3632642	0.03999	0	?+--+-	9829	18	0	577366	448	0	466	0.0647159771246593
Hospitalized	ENSG00000102699	PARP4	13	24420931	Hospitalized.M1.MAF_1.perc	reference	0	0.5747	0.4063909	0.1978645	0.03999	0	?+--+-	10913	51	0	582488	1841	1	1894	0.8843155221432448
Severe	ENSG00000124459	ZNF45	19	43912624	Severe.M1.MAF_0.1.perc	reference	0	0.67	1.1433708	0.5567282	0.04	0	?++??-	3825	7	0	565804	346	0	353	0.05233806604720649
Hospitalized	ENSG00000184613	NELL2	12	44508275	Hospitalized.M4.MAF_1.perc	reference	0	0.9355	-0.1780962	0.0867178	0.04	0	?--+--	11671	178	2	581696	11507	12	11713	0.11962178973123677
Hospitalized	ENSG00000157152	SYN2	3	12004388	Hospitalized.M3.MAF_0.1.perc	reference	0	0.9999	-1.3811454	0.6725467	0.04001	0	?-----	10027	1	0	564390	110	0	111	0.12573421400823426
Severe	ENSG00000164086	DUSP7	3	52048919	Severe.M1.MAF_0.1.perc	reference	0	0.8176	3.0404476	1.4806138	0.04002	0	?++??-	1690	0	0	550414	38	0	38	0.21234718792855897
Severe	ENSG00000164086	DUSP7	3	52048919	Severe.M1.MAF_1.perc	reference	0	0.8176	3.0404476	1.4806138	0.04002	0	?++??-	1690	0	0	550414	38	0	38	0.21234718792855897
Hospitalized	ENSG00000169894	MUC3A	7	100949534	Hospitalized.M4.MAF_0.1.perc	reference	1.3	0.4079	0.2418951	0.117792	0.04002	0.0029033	++-+-+	10685	296	0	476009	4714	1	5012	0.24584958274203933
Severe	ENSG00000111652	COPS7A	12	6724014	Severe.M1.MAF_0.1.perc	reference	0	0.6729	1.4921267	0.7266305	0.04003	0	?+--?-	3107	2	0	548673	117	0	119	0.07220037870636291
Hospitalized	ENSG00000152284	TCF7L1	2	85133392	Hospitalized.M1.MAF_0.1.perc	reference	0	0.9707	1.911776	0.9310213	0.04003	0	?++?+?	6671	6	0	513481	33	0	39	0.034492069757736554
Severe	ENSG00000111652	COPS7A	12	6724014	Severe.M1.MAF_1.perc	reference	0	0.6729	1.4921267	0.7266305	0.04003	0	?+--?-	3107	2	0	548673	117	0	119	0.07220037870636291
Hospitalized	ENSG00000135842	NIBAN1	1	184790724	Hospitalized.M1.MAF_1.perc	reference	0	0.4785	0.4575019	0.2227961	0.04003	0	?+-++-	11598	43	0	570429	1586	0	1629	0.021741824578397007
Hospitalized	ENSG00000152284	TCF7L1	2	85133392	Hospitalized.M1.MAF_1.perc	reference	0	0.9707	1.911776	0.9310213	0.04003	0	?++?+?	6671	6	0	513481	33	0	39	0.034492069757736554
Severe	ENSG00000157110	RBPMS	8	30384511	Severe.M1.MAF_0.1.perc	reference	0	0.8915	2.9600122	1.4415476	0.04004	0	?+??--	1788	1	0	540767	86	0	87	0.07705096052548248
Hospitalized	ENSG00000104973	MED25	19	49818282	Hospitalized.M3.MAF_1.perc	reference	0	0.8762	0.3244847	0.1580285	0.04004	0	?++-++	11784	70	0	582564	3300	0	3370	0.22392085686966204
Hospitalized	ENSG00000196539	OR2T3	1	248473351	Hospitalized.M4.MAF_1.perc	reference	0	0.9901	0.1430605	0.0696739	0.04004	0	-++--+	9982	264	0	573093	17741	20	18045	0.10909582774609236
Susceptibility	ENSG00000139223	ANP32D	12	48472559	Susceptibility.M4.MAF_1.perc	reference	35.4	0.1851	-0.3524544	0.1716486	0.04004	0.0451584	-?----	25609	136	1	578238	3794	5	3942	0.15221783019864715
Susceptibility	ENSG00000144426	NBEAL1	2	203014879	Susceptibility.M3.MAF_1.perc	reference	0	0.8169	-0.1337083	0.065121	0.04005	0	----+-	28017	250	0	596178	5982	11	6254	0.18785075731976084
Hospitalized	ENSG00000253649	PRSS51	8	10482878	Hospitalized.M4.MAF_1.perc	reference	0	0.8703	0.4688694	0.2283605	0.04005	0	++--+?	2554	63	1	20966	306	1	373	0.05179026576179923
Hospitalized	ENSG00000185627	PSMD13	11	236966	Hospitalized.M1.MAF_0.1.perc	reference	0	0.9306	2.2810951	1.1110363	0.04006	0	?+-??-	5670	2	0	520512	31	0	33	0.007708907665690217
Hospitalized	ENSG00000185627	PSMD13	11	236966	Hospitalized.M1.MAF_1.perc	reference	0	0.9306	2.2810951	1.1110363	0.04006	0	?+-??-	5670	2	0	520512	31	0	33	0.007708907665690217
Hospitalized	ENSG00000093144	ECHDC1	6	127288712	Hospitalized.M1.MAF_1.perc	reference	0	0.7693	1.0504808	0.5116853	0.04007	0	?++++-	9033	11	0	566796	302	0	313	0.09803222284301279
Susceptibility	ENSG00000147642	SYBU	8	109573978	Susceptibility.M4.MAF_0.1.perc	reference	0	0.56	-0.1798063	0.0875802	0.04007	0	-----+	27789	130	0	596149	3574	2	3708	0.11883193996644859
Susceptibility	ENSG00000181518	OR8D4	11	123902167	Susceptibility.M4.MAF_0.1.perc	reference	0	0.6033	0.3312673	0.1613581	0.04007	0	+?+++-	24543	57	0	575667	870	0	927	0.8386073766998849
Severe	ENSG00000154767	XPC	3	14145147	Severe.M1.MAF_0.1.perc	reference	0	0.5064	0.9809072	0.4778135	0.04008	0	?++?--	4271	10	0	567538	488	0	498	0.13306806637702878
Severe	ENSG00000154767	XPC	3	14145147	Severe.M1.MAF_1.perc	reference	0	0.5064	0.9809072	0.4778135	0.04008	0	?++?--	4271	10	0	567538	488	0	498	0.13306806637702878
Susceptibility	ENSG00000142149	HUNK	21	31873020	Susceptibility.M1.MAF_1.perc	reference	0	0.9943	-0.7979837	0.3887079	0.04008	0	-?--+-	23098	8	0	555023	181	0	189	0.8096804009211142
Severe	ENSG00000157017	GHRL	3	10285666	Severe.M3.MAF_0.1.perc	reference	0	0.8019	1.0514917	0.5122205	0.04009	0	?++-?-	2609	4	0	562591	415	0	419	0.1282720983607882
Susceptibility	ENSG00000213221	DNLZ	9	136359480	Susceptibility.M3.MAF_1.perc	reference	0	0.9851	-0.4321507	0.2105113	0.04009	0	-?--+-	24831	27	0	584473	342	1	371	0.15226099587264194
Susceptibility	ENSG00000171827	ZNF570	19	37467585	Susceptibility.M3.MAF_1.perc	reference	31.5	0.2116	1.0202748	0.4970039	0.04009	0.3891151	+?++-+	25537	34	0	577952	408	0	442	0.9650964589586283
Susceptibility	ENSG00000122136	OBP2A	9	135546126	Susceptibility.M1.MAF_0.1.perc	reference	0	0.943	-0.5209859	0.2538025	0.0401	0	-?----	23222	9	0	566807	370	1	381	0.07218146310193697
Severe	ENSG00000171466	ZNF562	19	9641807	Severe.M4.MAF_1.perc	reference	0	0.6165	-0.558266	0.2719628	0.0401	0	--++?-	3209	18	0	174560	2042	1	2062	0.09835680156719433
Hospitalized	ENSG00000125962	ARMCX5	23	102599168	Hospitalized.M1.MAF_0.1.perc	reference	0	1	1.626529	0.7924077	0.04011	0	?+????	5770	1	1	500703	8	5	21	0.0797000948619001
Hospitalized	ENSG00000125962	ARMCX5	23	102599168	Hospitalized.M1.MAF_1.perc	reference	0	1	1.626529	0.7924077	0.04011	0	?+????	5770	1	1	500703	8	5	21	0.0797000948619001
Severe	ENSG00000124802	EEF1E1	6	8073360	Severe.M3.MAF_0.1.perc	reference	0	0.9108	1.0933905	0.532673	0.04011	0	?+++--	3290	9	0	520283	383	0	392	0.08912207511694664
Susceptibility	ENSG00000112305	SMAP1	6	70667776	Susceptibility.M4.MAF_0.1.perc	reference	0	0.6659	-0.1938699	0.0944492	0.04011	0	-?--++	27126	111	0	591861	2904	2	3019	0.07035140453538813
Severe	ENSG00000132692	BCAN	1	156641390	Severe.M1.MAF_1.perc	reference	0	0.9185	1.1014418	0.5366346	0.04012	0	?+++?-	4133	10	0	559030	587	0	597	0.1299035211959871
Hospitalized	ENSG00000271079	CTAGE15	7	143571801	Hospitalized.M3.MAF_1.perc	reference	0	0.5505	0.6226974	0.303379	0.04012	0	?+-++-	8181	13	9	547964	257	7	302	0.9784547904924052
Hospitalized	ENSG00000134160	TRPM1	15	31001061	Hospitalized.M3.MAF_1.perc	reference	0	0.9988	-0.2080396	0.1013587	0.04012	0	?-----	11555	127	0	582502	9047	6	9186	0.09758279447966528
Hospitalized	ENSG00000176022	B3GALT6	1	1232237	Hospitalized.M1.MAF_0.1.perc	reference	0	0.6808	1.0119754	0.4930732	0.04013	0	?+--+-	6600	8	0	561460	298	0	306	0.052336685724202366
Severe	ENSG00000164123	C4orf45	4	158893134	Severe.M3.MAF_0.1.perc	reference	0	0.8492	1.118741	0.545081	0.04013	0	-+-?--	3889	5	0	562557	405	0	410	0.07130204278654717
Severe	ENSG00000196214	ZNF766	19	52269587	Severe.M4.MAF_1.perc	reference	0	0.7778	0.5570703	0.2714172	0.04013	0	?++-++	3204	29	0	174861	1743	1	1774	0.31715819768477005
Hospitalized	ENSG00000106336	FBXO24	7	100583982	Hospitalized.M4.MAF_1.perc	reference	0	0.6682	0.2349891	0.1144958	0.04013	0	-++--+	12184	133	0	588228	6245	2	6382	8.630605940677357e-4
Severe	ENSG00000120068	HOXB8	17	48611377	Severe.M4.MAF_0.1.perc	reference	0	0.6507	0.8311446	0.4049816	0.04014	0	-+-+?-	3963	12	0	562355	843	0	855	0.019189645213299647
Susceptibility	ENSG00000112893	MAN2A1	5	109689927	Susceptibility.M4.MAF_1.perc	reference	0	0.9153	0.1272011	0.0619791	0.04014	0	-+++-+	28017	355	0	596175	6672	4	7035	0.11373793486173191
Susceptibility	ENSG00000158805	ZNF276	16	89720400	Susceptibility.M1.MAF_0.1.perc	reference	0	0.9102	-0.5067068	0.2469032	0.04015	0	+?----	26160	11	0	588431	416	0	427	0.13145885801593074
Severe	ENSG00000164880	INTS1	7	1470277	Severe.M1.MAF_1.perc	reference	35.9	0.1819	1.3784299	0.6717319	0.04016	0.74933399999999994	?++-+-	4734	18	0	570094	1061	0	1079	0.06654097126642808
Susceptibility	ENSG00000105205	CLC	19	39731255	Susceptibility.M3.MAF_0.1.perc	reference	0	0.6743	1.2771231	0.6223576	0.04016	0	-?+-+?	23688	8	0	563909	62	0	70	0.0557998052599784
Hospitalized	ENSG00000159289	GOLGA6A	15	74069857	Hospitalized.M3.MAF_1.perc	reference	0	0.947	0.4196129	0.2044769	0.04016	0	?++--+	9705	37	0	565862	1728	19	1803	0.008568425670101819
Susceptibility	ENSG00000105205	CLC	19	39731255	Susceptibility.M3.MAF_1.perc	reference	0	0.6743	1.2771231	0.6223576	0.04016	0	-?+-+?	23688	8	0	563909	62	0	70	0.0557998052599784
Hospitalized	ENSG00000197557	TTC30A	2	177612999	Hospitalized.M4.MAF_0.1.perc	reference	0	0.9885	0.3177577	0.1548418	0.04016	0	-++--+	11337	86	0	574259	3574	1	3662	0.1550803347778417
Severe	ENSG00000166405	RIC3	11	8106056	Severe.M4.MAF_1.perc	reference	0	0.9087	-0.4417116	0.2152506	0.04016	0	-----+	4850	24	0	568147	5687	7	5725	0.149081740586447
Susceptibility	ENSG00000171169	NAIF1	9	128061233	Susceptibility.M4.MAF_1.perc	reference	0	0.7689	0.1144955	0.055794	0.04016	0	-?+--+	25561	377	3	574682	8421	14	8832	0.7609424427695227
Susceptibility	ENSG00000142556	ZNF614	19	52012765	Susceptibility.M1.MAF_0.1.perc	reference	0	0.9293	0.5339263	0.2601933	0.04017	0	+?++--	25592	19	0	577010	276	0	295	0.06781807728156494
Susceptibility	ENSG00000142556	ZNF614	19	52012765	Susceptibility.M1.MAF_1.perc	reference	0	0.9293	0.5339263	0.2601933	0.04017	0	+?++--	25592	19	0	577010	276	0	295	0.06781807728156494
Hospitalized	ENSG00000172322	CLEC12A	12	9951316	Hospitalized.M3.MAF_0.1.perc	reference	0	0.5763	0.807744	0.3936394	0.04017	0	?++---	10832	14	0	578352	423	0	437	0.06519346644703887
Severe	ENSG00000154118	JPH3	16	87601835	Severe.M4.MAF_1.perc	reference	0	0.7132	-0.2401347	0.117024	0.04017	0	--+-+-	4506	109	1	565756	16120	22	16275	0.17479683908024887
Hospitalized	ENSG00000137720	C11orf1	11	111878935	Hospitalized.M3.MAF_0.1.perc	reference	0	0.743	-0.6192624	0.3017932	0.04018	0	?----+	9752	10	0	580696	887	0	897	0.02240999804185807
Hospitalized	ENSG00000137720	C11orf1	11	111878935	Hospitalized.M3.MAF_1.perc	reference	0	0.743	-0.6192624	0.3017932	0.04018	0	?----+	9752	10	0	580696	887	0	897	0.02240999804185807
Susceptibility	ENSG00000197162	ZNF785	16	30573740	Susceptibility.M3.MAF_1.perc	reference	0	0.6122	-0.3309309	0.1612843	0.04018	0	+?---+	26597	37	0	590055	1079	2	1120	0.045716766046730285
Susceptibility	ENSG00000070010	UFD1	22	19449911	Susceptibility.M4.MAF_0.1.perc	reference	0	0.9588	-0.2959787	0.1442451	0.04018	0	+?----	25166	39	0	586980	1319	0	1358	0.10005332862754686
Susceptibility	ENSG00000070010	UFD1	22	19449911	Susceptibility.M4.MAF_1.perc	reference	0	0.9588	-0.2959787	0.1442451	0.04018	0	+?----	25166	39	0	586980	1319	0	1358	0.10005332862754686
Susceptibility	ENSG00000137073	UBAP2	9	33921693	Susceptibility.M1.MAF_0.1.perc	reference	46.8	0.1111	1.1107551	0.5413544	0.04019	0.588099	+?++++	26185	33	0	576565	450	0	483	0.07847097253197095
Severe	ENSG00000183246	RIMBP3C	22	21545678	Severe.M4.MAF_0.1.perc	reference	0	0.6064	-2.7829134	1.3563508	0.04019	0	?-???-	1798	0	0	486226	16	0	16	0.7998189524980311
Severe	ENSG00000187676	B3GLCT	13	31199975	Severe.M4.MAF_1.perc	reference	0	0.8096	-0.3227382	0.1573002	0.0402	0	--++--	4834	41	0	570091	7218	3	7265	0.2061199902195079
Hospitalized	ENSG00000163888	CAMK2N2	3	184259213	Hospitalized.M1.MAF_0.1.perc	reference	0	1	2.3470229	1.1440135	0.04021	0	?+????	5247	1	0	530058	24	0	25	0.10676773064084903
Hospitalized	ENSG00000163888	CAMK2N2	3	184259213	Hospitalized.M1.MAF_1.perc	reference	0	1	2.3470229	1.1440135	0.04021	0	?+????	5247	1	0	530058	24	0	25	0.10676773064084903
Susceptibility	ENSG00000070886	EPHA8	1	22563489	Susceptibility.M3.MAF_0.1.perc	reference	0	0.7041	0.1567	0.0763789	0.04021	0	-?+++-	26531	228	0	589783	4279	2	4511	0.37415144661334676
Severe	ENSG00000136240	KDELR2	7	6445953	Severe.M4.MAF_0.1.perc	reference	0	0.7009	-0.6261344	0.3052107	0.04022	0	?-+-?-	4026	13	0	563587	1665	2	1682	0.17367208829008582
Hospitalized	ENSG00000196266	OR10J3	1	159313670	Hospitalized.M4.MAF_0.1.perc	reference	0	0.9515	-0.4469632	0.2178718	0.04022	0	?---+-	10307	32	0	565267	2641	0	2673	0.2780935220452565
Hospitalized	ENSG00000002587	HS3ST1	4	11393150	Hospitalized.M4.MAF_1.perc	reference	0	0.9366	0.3627673	0.1768339	0.04022	0	?++-++	10666	58	0	564580	1897	1	1957	0.04095517571361093
Severe	ENSG00000162892	IL24	1	206897443	Severe.M3.MAF_0.1.perc	reference	0	0.935	1.3196582	0.6432996	0.04023	0	?++?--	3630	3	0	564085	160	0	163	0.09664601517577044
Severe	ENSG00000089558	KCNH4	17	42156891	Severe.M4.MAF_0.1.perc	reference	0	0.7911	-0.4626138	0.225513	0.04023	0	+-+---	4737	30	0	568659	4974	2	5008	0.325667936096164
Severe	ENSG00000134253	TRIM45	1	117111060	Severe.M1.MAF_1.perc	reference	0	0.6844	0.7482483	0.3647669	0.04024	0	?++?--	2698	7	1	567190	783	1	794	0.1570598912082348
Hospitalized	ENSG00000196242	OR2C3	1	247524677	Hospitalized.M3.MAF_0.1.perc	reference	0	0.7895	0.572682	0.2791889	0.04024	0	?+----	10717	16	0	568431	756	0	772	0.054714615100652335
Susceptibility	ENSG00000214562	NUTM2D	10	87357720	Susceptibility.M3.MAF_1.perc	reference	0	0.5686	-0.8559598	0.4172868	0.04024	0	??--?+	2599	10	0	15397	44	0	54	0.08268927305991271
Susceptibility	ENSG00000131183	SLC34A1	5	177379235	Susceptibility.M4.MAF_1.perc	reference	0	0.851	-0.0991976	0.0483582	0.04024	0	-?---+	27247	473	1	591506	11338	11	11835	0.212065055864258
Severe	ENSG00000106780	MEGF9	9	120600811	Severe.M1.MAF_0.1.perc	reference	0	1	2.3524379	1.1468825	0.04025	0	?+????	1579	1	0	502299	36	0	37	0.2203706456807095
Severe	ENSG00000237172	B3GNT9	16	67148104	Severe.M1.MAF_0.1.perc	reference	0	0.8456	1.8200075	0.887289	0.04025	0	?+-?--	3434	5	0	550832	179	0	184	0.08066319283313707
Severe	ENSG00000169756	LIMS1	2	108534355	Severe.M1.MAF_1.perc	reference	0	0.8932	-0.5330247	0.2598593	0.04025	0	?--??-	3471	8	0	560415	3296	7	3318	0.012819832133611597
Severe	ENSG00000237172	B3GNT9	16	67148104	Severe.M1.MAF_1.perc	reference	0	0.8456	1.8200075	0.887289	0.04025	0	?+-?--	3434	5	0	550832	179	0	184	0.08066319283313707
Susceptibility	ENSG00000124479	NDP	23	43948776	Susceptibility.M3.MAF_0.1.perc	reference	0	0.7024	1.3365539	0.6516113	0.04025	0	??++-?	20105	3	1	510068	22	8	43	0.05051540065310085
Severe	ENSG00000013810	TACC3	4	1712891	Severe.M3.MAF_1.perc	reference	0	0.4694	0.8419801	0.4104874	0.04025	0	?++---	4493	14	0	568535	777	0	791	0.0736270565383907
Susceptibility	ENSG00000124479	NDP	23	43948776	Susceptibility.M3.MAF_1.perc	reference	0	0.7024	1.3365539	0.6516113	0.04025	0	??++-?	20105	3	1	510068	22	8	43	0.05051540065310085
Severe	ENSG00000136878	USP20	9	129834698	Severe.M4.MAF_1.perc	reference	0	0.7968	0.178936	0.0872374	0.04025	0	++-++-	4906	213	0	570620	30746	87	31133	0.04627074318150946
Severe	ENSG00000033100	CHPF2	7	151232489	Severe.M4.MAF_0.1.perc	reference	0	0.4538	-0.2606154	0.1270606	0.04026	0	+--+--	4906	69	1	570620	11781	3	11858	0.08541137055332709
Severe	ENSG00000143416	SELENBP1	1	151364304	Severe.M4.MAF_1.perc	reference	0	0.4234	-0.2473369	0.1205877	0.04026	0	?---+-	4698	80	0	570368	13803	5	13893	0.12431351399835894
Hospitalized	ENSG00000103994	ZNF106	15	42412823	Hospitalized.M1.MAF_0.1.perc	reference	0	0.7211	0.9465811	0.4615228	0.04027	0	?++-?+	9260	10	0	563406	346	0	356	0.059550245286618
Hospitalized	ENSG00000103994	ZNF106	15	42412823	Hospitalized.M1.MAF_1.perc	reference	0	0.7211	0.9465811	0.4615228	0.04027	0	?++-?+	9260	10	0	563406	346	0	356	0.059550245286618
Severe	ENSG00000185359	HGS	17	81683326	Severe.M3.MAF_1.perc	reference	0	0.4529	-0.5247116	0.2558376	0.04027	0	+----+	4508	17	0	569144	2656	3	2679	0.1869271708498704
Susceptibility	ENSG00000171617	ENC1	5	74627406	Susceptibility.M4.MAF_0.1.perc	reference	0	0.6066	0.2323006	0.1132613	0.04027	0	+?++--	25734	110	0	575908	2090	1	2202	0.10001406054637361
Hospitalized	ENSG00000028528	SNX1	15	64094123	Hospitalized.M1.MAF_0.1.perc	reference	0	0.8614	1.0556902	0.5147502	0.04028	0	?++-?-	8950	5	0	573976	108	0	113	0.12094792699174449
Hospitalized	ENSG00000028528	SNX1	15	64094123	Hospitalized.M1.MAF_1.perc	reference	0	0.8614	1.0556902	0.5147502	0.04028	0	?++-?-	8950	5	0	573976	108	0	113	0.12094792699174449
Hospitalized	ENSG00000186334	SLC36A3	5	151276358	Hospitalized.M3.MAF_1.perc	reference	0	0.8938	0.3603992	0.1757261	0.04028	0	-+--++	11333	63	0	587304	2221	4	2292	0.31176123954133284
Severe	ENSG00000171984	SHLD1	20	5750393	Severe.M4.MAF_1.perc	reference	0	0.9652	-0.9010598	0.4393567	0.04028	0	?-----	4222	3	0	565087	928	0	931	0.16293184188640739
Hospitalized	ENSG00000205362	MT1A	16	56638666	Hospitalized.M1.MAF_1.perc	reference	0	0.939	-2.6113591	1.2733873	0.04029	0	?--??-	7885	0	0	560468	33	0	33	0.13292947098019317
Hospitalized	ENSG00000163749	CCDC158	4	76312997	Hospitalized.M3.MAF_1.perc	reference	0	0.4306	0.2992364	0.1459148	0.04029	0	?++-++	11798	86	1	571232	3451	3	3545	0.10488246493122744
Severe	ENSG00000186501	TMEM222	1	27322145	Severe.M1.MAF_0.1.perc	reference	0	0.9801	1.6518951	0.8055851	0.04031	0	?++?+?	2018	3	0	551235	135	0	138	0.12148773997138157
Hospitalized	ENSG00000164323	CFAP97	4	185159665	Hospitalized.M4.MAF_1.perc	reference	26	0.239	0.5086006	0.2480353	0.04031	0.0959908	++++-+	12124	99	0	588135	3318	2	3421	0.12439146434321104
Severe	ENSG00000158470	B4GALT5	20	49632945	Severe.M1.MAF_0.1.perc	reference	0	0.974	2.837666	1.3839444	0.04032	0	?+?-??	2064	1	0	503950	30	0	31	0.09900337739673855
Severe	ENSG00000169884	WNT10B	12	48965340	Severe.M1.MAF_1.perc	reference	40.8	0.1667	1.4405748	0.7025561	0.04032	0.7743359	?+++?+	3468	6	0	564072	204	0	210	0.03070638301239885
Hospitalized	ENSG00000107036	RIC1	9	5629025	Hospitalized.M3.MAF_0.1.perc	reference	0	0.6001	0.3698892	0.1803976	0.04032	0	?++---	11280	41	0	570763	2154	2	2199	0.0452988057209146
Severe	ENSG00000165192	ASB11	23	15281697	Severe.M4.MAF_0.1.perc	reference	0	0.7581	0.5778811	0.2818286	0.04032	0	?+-?++	4036	2	5	525596	320	147	626	0.03531072246195958
Susceptibility	ENSG00000244020	MT1HL1	1	237004103	Susceptibility.M1.MAF_1.perc	reference	0	0.9793	-0.5389742	0.2628683	0.04033	0	-?--+-	18922	19	0	465044	359	0	378	0.07171401647720821
Susceptibility	ENSG00000134215	VAV3	1	107571161	Susceptibility.M3.MAF_0.1.perc	reference	0	0.4758	0.1814915	0.0885165	0.04033	0	+?++--	26552	165	0	589874	3332	0	3497	0.22060769170420155
Susceptibility	ENSG00000173153	ESRRA	11	64305497	Susceptibility.M3.MAF_0.1.perc	reference	0	0.6016	-0.4782616	0.2332635	0.04033	0	-?--++	23908	11	0	571559	442	0	453	0.1072668917895207
Susceptibility	ENSG00000173153	ESRRA	11	64305497	Susceptibility.M3.MAF_1.perc	reference	0	0.6016	-0.4782616	0.2332635	0.04033	0	-?--++	23908	11	0	571559	442	0	453	0.1072668917895207
Susceptibility	ENSG00000162949	CAPN13	2	30722771	Susceptibility.M4.MAF_0.1.perc	reference	0	0.5948	-0.1569083	0.0765331	0.04034	0	+?---+	27079	186	1	591673	4767	1	4957	0.2635063761672592
Severe	ENSG00000132881	CPLANE2	1	16231692	Severe.M4.MAF_1.perc	reference	0	0.4764	-0.3036785	0.1481194	0.04034	0	?----+	4606	54	0	569714	9130	9	9202	0.8569035429304845
Hospitalized	ENSG00000186185	KIF18B	17	44924709	Hospitalized.M4.MAF_1.perc	reference	0	0.6992	-0.1662435	0.0810831	0.04034	0	?--+--	11987	195	1	583217	13476	19	13711	0.9022914599530713
Susceptibility	ENSG00000230301	OR5H6	3	98263252	Susceptibility.M1.MAF_1.perc	reference	0	0.5898	0.3953355	0.1928314	0.04035	0	+?++--	24403	40	0	576976	650	0	690	0.05627896549410358
Hospitalized	ENSG00000100523	DDHD1	14	53036745	Hospitalized.M4.MAF_1.perc	reference	0	0.4158	0.2078843	0.1013999	0.04035	0	?++---	12094	168	1	571519	7650	10	7840	0.5886868067487675
Hospitalized	ENSG00000125492	BARHL1	9	132582606	Hospitalized.M1.MAF_0.1.perc	reference	0	0.9631	2.3378006	1.1403721	0.04036	0	?+-+??	7615	4	0	550350	41	0	45	0.08960003634595365
Hospitalized	ENSG00000125492	BARHL1	9	132582606	Hospitalized.M1.MAF_1.perc	reference	0	0.9631	2.3378006	1.1403721	0.04036	0	?+-+??	7615	4	0	550350	41	0	45	0.08960003634595365
Susceptibility	ENSG00000135766	EGLN1	1	231363751	Susceptibility.M3.MAF_0.1.perc	reference	52.4	0.09766	1.2886846	0.6286301	0.04037	0.793276	+?++?+	22686	14	0	558551	194	0	208	0.18469623741327434
Severe	ENSG00000153936	HS2ST1	1	86914635	Severe.M3.MAF_1.perc	reference	0	0.7895	-0.9422088	0.459628	0.04037	0	?-+?--	2558	0	0	562050	716	1	718	0.4752633727486352
Hospitalized	ENSG00000123685	BATF3	1	212686417	Hospitalized.M3.MAF_1.perc	reference	2.8	0.3784	0.8571435	0.4181352	0.04037	0.0262359	?++-?+	8694	16	0	574375	308	1	326	0.15679873914322154
Hospitalized	ENSG00000087842	PIR	23	15384799	Hospitalized.M3.MAF_1.perc	reference	0	0.9538	-0.7203006	0.3513715	0.04037	0	?-----	9005	4	1	526641	235	55	351	0.04907072568241558
Susceptibility	ENSG00000149639	SOGA1	20	36777447	Susceptibility.M4.MAF_1.perc	reference	60.7	0.03745	0.25814550000000003	0.1259289	0.04037	0.0375509	+?+++-	25944	1105	4	585890	23672	27	24839	0.48116774391600037
Susceptibility	ENSG00000197044	ZNF441	19	11767000	Susceptibility.M1.MAF_0.1.perc	reference	0	0.5553	-0.95823	0.4674711	0.04038	0	+?---?	24064	2	0	573991	110	0	112	0.04492361049791023
Susceptibility	ENSG00000197044	ZNF441	19	11767000	Susceptibility.M1.MAF_1.perc	reference	0	0.5553	-0.95823	0.4674711	0.04038	0	+?---?	24064	2	0	573991	110	0	112	0.04492361049791023
Susceptibility	ENSG00000186265	BTLA	3	112463966	Susceptibility.M3.MAF_1.perc	reference	0	0.935	0.8949074	0.4365827	0.04038	0	??+++-	22194	23	0	561512	118	0	141	0.05038537373203256
Susceptibility	ENSG00000162396	PARS2	1	54756898	Susceptibility.M4.MAF_0.1.perc	reference	0	0.9912	0.2120394	0.1034408	0.04038	0	+?++++	26529	128	0	577991	2438	1	2568	0.07150983328652923
Hospitalized	ENSG00000177989	ODF3B	22	50529710	Hospitalized.M1.MAF_1.perc	reference	0	0.599	0.6292547	0.3069977	0.04039	0	?++-?-	5976	13	0	572371	580	0	593	0.07976749552859663
Susceptibility	ENSG00000127952	STYXL1	7	75996338	Susceptibility.M1.MAF_1.perc	reference	6.8	0.359	0.7116388	0.3471781	0.04039	0.0438695	+?++?-	24164	17	0	585383	211	0	228	0.16468097649775013
Hospitalized	ENSG00000143793	C1orf35	1	228100726	Hospitalized.M3.MAF_0.1.perc	reference	0	0.941	0.7262724	0.3543211	0.04039	0	?++-?-	10349	17	0	578829	431	1	450	0.9999999999999999
Susceptibility	ENSG00000169427	KCNK9	8	139600838	Susceptibility.M3.MAF_0.1.perc	reference	0	0.9923	-0.7152975	0.3490095	0.04041	0	-?---?	22530	4	0	563247	193	0	197	0.08516031929505825
Severe	ENSG00000007312	CD79B	17	63928740	Severe.M4.MAF_1.perc	reference	0	0.4626	0.9725594	0.4745238	0.04041	0	?+++?+	3983	12	0	563093	664	0	676	0.17911938978968323
Hospitalized	ENSG00000128340	RAC2	22	37225270	Hospitalized.M1.MAF_0.1.perc	reference	0	0.9676	1.8293228	0.8925989	0.04042	0	?+--+?	6022	4	0	540949	66	0	70	0.06610370904131223
Hospitalized	ENSG00000128340	RAC2	22	37225270	Hospitalized.M1.MAF_1.perc	reference	0	0.9676	1.8293228	0.8925989	0.04042	0	?+--+?	6022	4	0	540949	66	0	70	0.06610370904131223
Susceptibility	ENSG00000138073	PREB	2	27130756	Susceptibility.M3.MAF_1.perc	reference	47.2	0.09166	0.5989364	0.2922512	0.04042	0.2066442	++++++	27243	178	0	591816	3703	1	3883	0.22674893946074373
Susceptibility	ENSG00000123349	PFDN5	12	53295291	Susceptibility.M4.MAF_0.1.perc	reference	0	0.6639	-0.3416617	0.1667123	0.04042	0	-?----	23613	28	0	585543	958	0	986	0.09040617081055892
Susceptibility	ENSG00000075651	PLD1	3	171600404	Susceptibility.M4.MAF_1.perc	reference	0	0.4942	-0.073877	0.0360484	0.04042	0	+---++	28159	903	1	596189	21947	23	22898	0.00954013212102169
Severe	ENSG00000085563	ABCB1	7	87503017	Severe.M1.MAF_1.perc	reference	0	0.8546	1.7226125	0.8405767	0.04043	0	-++++-	3891	5	0	565772	196	0	201	0.12548467225202828
Severe	ENSG00000108604	SMARCD2	17	63832081	Severe.M3.MAF_1.perc	reference	0	0.9848	-0.8086396	0.3945943	0.04043	0	?-----	4115	5	0	568215	938	0	943	0.07196164538515014
Hospitalized	ENSG00000182272	B4GALNT4	11	369499	Hospitalized.M3.MAF_1.perc	reference	0	0.5836	-0.4790658	0.2337659	0.04043	0	?-+---	9160	13	0	581186	1642	0	1655	0.13055518364061167
Severe	ENSG00000095787	WAC	10	28532493	Severe.M3.MAF_1.perc	reference	0	0.9682	-0.95785	0.4674264	0.04044	0	?--?--	2256	1	0	552427	937	1	940	0.18972248747095802
Susceptibility	ENSG00000188542	DUSP28	2	240560054	Susceptibility.M4.MAF_0.1.perc	reference	17.1	0.3056	0.4321935	0.2109095	0.04044	0.0477757	+?+++-	24583	77	0	584916	1439	1	1518	0.12190880513842053
Severe	ENSG00000139714	MORN3	12	121648742	Severe.M4.MAF_1.perc	reference	0	0.7405	-0.5094241	0.248593	0.04044	0	------	4905	17	0	570530	2411	3	2434	0.16751996997043597
Susceptibility	ENSG00000205220	PSMB10	16	67934506	Susceptibility.M1.MAF_0.1.perc	reference	0	0.5783	0.5155112	0.25158	0.04045	0	-?++--	24145	21	0	588990	254	0	275	0.10112781552686329
Severe	ENSG00000036549	ZZZ3	1	77562416	Severe.M3.MAF_1.perc	reference	0	0.9891	-0.6823218	0.3329791	0.04045	0	?--+--	3984	7	0	553690	1849	2	1860	0.2471448663041548
Hospitalized	ENSG00000103994	ZNF106	15	42412823	Hospitalized.M4.MAF_0.1.perc	reference	0	0.7956	0.1941203	0.094734	0.04045	0	?++-++	12124	201	0	583311	9361	2	9566	0.059550245286618
Hospitalized	ENSG00000136810	TXN	9	110243810	Hospitalized.M1.MAF_0.1.perc	reference	0	0.8843	2.3732316	1.1582446	0.04046	0	?+-???	5340	1	0	507988	19	0	20	0.08543942521230866
Hospitalized	ENSG00000136810	TXN	9	110243810	Hospitalized.M1.MAF_1.perc	reference	0	0.8843	2.3732316	1.1582446	0.04046	0	?+-???	5340	1	0	507988	19	0	20	0.08543942521230866
Severe	ENSG00000099282	TSPAN15	10	69451465	Severe.M4.MAF_0.1.perc	reference	0	0.9326	-0.5344452	0.2608311	0.04046	0	?-----	4614	11	0	570068	2168	0	2179	0.1388067334314364
Susceptibility	ENSG00000166819	PLIN1	15	89664367	Susceptibility.M1.MAF_1.perc	reference	0	0.9702	-0.3171213	0.1547757	0.04047	0	-?----	25568	32	0	591123	1119	1	1153	0.12816236747582538
Severe	ENSG00000177954	RPS27	1	153990762	Severe.M3.MAF_1.perc	reference	0	0.9052	1.5039816	0.7340503	0.04047	0	?++?+?	2061	2	0	516927	69	0	71	0.0543014583048948
Susceptibility	ENSG00000134817	APLNR	11	57233577	Susceptibility.M4.MAF_0.1.perc	reference	0	0.5138	0.1588379	0.0775213	0.04047	0	+?+--+	25636	195	0	575612	4138	1	4335	0.011327136089707316
Severe	ENSG00000168811	IL12A	3	159988835	Severe.M3.MAF_0.1.perc	reference	0	0.7416	2.904632	1.4177311	0.04048	0	?+-??-	1805	1	0	540906	88	0	89	0.015387061063826335
Susceptibility	ENSG00000215788	TNFRSF25	1	6460786	Susceptibility.M3.MAF_0.1.perc	reference	0	0.9956	-1.0727441	0.5235957	0.04048	0	??--?-	23032	0	0	573187	104	0	104	0.98338784371456045
Severe	ENSG00000168811	IL12A	3	159988835	Severe.M3.MAF_1.perc	reference	0	0.7416	2.904632	1.4177311	0.04048	0	?+-??-	1805	1	0	540906	88	0	89	0.015387061063826335
Severe	ENSG00000169398	PTK2	8	140657900	Severe.M4.MAF_0.1.perc	reference	0	0.4544	-0.3226882	0.1574997	0.04048	0	----+-	4693	26	0	568866	4949	2	4979	0.10736762664696588
Severe	ENSG00000029364	SLC39A9	14	69398015	Severe.M4.MAF_1.perc	reference	0	0.4917	0.445989	0.2176836	0.04048	0	-+++-+	4419	32	0	564518	2232	5	2274	0.23441375322347574
Severe	ENSG00000177971	IMP3	15	75639085	Severe.M3.MAF_1.perc	reference	0	1	-1.0275271	0.5015427	0.04049	0	?---?-	4022	0	0	554134	489	1	491	0.5419036886902036
Severe	ENSG00000188996	HUS1B	6	655939	Severe.M4.MAF_1.perc	reference	0	0.7418	-0.4035808	0.1969928	0.04049	0	---++-	4712	18	0	569014	3727	3	3751	0.16657198859393274
Severe	ENSG00000161551	ZNF577	19	51804816	Severe.M4.MAF_1.perc	reference	0	0.472	-0.4547435	0.2219616	0.04049	0	+---++	4958	27	0	570548	2771	4	2806	0.1247730708271864
Hospitalized	ENSG00000253250	C8orf88	8	90958471	Hospitalized.M3.MAF_1.perc	reference	0	0.9418	0.9873616	0.4819618	0.0405	0	?+----	9325	7	0	455791	143	0	150	0.04903058252571475
Susceptibility	ENSG00000241973	PI4KA	22	20707691	Susceptibility.M4.MAF_0.1.perc	reference	0	0.6555	-0.0929359	0.0453685	0.04051	0	+?----	27268	526	1	591872	13240	6	13780	0.3076811392006158
Hospitalized	ENSG00000183087	GAS6	13	113820549	Hospitalized.M4.MAF_0.1.perc	reference	0	0.6173	0.2584779	0.1261846	0.04052	0	?+++--	11940	110	0	582722	5520	5	5640	0.14318740740740493
Susceptibility	ENSG00000183304	FAM9A	23	8790795	Susceptibility.M4.MAF_1.perc	reference	0	0.9325	0.2285881	0.1115911	0.04052	0	+?++-+	25234	60	23	538217	669	309	1393	0.812648907075621
Severe	ENSG00000164329	TENT2	5	79612120	Severe.M1.MAF_0.1.perc	reference	0	0.8906	1.3567011	0.6623456	0.04053	0	?+-+?-	2072	4	0	559628	314	0	318	0.24414230232946316
Hospitalized	ENSG00000158169	FANCC	9	95099054	Hospitalized.M4.MAF_1.perc	reference	0	0.9495	-0.1884724	0.0920139	0.04053	0	?----+	12025	135	0	583211	9905	24	10088	0.4688776872419126
Severe	ENSG00000174718	RESF1	12	31959370	Severe.M1.MAF_1.perc	reference	0	0.5475	0.868393	0.4239797	0.04054	0	?+++--	4490	12	0	569574	559	0	571	0.07747775620196645
Hospitalized	ENSG00000087842	PIR	23	15384799	Hospitalized.M3.MAF_0.1.perc	reference	0	0.9538	-0.7202681	0.351653	0.04054	0	?-----	8906	4	1	526541	235	54	349	0.04907072568241558
Hospitalized	ENSG00000188343	CIBAR1	8	93698561	Hospitalized.M1.MAF_0.1.perc	reference	0	0.9992	-1.1613242	0.5670333	0.04055	0	?---+-	9385	1	0	564595	225	0	226	0.10782773863254831
Susceptibility	ENSG00000104371	DKK4	8	42374063	Susceptibility.M1.MAF_1.perc	reference	0	0.6684	0.568877	0.2777517	0.04055	0	-?++-+	25377	20	0	589404	282	0	302	0.024417338076661507
Severe	ENSG00000134760	DSG1	18	31318160	Severe.M1.MAF_0.1.perc	reference	0	0.9886	2.1863279	1.067527	0.04056	0	++-+?-	2008	4	0	548206	151	0	155	0.045045662189506945
Hospitalized	ENSG00000182271	TMIGD1	17	30316333	Hospitalized.M1.MAF_1.perc	reference	0	1	-0.973137	0.4751583	0.04056	0	?-----	10201	3	0	566056	258	0	261	0.165389193500175
Susceptibility	ENSG00000143416	SELENBP1	1	151364304	Susceptibility.M1.MAF_1.perc	reference	0	0.6624	-0.2357041	0.1150877	0.04056	0	-?-+--	25208	83	0	577287	1971	0	2054	0.11691048012715288
Severe	ENSG00000206102	KRTAP19-8	21	31038159	Severe.M4.MAF_1.perc	reference	15.3	0.3172	1.0745128	0.5246596	0.04056	0.2383133	+++?--	4672	13	0	567011	700	1	715	0.031965301392542084
Hospitalized	ENSG00000198846	TOX	8	58805412	Hospitalized.M4.MAF_1.perc	reference	0	0.7013	-0.2276165	0.1111428	0.04056	0	---++-	12046	123	0	585762	6728	10	6871	0.17060217155496252
Hospitalized	ENSG00000173163	COMMD1	2	61888724	Hospitalized.M1.MAF_1.perc	reference	0	0.7681	1.1107966	0.5424294	0.04058	0	?+--?-	6592	6	0	562602	138	0	144	0.07214722323132851
Severe	ENSG00000183808	RBM12B	8	93729356	Severe.M1.MAF_1.perc	reference	0	0.872	1.2787258	0.6244599	0.04059	0	?+-+--	2216	12	0	563943	342	0	354	0.13511809101743044
Susceptibility	ENSG00000115307	AUP1	2	74526645	Susceptibility.M4.MAF_0.1.perc	reference	0	0.6619	0.1791626	0.0874929	0.04059	0	+?+---	25944	161	0	585890	3214	0	3375	0.05591051792375802
Susceptibility	ENSG00000136982	DSCC1	8	119833976	Susceptibility.M1.MAF_0.1.perc	reference	0	0.858	-0.811509	0.396322	0.0406	0	-?--??	23936	3	0	570560	187	0	190	0.2894229197403376
Susceptibility	ENSG00000136982	DSCC1	8	119833976	Susceptibility.M1.MAF_1.perc	reference	0	0.858	-0.811509	0.396322	0.0406	0	-?--??	23936	3	0	570560	187	0	190	0.2894229197403376
Hospitalized	ENSG00000269313	MAGIX	23	49162564	Hospitalized.M4.MAF_0.1.perc	reference	0	0.6165	-0.4980131	0.2432229	0.0406	0	?--+--	10316	6	4	527732	412	235	896	0.187132006643052
Susceptibility	ENSG00000166228	PCBD1	10	70882280	Susceptibility.M4.MAF_0.1.perc	reference	0	0.5198	0.3344121	0.1633215	0.0406	0	+?++-+	25356	54	0	590368	1002	0	1056	0.13921547829792497
Susceptibility	ENSG00000122870	BICC1	10	58512872	Susceptibility.M3.MAF_1.perc	reference	0	0.8638	0.147375	0.0719781	0.04061	0	-?+---	26224	221	2	579508	4546	8	4787	0.06531253089497797
Susceptibility	ENSG00000160961	ZNF333	19	14689801	Susceptibility.M3.MAF_1.perc	reference	0	0.6797	0.2872125	0.1402749	0.04061	0	+?+--+	26948	73	0	589409	1129	0	1202	0.11033400746619806
Hospitalized	ENSG00000054611	TBC1D22A	22	46762617	Hospitalized.M4.MAF_1.perc	reference	0	0.5504	0.1508844	0.0736913	0.04061	0	?+--++	11603	233	0	581421	14342	48	14671	0.3555959359546263
Susceptibility	ENSG00000197849	OR8G1	11	124241095	Susceptibility.M1.MAF_0.1.perc	reference	0	0.6719	-0.9980613	0.4874789	0.04062	0	+?----	23131	1	0	570754	86	1	89	0.12505148857897344
Susceptibility	ENSG00000115484	CCT4	2	61868085	Susceptibility.M1.MAF_1.perc	reference	0	0.998	-1.082129	0.5285381	0.04062	0	-?--+?	21537	2	0	551620	94	0	96	0.10095146464665279
Hospitalized	ENSG00000221988	PPT2	6	32153441	Hospitalized.M4.MAF_0.1.perc	reference	0	0.7201	-0.6018853	0.2939722	0.04062	0	?-+--+	10920	15	0	579374	1506	0	1521	0.09549605160896163
Susceptibility	ENSG00000120438	TCP1	6	159778498	Susceptibility.M4.MAF_0.1.perc	reference	0	0.8127	0.1888996	0.0922656	0.04062	0	-?++--	26576	143	0	589967	2677	0	2820	0.09074152069363213
Hospitalized	ENSG00000158321	AUTS2	7	69598296	Hospitalized.M1.MAF_0.1.perc	reference	0	0.972	0.9925015	0.4847976	0.04063	0	?++-+-	8725	9	0	563483	254	0	263	0.20000275278591034
Hospitalized	ENSG00000158321	AUTS2	7	69598296	Hospitalized.M1.MAF_1.perc	reference	0	0.972	0.9925015	0.4847976	0.04063	0	?++-+-	8725	9	0	563483	254	0	263	0.20000275278591034
Severe	ENSG00000182093	GET1	21	39377698	Severe.M3.MAF_1.perc	reference	0	0.4674	1.032159	0.5041534	0.04063	0	-+-??-	2142	5	0	560185	518	0	523	0.07325835930266276
Susceptibility	ENSG00000168995	SIGLEC7	19	51142299	Susceptibility.M1.MAF_0.1.perc	reference	0	0.5029	0.5189054	0.2534795	0.04065	0	-?+-?+	24570	23	0	582203	358	0	381	0.08933768232478795
Hospitalized	ENSG00000140526	ABHD2	15	89087459	Hospitalized.M3.MAF_0.1.perc	reference	0	0.5972	1.1252735	0.5496959	0.04065	0	?++??-	7790	8	0	551921	241	0	249	0.0427631892160504
Hospitalized	ENSG00000140526	ABHD2	15	89087459	Hospitalized.M3.MAF_1.perc	reference	0	0.5972	1.1252735	0.5496959	0.04065	0	?++??-	7790	8	0	551921	241	0	249	0.0427631892160504
Susceptibility	ENSG00000164399	IL3	5	132060655	Susceptibility.M4.MAF_1.perc	reference	0	0.8628	-0.1640139	0.0801191	0.04065	0	-?----	25291	159	0	589359	4838	9	5015	0.13991398452951526
Severe	ENSG00000078081	LAMP3	3	183122215	Severe.M4.MAF_0.1.perc	reference	0	0.869	-0.7764376	0.379311	0.04066	0	+-+---	4882	6	0	570480	2244	0	2250	0.9472487045688767
Severe	ENSG00000089692	LAG3	12	6772512	Severe.M1.MAF_1.perc	reference	0	0.7249	1.2532388	0.6122788	0.04067	0	?++??-	2232	6	0	562259	203	0	209	0.08055274208069119
Severe	ENSG00000170310	STX8	17	9250471	Severe.M3.MAF_0.1.perc	reference	0	0.9966	-0.9769766	0.4773098	0.04067	0	?-----	3943	2	0	567064	707	0	709	0.05591564139877805
Hospitalized	ENSG00000006016	CRLF1	19	18572220	Hospitalized.M3.MAF_1.perc	reference	0	0.834	-0.6979044	0.3409582	0.04067	0	?-+---	10745	18	0	577269	953	1	973	0.9198845427215299
Susceptibility	ENSG00000184432	COPB2	3	139353946	Susceptibility.M4.MAF_1.perc	reference	0	0.8125	0.1487609	0.0726768	0.04067	0	+-+---	27803	249	0	596161	4979	3	5234	0.10025239302515819
Susceptibility	ENSG00000204228	HSD17B8	6	33204655	Susceptibility.M4.MAF_0.1.perc	reference	0	0.7247	-0.1976373	0.0965587	0.04068	0	-?-++-	26907	118	0	591100	3198	3	3322	0.15126299553200623
Susceptibility	ENSG00000188124	OR2AG2	11	6765626	Susceptibility.M3.MAF_0.1.perc	reference	0	0.5337	0.5055344	0.2470022	0.04069	0	+?++--	24626	23	0	575713	412	0	435	0.09583766588715513
Susceptibility	ENSG00000151876	FBXO4	5	41925254	Susceptibility.M1.MAF_0.1.perc	reference	0	0.9567	-0.5420428	0.2648558	0.0407	0	-?--?-	22776	8	0	564347	420	0	428	0.11068107753500359
Susceptibility	ENSG00000151876	FBXO4	5	41925254	Susceptibility.M1.MAF_1.perc	reference	0	0.9567	-0.5420428	0.2648558	0.0407	0	-?--?-	22776	8	0	564347	420	0	428	0.11068107753500359
Severe	ENSG00000143207	COP1	1	175944831	Severe.M3.MAF_1.perc	reference	0	0.8794	-0.6650122	0.3249377	0.0407	0	?-++--	4111	5	0	567046	1965	1	1972	0.9945652431390424
Susceptibility	ENSG00000183828	NUDT14	14	105172938	Susceptibility.M4.MAF_0.1.perc	reference	33	0.2014	0.5800069	0.2834076	0.0407	0.1320817	+?++++	26550	126	0	589866	2291	1	2419	0.13778262895520338
Severe	ENSG00000112214	FHL5	6	96562548	Severe.M1.MAF_0.1.perc	reference	2.7	0.3578	1.6273903	0.7952306	0.04071	0.0679324	?++??-	1992	2	0	562650	176	0	178	0.1697397975434335
Severe	ENSG00000160606	TLCD1	17	28724348	Severe.M1.MAF_1.perc	reference	0	0.9934	-1.0125128	0.4947722	0.04071	0	?-----	4303	3	0	568800	838	0	841	0.10373840096144861
Hospitalized	ENSG00000164867	NOS3	7	150991017	Hospitalized.M1.MAF_1.perc	reference	0	0.4821	0.6213528	0.3036162	0.04071	0	?++-++	9899	25	0	580890	701	3	732	0.006756631881201113
Susceptibility	ENSG00000206077	ZDHHC11B	5	710355	Susceptibility.M1.MAF_1.perc	reference	0	0.9736	-0.1898874	0.0927887	0.04071	0	+?--+-	19672	114	1	468673	3237	15	3383	0.17206600862716312
Hospitalized	ENSG00000173212	MAB21L3	1	116111755	Hospitalized.M4.MAF_0.1.perc	reference	0	0.6956	-0.3696893	0.1806551	0.04072	0	?--+--	11481	29	0	581988	2544	1	2575	0.5232983636916659
Susceptibility	ENSG00000105948	TTC26	7	139133744	Susceptibility.M1.MAF_0.1.perc	reference	0	0.9695	-0.7768382	0.3796315	0.04073	0	-?--+-	25041	4	0	586487	171	0	175	0.16417672573753067
Susceptibility	ENSG00000105948	TTC26	7	139133744	Susceptibility.M1.MAF_1.perc	reference	0	0.9695	-0.7768382	0.3796315	0.04073	0	-?--+-	25041	4	0	586487	171	0	175	0.16417672573753067
Susceptibility	ENSG00000123080	CDKN2C	1	50960745	Susceptibility.M4.MAF_0.1.perc	reference	0	0.9424	0.399705	0.1953328	0.04073	0	+?+++-	25253	42	0	572574	606	0	648	0.14841095757262693
Hospitalized	ENSG00000205678	TECRL	4	64275257	Hospitalized.M3.MAF_1.perc	reference	0	0.8587	-0.3357926	0.1641173	0.04075	0	?-+-+-	10909	42	0	580478	3061	2	3107	0.7419308201368371
Susceptibility	ENSG00000163053	SLC16A14	2	230034982	Susceptibility.M4.MAF_1.perc	reference	0	0.4197	0.2152168	0.1051877	0.04075	0	+?++-+	26316	132	0	579881	2444	0	2576	0.16556600730557486
Hospitalized	ENSG00000105176	URI1	19	29923644	Hospitalized.M1.MAF_0.1.perc	reference	2.7	0.3911	0.7023288	0.3432763	0.04076	0.0615323	?++---	10285	24	0	568784	695	0	719	0.02615118408182915
Severe	ENSG00000117448	AKR1A1	1	45550543	Severe.M1.MAF_1.perc	reference	0	0.8425	1.0610269	0.5185933	0.04076	0	?++?--	3771	7	0	564903	615	0	622	0.9902257345312594
Hospitalized	ENSG00000105176	URI1	19	29923644	Hospitalized.M1.MAF_1.perc	reference	2.7	0.3911	0.7023288	0.3432763	0.04076	0.0615323	?++---	10285	24	0	568784	695	0	719	0.02615118408182915
Susceptibility	ENSG00000197162	ZNF785	16	30573740	Susceptibility.M1.MAF_1.perc	reference	0	0.6797	-0.3339723	0.1632439	0.04077	0	+?----	25679	35	0	587660	1064	2	1103	0.045716766046730285
Susceptibility	ENSG00000036054	TBC1D23	3	100260992	Susceptibility.M3.MAF_1.perc	reference	0	0.8439	0.2213432	0.1081929	0.04077	0	++++--	27341	122	0	594061	2184	1	2308	0.021924425269990656
Severe	ENSG00000183826	BTBD9	6	38168451	Severe.M4.MAF_1.perc	reference	4	0.3907	-0.3724769	0.1820725	0.04078	0.0107771	---++-	4889	27	0	570402	3640	3	3673	0.04132944508164026
Susceptibility	ENSG00000066379	POLR1H	6	30058899	Susceptibility.M4.MAF_0.1.perc	reference	0	0.9663	-0.4509366	0.2204324	0.04079	0	-?----	25401	15	0	584698	553	0	568	0.11271953250389868
Hospitalized	ENSG00000125337	KIF25	6	167996241	Hospitalized.M1.MAF_0.1.perc	reference	0	0.9274	0.5227542	0.255568	0.04081	0	?++-++	7574	22	0	564966	1261	0	1283	0.11689562712768048
Susceptibility	ENSG00000124479	NDP	23	43948776	Susceptibility.M4.MAF_1.perc	reference	0	0.7233	0.7545527	0.3688948	0.04081	0	-?+++-	22526	9	1	528210	58	21	111	0.05051540065310085
Hospitalized	ENSG00000100418	DESI1	22	41598028	Hospitalized.M3.MAF_0.1.perc	reference	25	0.2549	1.1375101	0.5561297	0.04082	0.3922828	?+++-+	9775	16	0	580101	274	0	290	0.021454598113242445
Hospitalized	ENSG00000100418	DESI1	22	41598028	Hospitalized.M3.MAF_1.perc	reference	25	0.2549	1.1375101	0.5561297	0.04082	0.3922828	?+++-+	9775	16	0	580101	274	0	290	0.021454598113242445
Susceptibility	ENSG00000169972	PUSL1	1	1308597	Susceptibility.M3.MAF_1.perc	reference	0	0.9058	-0.2618439	0.1280201	0.04082	0	-?---+	25723	59	0	590873	1621	1	1682	0.07815569275667997
Severe	ENSG00000183303	OR5P2	11	7795905	Severe.M4.MAF_1.perc	reference	0	0.7586	-0.2971818	0.1452936	0.04082	0	----+-	4701	36	3	565924	7929	119	8209	0.08250358133296123
Hospitalized	ENSG00000158604	TMED4	7	44577894	Hospitalized.M1.MAF_0.1.perc	reference	0	0.9618	0.7827445	0.3827038	0.04083	0	?+-+?-	8370	17	0	572041	607	1	626	0.03917041832814919
Hospitalized	ENSG00000186174	BCL9L	11	118893875	Hospitalized.M1.MAF_0.1.perc	reference	0	0.5896	0.9594171	0.4690833	0.04083	0	?++-?-	7223	9	0	573049	349	0	358	0.22634620052117174
Severe	ENSG00000081237	PTPRC	1	198638457	Severe.M3.MAF_0.1.perc	reference	0	0.5398	1.129662	0.5523255	0.04083	0	?++?--	4046	7	0	567693	315	0	322	0.16872403676366382
Hospitalized	ENSG00000133302	SLF1	5	94618669	Hospitalized.M3.MAF_0.1.perc	reference	0	0.6286	0.4872053	0.2382151	0.04083	0	?+++++	11713	38	0	582108	1298	0	1336	0.09332682498371639
Hospitalized	ENSG00000198960	ARMCX6	23	101615118	Hospitalized.M3.MAF_0.1.perc	reference	0	0.9526	1.4127174	0.6907408	0.04083	0	?+-??-	7763	2	2	518496	47	19	91	0.16847280131269493
Hospitalized	ENSG00000198960	ARMCX6	23	101615118	Hospitalized.M3.MAF_1.perc	reference	0	0.9526	1.4127174	0.6907408	0.04083	0	?+-??-	7763	2	2	518496	47	19	91	0.16847280131269493
Hospitalized	ENSG00000132692	BCAN	1	156641390	Hospitalized.M1.MAF_1.perc	reference	0	0.6907	0.7329964	0.3584153	0.04084	0	?+++--	10392	18	0	579647	599	0	617	0.19697696483808566
Susceptibility	ENSG00000069696	DRD4	11	637269	Susceptibility.M1.MAF_1.perc	reference	0	0.94	-0.3100837	0.151619	0.04084	0	-?----	24157	37	0	586158	1116	1	1155	0.23337125083057328
Hospitalized	ENSG00000129968	ABHD17A	19	1876810	Hospitalized.M3.MAF_0.1.perc	reference	0	0.6843	0.5363836	0.2622758	0.04084	0	?++-+-	7308	22	0	562528	968	0	990	0.13426142567373378
Severe	ENSG00000067606	PRKCZ	1	2050411	Severe.M3.MAF_1.perc	reference	0	0.8151	-0.7209746	0.352533	0.04084	0	?-+?--	3813	2	0	566803	1646	0	1648	0.21222518244612262
Severe	ENSG00000117122	MFAP2	1	16974502	Severe.M3.MAF_1.perc	reference	0	0.8989	-0.807279	0.394737	0.04084	0	?--??-	4035	2	0	563373	1213	5	1225	0.06176767605090743
Hospitalized	ENSG00000134545	KLRC1	12	10442264	Hospitalized.M1.MAF_0.1.perc	reference	0	0.5672	1.0442267	0.5106179	0.04085	0	?+--+-	8544	5	0	563476	118	0	123	0.14694829740184326
Hospitalized	ENSG00000274750	H3C6	6	26224199	Hospitalized.M1.MAF_1.perc	reference	0	0.9986	-0.9180333	0.4489116	0.04085	0	?-----	6697	4	0	562935	269	0	273	0.09722171090254667
Severe	ENSG00000278535	DHRS11	17	36591879	Severe.M4.MAF_0.1.perc	reference	0	0.8852	-0.7106184	0.3474888	0.04085	0	?---?-	4338	6	0	565712	2020	0	2026	0.06456152144946462
Susceptibility	ENSG00000171659	GPR34	23	41688973	Susceptibility.M1.MAF_0.1.perc	reference	0	1	1.5842111	0.7746975	0.04086	0	??+???	20981	3	1	507490	17	6	34	0.15735933024886553
Susceptibility	ENSG00000171659	GPR34	23	41688973	Susceptibility.M1.MAF_1.perc	reference	0	1	1.5842111	0.7746975	0.04086	0	??+???	20981	3	1	507490	17	6	34	0.15735933024886553
Susceptibility	ENSG00000204131	NHSL2	23	71910818	Susceptibility.M4.MAF_0.1.perc	reference	0	0.8976	-0.2760326	0.1349816	0.04086	0	-+-+--	25179	21	7	537930	495	221	972	0.6657531739798834
Susceptibility	ENSG00000254470	AP5B1	11	65773898	Susceptibility.M3.MAF_0.1.perc	reference	0	0.4716	-0.4460593	0.2181406	0.04087	0	-?--++	26675	23	0	586560	534	0	557	0.0669867560045633
Severe	ENSG00000115009	CCL20	2	227805739	Severe.M1.MAF_0.1.perc	reference	0	0.8177	2.3073511	1.1284085	0.04088	0	?+-???	1621	1	0	538268	54	0	55	0.47423146282731193
Hospitalized	ENSG00000127334	DYRK2	12	67648338	Hospitalized.M3.MAF_1.perc	reference	0	0.8599	0.5945806	0.2907854	0.04088	0	?+----	10965	21	0	566185	845	0	866	0.08861867376763853
Susceptibility	ENSG00000115514	TXNDC9	2	99318982	Susceptibility.M1.MAF_0.1.perc	reference	0	0.9834	-0.6957457	0.3402739	0.04089	0	??----	21498	4	0	532090	216	0	220	0.08957100800219418
Susceptibility	ENSG00000172331	BPGM	7	134646811	Susceptibility.M1.MAF_0.1.perc	reference	0	0.9402	0.7121443	0.3482939	0.04089	0	??+--?	22203	11	0	548560	141	0	152	0.11986434819010694
Hospitalized	ENSG00000133069	TMCC2	1	205227946	Hospitalized.M1.MAF_1.perc	reference	0	0.9382	1.1326874	0.5539758	0.04089	0	?+-+--	6798	6	0	565342	195	0	201	0.12571996147176806
Susceptibility	ENSG00000115514	TXNDC9	2	99318982	Susceptibility.M1.MAF_1.perc	reference	0	0.9834	-0.6957457	0.3402739	0.04089	0	??----	21498	4	0	532090	216	0	220	0.08957100800219418
Susceptibility	ENSG00000172331	BPGM	7	134646811	Susceptibility.M1.MAF_1.perc	reference	0	0.9402	0.7121443	0.3482939	0.04089	0	??+--?	22203	11	0	548560	141	0	152	0.11986434819010694
Severe	ENSG00000187955	COL14A1	8	120059780	Severe.M4.MAF_0.1.perc	reference	0	0.9264	-0.2854715	0.1396218	0.04089	0	----+-	4828	65	0	568024	8378	3	8449	0.1977207200033414
Hospitalized	ENSG00000164751	PEX2	8	76980258	Hospitalized.M4.MAF_0.1.perc	reference	0	0.97	-0.4596333	0.2248014	0.04089	0	?-----	10785	26	0	565361	1641	0	1667	0.13581783474678985
Severe	ENSG00000171150	SOCS5	2	46698952	Severe.M4.MAF_1.perc	reference	0	0.4473	-0.4416935	0.2160198	0.04089	0	+-+--+	4638	26	0	568447	3047	2	3077	0.025512830851620694
Severe	ENSG00000213533	STIMATE	3	52836219	Severe.M1.MAF_0.1.perc	reference	0	0.862	2.4239434	1.1855557	0.0409	0	?++?-?	1818	1	0	512846	39	0	40	0.058402461311637024
Severe	ENSG00000213533	STIMATE	3	52836219	Severe.M1.MAF_1.perc	reference	0	0.862	2.4239434	1.1855557	0.0409	0	?++?-?	1818	1	0	512846	39	0	40	0.058402461311637024
Susceptibility	ENSG00000226288	OR52I2	11	4581743	Susceptibility.M3.MAF_0.1.perc	reference	0	0.9702	-0.4737969	0.2317371	0.0409	0	-?----	25631	15	0	577488	476	0	491	0.16189690635346232
Hospitalized	ENSG00000126067	PSMB2	1	35599541	Hospitalized.M3.MAF_1.perc	reference	0	0.6551	0.3396374	0.1661165	0.0409	0	?+++-+	9652	45	0	554884	2797	2	2846	0.061559574248940034
Hospitalized	ENSG00000137642	SORL1	11	121452314	Hospitalized.M3.MAF_1.perc	reference	0	0.8965	0.2188303	0.1070288	0.0409	0	?+++--	12064	151	0	583218	7131	3	7288	0.019127117839576872
Hospitalized	ENSG00000177508	IRX3	16	54283304	Hospitalized.M4.MAF_0.1.perc	reference	0	0.5588	0.3281073	0.1604881	0.04091	0	?++--+	11465	66	0	578955	2963	0	3029	0.10850843732046782
Hospitalized	ENSG00000154330	PGM5	9	68328308	Hospitalized.M1.MAF_0.1.perc	reference	0	0.622	0.5541187	0.2710512	0.04092	0	?+--+-	9177	24	0	577063	1142	0	1166	0.1154359444014139
Susceptibility	ENSG00000198681	MAGEA1	23	153179284	Susceptibility.M3.MAF_0.1.perc	reference	0	0.4419	0.7913279	0.3870794	0.04092	0	-?+?-?	23002	2	4	518959	25	10	55	0.06280012187632528
Susceptibility	ENSG00000198753	PLXNB3	23	153764196	Susceptibility.M3.MAF_0.1.perc	reference	0	0.7574	-0.2282704	0.1116573	0.04092	0	-?-++-	24028	25	18	536952	866	492	1911	0.29393348845323153
Hospitalized	ENSG00000186399	GOLGA8R	15	30403740	Hospitalized.M4.MAF_0.1.perc	reference	44.3	0.1457	0.8358101	0.4088484	0.04092	0.2700275	?++-+?	2616	46	8	14629	59	6	133	0.07082675299151871
Susceptibility	ENSG00000125975	C20orf173	20	35523186	Susceptibility.M4.MAF_0.1.perc	reference	0	0.6883	0.3210617	0.1570507	0.04092	0	-?++--	26740	58	0	590416	1042	0	1100	0.6455939209759808
Hospitalized	ENSG00000065548	ZC3H15	2	186486253	Hospitalized.M4.MAF_0.1.perc	reference	17.1	0.306	0.6179754	0.3022938	0.04093	0.0946432	?+++-+	11679	39	0	582338	1510	0	1549	0.15842228210933884
Hospitalized	ENSG00000173013	CCDC96	4	7040849	Hospitalized.M3.MAF_0.1.perc	reference	0	0.666	-0.6110953	0.2989552	0.04094	0	?-+--+	10170	13	0	579161	697	2	714	0.12178481871116394
Hospitalized	ENSG00000125531	FNDC11	20	63547891	Hospitalized.M3.MAF_0.1.perc	reference	0	0.4634	0.8128829	0.3976898	0.04095	0	?+--?-	7988	10	0	576886	383	0	393	0.1104786698425305
Susceptibility	ENSG00000129151	BBOX1	11	27040725	Susceptibility.M3.MAF_0.1.perc	reference	0	0.7698	0.2269386	0.1110241	0.04095	0	-?++--	26312	108	0	579766	1989	1	2099	0.06450537817220356
Hospitalized	ENSG00000125531	FNDC11	20	63547891	Hospitalized.M3.MAF_1.perc	reference	0	0.4634	0.8128829	0.3976898	0.04095	0	?+--?-	7988	10	0	576886	383	0	393	0.1104786698425305
Hospitalized	ENSG00000004799	PDK4	7	95583499	Hospitalized.M1.MAF_0.1.perc	reference	0	0.4247	0.7998902	0.3913391	0.04096	0	?+----	9049	9	0	579698	337	0	346	0.10178823124359308
Susceptibility	ENSG00000100393	EP300	22	41092592	Susceptibility.M1.MAF_1.perc	reference	0	0.9856	-1.0183826	0.498247	0.04096	0	??----	22669	6	0	565561	111	0	117	0.1353319344383139
Hospitalized	ENSG00000186815	TPCN1	12	113221050	Hospitalized.M3.MAF_1.perc	reference	0	0.8056	0.3367966	0.1647759	0.04096	0	?+++++	12064	72	0	583218	2943	4	3023	0.08199107221274776
Severe	ENSG00000006059	KRT33A	17	41346092	Severe.M4.MAF_0.1.perc	reference	0	0.9331	-0.3965642	0.1940192	0.04096	0	-----+	4749	27	0	569795	5054	2	5085	0.9933683658447279
Hospitalized	ENSG00000137642	SORL1	11	121452314	Hospitalized.M4.MAF_0.1.perc	reference	0	0.8892	0.1625901	0.0795474	0.04096	0	?+++--	12064	277	0	583218	13696	5	13983	0.019127117839576872
Susceptibility	ENSG00000188827	SLX4	16	3581181	Susceptibility.M4.MAF_1.perc	reference	0	0.9298	0.0682706	0.0334018	0.04096	0	-?++++	27482	1129	1	591889	24304	19	25473	0.8905907822571953
Susceptibility	ENSG00000005981	ASB4	7	95478444	Susceptibility.M4.MAF_1.perc	reference	0	0.5934	0.187069	0.0915267	0.04097	0	++++-+	27159	170	0	584748	2819	3	2995	0.17929265758859916
Susceptibility	ENSG00000204152	TIMM23B	10	49942049	Susceptibility.M4.MAF_1.perc	reference	0	0.9022	-0.2212654	0.1082582	0.04097	0	+?----	24757	91	0	585644	1984	9	2093	0.20559022626705295
Susceptibility	ENSG00000166171	DPCD	10	101570560	Susceptibility.M4.MAF_1.perc	reference	0	0.5746	-0.2210952	0.1081745	0.04097	0	+?---+	27033	96	0	591488	2253	3	2355	0.19285730492845576
Susceptibility	ENSG00000180035	ZNF48	16	30378106	Susceptibility.M1.MAF_0.1.perc	reference	0	0.9878	-0.806578	0.3946675	0.04098	0	-?----	24528	4	0	571906	163	0	167	0.13329522229625082
Susceptibility	ENSG00000180035	ZNF48	16	30378106	Susceptibility.M1.MAF_1.perc	reference	0	0.9878	-0.806578	0.3946675	0.04098	0	-?----	24528	4	0	571906	163	0	167	0.13329522229625082
Severe	ENSG00000119185	ITGB1BP1	2	9403475	Severe.M3.MAF_0.1.perc	reference	0	0.9952	-0.7915002	0.3872841	0.04098	0	?--??-	3596	4	0	561924	1362	0	1366	0.10863623975545265
Severe	ENSG00000119185	ITGB1BP1	2	9403475	Severe.M3.MAF_1.perc	reference	0	0.9952	-0.7915002	0.3872841	0.04098	0	?--??-	3596	4	0	561924	1362	0	1366	0.10863623975545265
Susceptibility	ENSG00000145309	CABS1	4	70334981	Susceptibility.M3.MAF_1.perc	reference	0	0.9714	-0.6574847	0.3217076	0.04098	0	-?----	25811	9	0	575052	225	0	234	0.06207697574147436
Susceptibility	ENSG00000086475	SEPHS1	10	13317428	Susceptibility.M4.MAF_1.perc	reference	0	0.6703	-0.2751795	0.1346476	0.04098	0	-?----	25330	51	0	576447	1467	1	1520	0.13253370856311725
Severe	ENSG00000169629	RGPD8	2	112368369	Severe.M1.MAF_0.1.perc	reference	0	0.9961	-0.7912044	0.3871635	0.04099	0	?--??-	3942	5	0	563030	937	11	964	0.07886765357914384
Susceptibility	ENSG00000198870	STKLD1	9	133376366	Susceptibility.M1.MAF_1.perc	reference	0	0.8542	-0.3028072	0.1481733	0.04099	0	-?----	25819	39	0	590220	1105	1	1146	0.058087579373221655
Severe	ENSG00000089486	CDIP1	16	4510669	Severe.M3.MAF_0.1.perc	reference	0	0.9978	-1.0898923	0.5333238	0.04099	0	?--?--	3991	0	0	565228	698	1	700	0.057871389032308575
Hospitalized	ENSG00000138658	ZGRF1	4	112539333	Hospitalized.M3.MAF_0.1.perc	reference	0	0.7304	-0.3027891	0.1481614	0.04099	0	?---+-	11812	57	0	582503	3659	3	3722	0.08333311648171891
Severe	ENSG00000171236	LRG1	19	4536402	Severe.M3.MAF_0.1.perc	reference	0	0.9202	1.4084639	0.6892255	0.041	0	?++---	3593	4	0	564641	196	0	200	0.02083454497078919
Hospitalized	ENSG00000213920	MDP1	14	24213943	Hospitalized.M3.MAF_0.1.perc	reference	26.3	0.2461	1.2606823	0.6169074	0.041	0.5134839	?++++-	10815	8	0	581163	175	0	183	0.07398003063359836
Susceptibility	ENSG00000109255	NMU	4	55595229	Susceptibility.M3.MAF_1.perc	reference	0	0.9608	0.5025206	0.2459137	0.041	0	-?++-+	26759	31	0	589497	297	2	332	0.13730302395667288
Hospitalized	ENSG00000144021	CIAO1	2	96266159	Hospitalized.M1.MAF_0.1.perc	reference	0	0.9998	-1.2922781	0.6324175	0.04101	0	?--?--	8467	0	0	563149	204	0	204	0.7163775670932306
Hospitalized	ENSG00000061455	PRDM6	5	123089241	Hospitalized.M1.MAF_0.1.perc	reference	0	0.7716	1.4578036	0.7134165	0.04101	0	?++++?	6971	5	0	553604	64	0	69	0.09579209884802035
Hospitalized	ENSG00000061455	PRDM6	5	123089241	Hospitalized.M1.MAF_1.perc	reference	0	0.7716	1.4578036	0.7134165	0.04101	0	?++++?	6971	5	0	553604	64	0	69	0.09579209884802035
Hospitalized	ENSG00000100151	PICK1	22	38056311	Hospitalized.M3.MAF_0.1.perc	reference	0	0.6012	0.5035697	0.2464281	0.04101	0	?+--?-	9648	29	0	565856	1471	1	1502	0.22429696532900786
Hospitalized	ENSG00000106554	CHCHD3	7	132784870	Hospitalized.M4.MAF_1.perc	reference	0	0.4318	0.3975839	0.1945636	0.04101	0	?+++--	10244	47	0	570197	1400	1	1449	0.12933949990831609
Hospitalized	ENSG00000213920	MDP1	14	24213943	Hospitalized.M1.MAF_0.1.perc	reference	26.3	0.2459	1.2618517	0.6175484	0.04102	0.515271	?++++-	10812	8	0	581159	174	0	182	0.07398003063359836
Severe	ENSG00000077522	ACTN2	1	236664141	Severe.M1.MAF_1.perc	reference	0	0.8245	1.6669906	0.8158314	0.04102	0	?+-??-	1676	2	0	547446	153	0	155	0.12660844371656393
Susceptibility	ENSG00000168434	COG7	16	23388493	Susceptibility.M1.MAF_1.perc	reference	46.7	0.1311	0.9913458	0.4851585	0.04102	0.4361834	+?++?+	25328	28	0	586573	405	0	433	0.7537676175124284
Susceptibility	ENSG00000186187	ZNRF1	16	74999024	Susceptibility.M3.MAF_0.1.perc	reference	0	0.885	-0.5666663	0.277332	0.04102	0	-?-+-?	24823	8	0	574448	331	0	339	0.29944529861095326
Hospitalized	ENSG00000140450	ARRDC4	15	97960703	Hospitalized.M4.MAF_1.perc	reference	0	0.9807	0.17999	0.0880884	0.04102	0	?+++-+	10928	210	1	580487	10224	18	10472	0.7912470689388196
Hospitalized	ENSG00000150459	SAP18	13	21140514	Hospitalized.M1.MAF_0.1.perc	reference	0	0.8169	1.1428621	0.5593565	0.04104	0	?+-?--	6729	3	0	572134	131	0	134	0.10585195958771866
Susceptibility	ENSG00000106853	PTGR1	9	111549722	Susceptibility.M3.MAF_1.perc	reference	0	0.5824	0.161591	0.0790886	0.04104	0	+?+---	26134	202	1	589178	4195	10	4419	0.3639766770218038
Severe	ENSG00000088812	ATRN	20	3471018	Severe.M4.MAF_1.perc	reference	0	0.6603	-0.3409081	0.166859	0.04104	0	+--+--	3679	52	0	178235	3981	14	4061	0.0829326281904999
Hospitalized	ENSG00000184166	OR1D2	17	3088484	Hospitalized.M4.MAF_1.perc	reference	0	0.4967	0.2714628	0.1328697	0.04104	0	?++-++	11672	133	0	570598	9112	9	9263	0.18255716414458573
Hospitalized	ENSG00000172819	RARG	12	53210567	Hospitalized.M1.MAF_1.perc	reference	0	0.4265	0.5579023	0.2730777	0.04105	0	?++?--	7888	20	0	530612	1034	1	1056	0.147934500672052
Severe	ENSG00000125166	GOT2	16	58707131	Severe.M3.MAF_1.perc	reference	0	0.5124	-1.1049194	0.5408368	0.04105	0	+--??-	3319	4	0	559526	2043	1	2049	0.1827190317806623
Hospitalized	ENSG00000198092	TMPRSS11F	4	68053198	Hospitalized.M3.MAF_1.perc	reference	25.7	0.2499	0.7194861	0.3521888	0.04106	0.1576808	?++-++	9249	26	0	569177	719	1	747	0.6486717446463135
Susceptibility	ENSG00000166794	PPIB	15	64155740	Susceptibility.M1.MAF_0.1.perc	reference	0	0.9989	-0.7964257	0.3898718	0.04107	0	-?----	22867	1	0	573496	154	0	155	0.12180610398604623
Severe	ENSG00000105472	CLEC11A	19	50723364	Severe.M1.MAF_1.perc	reference	0	0.5799	-0.2380552	0.1165298	0.04107	0	?-+?--	4384	79	0	565518	15070	49	15247	0.3863114753916125
Hospitalized	ENSG00000213920	MDP1	14	24213943	Hospitalized.M1.MAF_1.perc	reference	25.1	0.2543	1.2296364	0.6019415	0.04107	0.4690103	?++++-	10812	8	0	581159	176	0	184	0.07398003063359836
Susceptibility	ENSG00000166794	PPIB	15	64155740	Susceptibility.M1.MAF_1.perc	reference	0	0.9989	-0.7964257	0.3898718	0.04107	0	-?----	22867	1	0	573496	154	0	155	0.12180610398604623
Hospitalized	ENSG00000214872	SMTNL1	11	57542641	Hospitalized.M3.MAF_0.1.perc	reference	0	0.6335	0.6450847	0.315786	0.04107	0	?++--+	9036	18	0	578063	812	0	830	0.07162230803490952
Hospitalized	ENSG00000116679	IVNS1ABP	1	185296388	Hospitalized.M3.MAF_1.perc	reference	0	0.4135	0.6273119	0.3070805	0.04107	0	?++--+	9730	25	0	566336	784	1	811	0.018092442510904992
Hospitalized	ENSG00000135862	LAMC1	1	183023420	Hospitalized.M4.MAF_1.perc	reference	0	0.8542	-0.1290723	0.0631839	0.04107	0	----++	12184	360	0	588228	21283	32	21707	0.9699756020814286
Hospitalized	ENSG00000144566	RAB5A	3	19947097	Hospitalized.M4.MAF_1.perc	reference	0	0.8636	-0.5720611	0.2800404	0.04107	0	?-+---	10720	17	0	577165	1418	1	1437	0.09465946555551084
Hospitalized	ENSG00000111652	COPS7A	12	6724014	Hospitalized.M1.MAF_0.1.perc	reference	0	0.5029	1.1739304	0.5746831	0.04108	0	?+--?-	7705	4	0	559375	117	0	121	0.11114114299284242
Hospitalized	ENSG00000111652	COPS7A	12	6724014	Hospitalized.M1.MAF_1.perc	reference	0	0.5029	1.1739304	0.5746831	0.04108	0	?+--?-	7705	4	0	559375	117	0	121	0.11114114299284242
Susceptibility	ENSG00000120256	LRP11	6	149818757	Susceptibility.M3.MAF_0.1.perc	reference	0	0.6928	0.3790975	0.1855841	0.04108	0	-?+---	25778	48	0	575623	715	0	763	0.0663897751239634
Susceptibility	ENSG00000166068	SPRED1	15	38252836	Susceptibility.M3.MAF_1.perc	reference	0	0.9879	0.2188544	0.1071399	0.04108	0	+?++-+	24376	124	0	562704	2192	2	2320	0.25426480721322986
Severe	ENSG00000080644	CHRNA3	15	78593052	Severe.M3.MAF_0.1.perc	reference	0	0.5301	-0.5998328	0.2936676	0.0411	0	?--++-	4297	9	0	567856	1793	0	1802	0.19223135358412075
Susceptibility	ENSG00000186924	KRTAP22-1	21	30601087	Susceptibility.M3.MAF_0.1.perc	reference	0	0.5872	0.6023435	0.2949061	0.0411	0	+?+-?-	21960	18	0	558904	270	0	288	0.04548694290290825
Susceptibility	ENSG00000186924	KRTAP22-1	21	30601087	Susceptibility.M3.MAF_1.perc	reference	0	0.5872	0.6023435	0.2949061	0.0411	0	+?+-?-	21960	18	0	558904	270	0	288	0.04548694290290825
Severe	ENSG00000100425	BRD1	22	49773283	Severe.M1.MAF_0.1.perc	reference	0	0.9809	1.8394927	0.9006569	0.04111	0	?+-+??	1841	3	0	550029	136	0	139	0.24093504277751865
Susceptibility	ENSG00000183474	GTF2H2C	5	69560191	Susceptibility.M3.MAF_0.1.perc	reference	0	0.4418	0.4113032	0.2013849	0.04111	0	+?++-?	23349	38	0	571304	602	3	646	0.06894752231768553
Hospitalized	ENSG00000143486	EIF2D	1	206571292	Hospitalized.M3.MAF_1.perc	reference	0	0.9948	-0.5473908	0.2680188	0.04112	0	?-----	10163	11	0	580960	873	1	886	0.1254375820044066
Susceptibility	ENSG00000152580	IGSF10	3	151425384	Susceptibility.M4.MAF_0.1.perc	reference	0	0.5679	0.0881726	0.0431731	0.04112	0	+-++-+	27206	674	0	584936	14417	5	15101	0.1494006734971308
Susceptibility	ENSG00000144820	ADGRG7	3	100609601	Susceptibility.M1.MAF_0.1.perc	reference	0	0.4594	0.4016549	0.1966732	0.04113	0	+?++-+	25981	41	0	585674	601	1	644	0.0844220979535582
Severe	ENSG00000154429	CCSAP	1	229321011	Severe.M3.MAF_0.1.perc	reference	0	0.9849	1.4445767	0.7073676	0.04113	0	?++-+-	4078	5	0	565710	233	0	238	0.04854604120405629
Hospitalized	ENSG00000180104	EXOC3	5	443175	Hospitalized.M3.MAF_0.1.perc	reference	0	0.5156	0.5276812	0.2583911	0.04113	0	?+-+?-	10565	27	0	579029	1174	0	1201	0.078731783725901
Hospitalized	ENSG00000177989	ODF3B	22	50529710	Hospitalized.M1.MAF_0.1.perc	reference	0.2	0.3906	0.6879762	0.3368974	0.04114	0.0046757	?++-?-	5976	11	0	572371	512	0	523	0.07976749552859663
Susceptibility	ENSG00000187242	KRT12	17	40861303	Susceptibility.M1.MAF_0.1.perc	reference	0	0.6211	0.6238748	0.305516	0.04115	0	-?++--	25427	18	0	590563	244	0	262	0.15534569049202673
Hospitalized	ENSG00000134321	RSAD2	2	6865557	Hospitalized.M1.MAF_1.perc	reference	4.1	0.3722	0.7170674	0.3511579	0.04115	0.0213475	?+-?++	8436	13	0	574150	370	3	389	0.05403188001164377
Hospitalized	ENSG00000089041	P2RX7	12	121132819	Hospitalized.M3.MAF_1.perc	reference	27.5	0.2385	0.6343283	0.3106396	0.04115	0.1398219	?++-++	12064	78	0	583218	563	0	641	0.002512020281787874
Severe	ENSG00000134690	CDCA8	1	37692481	Severe.M1.MAF_0.1.perc	reference	0	0.9559	1.5070365	0.7380942	0.04117	0	?+++?-	2000	4	0	552528	221	0	225	0.09724573476840803
Severe	ENSG00000134690	CDCA8	1	37692481	Severe.M1.MAF_1.perc	reference	0	0.9559	1.5070365	0.7380942	0.04117	0	?+++?-	2000	4	0	552528	221	0	225	0.09724573476840803
Hospitalized	ENSG00000174021	GNG5	1	84498325	Hospitalized.M4.MAF_0.1.perc	reference	0	0.6902	1.1683251	0.5722083	0.04117	0	?+--?-	7597	6	0	563399	224	0	230	0.04990126383124889
Hospitalized	ENSG00000106004	HOXA5	7	27141052	Hospitalized.M4.MAF_1.perc	reference	0	0.765	0.4279119	0.2095795	0.04117	0	?++-+-	10669	37	0	576865	1442	2	1483	0.06830952624649503
Hospitalized	ENSG00000166681	BEX3	23	103376395	Hospitalized.M1.MAF_0.1.perc	reference	0	1	1.8208925	0.8918566	0.04118	0	?+????	5157	0	1	499832	8	2	14	0.08667899670413945
Severe	ENSG00000097046	CDC7	1	91500851	Severe.M1.MAF_1.perc	reference	0	0.9107	1.0013274	0.4904253	0.04118	0	?++?+-	2389	6	0	565330	563	0	569	0.07453400144628287
Hospitalized	ENSG00000166681	BEX3	23	103376395	Hospitalized.M1.MAF_1.perc	reference	0	1	1.8208925	0.8918566	0.04118	0	?+????	5157	0	1	499832	8	2	14	0.08667899670413945
Hospitalized	ENSG00000155256	ZFYVE27	10	97737121	Hospitalized.M4.MAF_1.perc	reference	0	0.781	-0.2895725	0.1418361	0.04119	0	?----+	11543	60	0	581328	3557	3	3623	0.21431038349829973
Hospitalized	ENSG00000171812	COL8A2	1	36095239	Hospitalized.M1.MAF_0.1.perc	reference	0	0.7364	1.1449487	0.5608333	0.0412	0	?+-+?-	6185	8	0	570887	258	1	268	0.1997249049530462
Hospitalized	ENSG00000171812	COL8A2	1	36095239	Hospitalized.M1.MAF_1.perc	reference	0	0.7364	1.1449487	0.5608333	0.0412	0	?+-+?-	6185	8	0	570887	258	1	268	0.1997249049530462
Hospitalized	ENSG00000125398	SOX9	17	72121020	Hospitalized.M3.MAF_1.perc	reference	0	0.8983	0.1966726	0.0963381	0.0412	0	?++++-	9168	124	0	579871	8733	0	8857	0.08793307062152621
Susceptibility	ENSG00000067840	PDZD4	23	153802166	Susceptibility.M4.MAF_1.perc	reference	0	0.8347	0.1683384	0.0824562	0.0412	0	-?++--	24052	83	63	532246	1756	1017	3999	0.10641789970918478
Severe	ENSG00000198873	GRK5	10	119207571	Severe.M3.MAF_0.1.perc	reference	0	0.9998	-0.8842571	0.4331576	0.04121	0	?-----	3819	1	0	564076	1154	0	1155	0.14111286807787005
Hospitalized	ENSG00000138398	PPIG	2	169584342	Hospitalized.M3.MAF_0.1.perc	reference	0	0.8873	0.5227011	0.25605	0.04121	0	?+---+	8725	27	0	565071	1361	1	1390	0.03164488193073165
Susceptibility	ENSG00000178172	SPINK6	5	148202794	Susceptibility.M4.MAF_0.1.perc	reference	0	0.9006	0.6196054	0.3035198	0.04121	0	+?++-?	23847	18	0	581450	273	0	291	0.9969633990417062
Susceptibility	ENSG00000164808	SPIDR	8	47260878	Susceptibility.M4.MAF_1.perc	reference	0	0.6813	0.0896662	0.0439228	0.04121	0	+++-++	27323	603	4	594546	12836	27	13501	0.6434379857634336
Hospitalized	ENSG00000153495	TEX29	13	111316184	Hospitalized.M1.MAF_0.1.perc	reference	0	0.899	1.1569093	0.5667491	0.04122	0	?+-??+	5849	5	0	570191	288	1	295	0.03837635693435093
Hospitalized	ENSG00000153495	TEX29	13	111316184	Hospitalized.M1.MAF_1.perc	reference	0	0.899	1.1569093	0.5667491	0.04122	0	?+-??+	5849	5	0	570191	288	1	295	0.03837635693435093
Hospitalized	ENSG00000153495	TEX29	13	111316184	Hospitalized.M3.MAF_0.1.perc	reference	0	0.899	1.1569093	0.5667491	0.04122	0	?+-??+	5849	5	0	570191	288	1	295	0.03837635693435093
Susceptibility	ENSG00000083168	KAT6A	8	41929479	Susceptibility.M3.MAF_0.1.perc	reference	0	0.9035	0.1536547	0.0752727	0.04122	0	-?++-+	26529	220	0	580636	4386	0	4606	0.1161749924185509
Hospitalized	ENSG00000153495	TEX29	13	111316184	Hospitalized.M3.MAF_1.perc	reference	0	0.899	1.1569093	0.5667491	0.04122	0	?+-??+	5849	5	0	570191	288	1	295	0.03837635693435093
Hospitalized	ENSG00000183569	SERHL2	22	42553617	Hospitalized.M3.MAF_1.perc	reference	0	0.5465	-0.3546515	0.1737407	0.04122	0	?--+--	11264	36	0	582371	2512	14	2576	0.06044643095590738
Severe	ENSG00000102466	FGF14	13	101710804	Severe.M4.MAF_0.1.perc	reference	0	0.9997	-0.9404075	0.4606975	0.04122	0	?---?-	3609	2	0	562155	892	0	894	0.16456050993185564
Hospitalized	ENSG00000162695	SLC30A7	1	100896076	Hospitalized.M4.MAF_0.1.perc	reference	0	0.894	-0.4656329	0.2281085	0.04122	0	?--+-+	11780	30	0	582836	2296	1	2328	0.16544838612095789
Susceptibility	ENSG00000182329	KIAA2012	2	202073255	Susceptibility.M4.MAF_0.1.perc	reference	0	0.6385	0.1361365	0.0666899	0.04122	0	-?+-++	25897	290	0	585702	5826	4	6124	0.012192920228984059
Hospitalized	ENSG00000152213	ARL11	13	49628507	Hospitalized.M4.MAF_1.perc	reference	0	0.4185	0.2835249	0.1388946	0.04122	0	?+----	10983	77	0	567920	3992	5	4079	0.19339801444402652
Severe	ENSG00000186918	ZNF395	8	28345590	Severe.M3.MAF_0.1.perc	reference	0	0.8184	0.7293502	0.3573068	0.04123	0	?++---	4406	13	0	569156	1016	0	1029	0.16951178127054609
Hospitalized	ENSG00000077942	FBLN1	22	45502238	Hospitalized.M3.MAF_1.perc	reference	0	0.4705	0.4460597	0.2185433	0.04124	0	?++-++	11566	42	0	559767	1542	4	1592	0.10626789795153302
Severe	ENSG00000127515	OR7A10	19	14840466	Severe.M1.MAF_0.1.perc	reference	0	0.6351	1.9415757	0.9512639	0.04125	0	?++?--	1009	1	0	172285	29	0	30	0.1230822689980847
Severe	ENSG00000162735	PEX19	1	160276807	Severe.M3.MAF_0.1.perc	reference	0	0.6665	-1.2743103	0.6243411	0.04125	0	?---?-	2456	1	0	551998	529	0	530	0.11794545123630641
Severe	ENSG00000127515	OR7A10	19	14840466	Severe.M3.MAF_0.1.perc	reference	0	0.6351	1.9415757	0.9512639	0.04125	0	?++?--	1009	1	0	172285	29	0	30	0.1230822689980847
Hospitalized	ENSG00000184897	H1-10	3	129314771	Hospitalized.M4.MAF_0.1.perc	reference	0	0.9473	-0.4923266	0.241219	0.04125	0	?----+	10055	15	0	566402	1622	0	1637	0.03857440518833853
Susceptibility	ENSG00000178522	AMBN	4	70592256	Susceptibility.M4.MAF_1.perc	reference	0	0.8024	0.0956772	0.0468777	0.04125	0	+-++--	27803	558	2	596161	12204	19	12804	0.43738053384579106
Susceptibility	ENSG00000110651	CD81	11	2376177	Susceptibility.M1.MAF_1.perc	reference	0	0.6314	0.7087609	0.3472838	0.04126	0	-?+???	21197	15	0	547000	229	0	244	0.12326936382407322
Susceptibility	ENSG00000126216	TUBGCP3	13	112485011	Susceptibility.M3.MAF_0.1.perc	reference	0	0.7675	-0.2478646	0.1214487	0.04126	0	+?--+-	24948	57	0	588948	1792	0	1849	0.1247556495963333
Susceptibility	ENSG00000117632	STMN1	1	25884181	Susceptibility.M4.MAF_0.1.perc	reference	44.1	0.1467	1.0390852	0.5091173	0.04126	0.4381205	+?++-?	24782	24	0	571547	339	0	363	0.1439310547249724
Susceptibility	ENSG00000110693	SOX6	11	15966449	Susceptibility.M1.MAF_0.1.perc	reference	0	0.7298	1.3033824	0.6386681	0.04127	0	??+--?	21038	4	0	549347	37	0	41	0.11798534387565154
Susceptibility	ENSG00000110693	SOX6	11	15966449	Susceptibility.M1.MAF_1.perc	reference	0	0.7298	1.3033824	0.6386681	0.04127	0	??+--?	21038	4	0	549347	37	0	41	0.11798534387565154
Severe	ENSG00000139648	KRT71	12	52543909	Severe.M3.MAF_0.1.perc	reference	0	0.5821	0.835237	0.4093176	0.04129	0	-++?--	4491	12	0	568907	821	0	833	0.12737761540607437
Severe	ENSG00000125414	MYH2	17	10521148	Severe.M4.MAF_0.1.perc	reference	0	0.9054	-0.2991524	0.1465974	0.04129	0	--+--+	4883	67	0	570490	10902	3	10975	0.12634242457595926
Hospitalized	ENSG00000196387	ZNF140	12	133080474	Hospitalized.M1.MAF_1.perc	reference	18.2	0.2996	0.82623	0.4049155	0.0413	0.1576028	?++?-+	10971	25	0	578858	737	1	764	0.07045771328894138
Susceptibility	ENSG00000146909	NOM1	7	156949712	Susceptibility.M1.MAF_1.perc	reference	0	0.6775	-0.4201928	0.2059236	0.0413	0	+?-+--	26505	19	0	589686	639	0	658	0.15390313261001498
Severe	ENSG00000156990	RPUSD3	3	9837849	Severe.M3.MAF_1.perc	reference	0	0.96	-0.7834179	0.3839418	0.0413	0	?-----	4311	4	0	565912	1085	0	1089	0.23711611626068313
Severe	ENSG00000174429	ABRA	8	106759483	Severe.M3.MAF_1.perc	reference	0	0.9655	-0.6854712	0.3359281	0.0413	0	------	4460	5	0	565609	1205	1	1212	0.7452491977421518
Susceptibility	ENSG00000008128	CDK11A	1	1702379	Susceptibility.M4.MAF_1.perc	reference	0	0.8806	-0.1027348	0.0503473	0.0413	0	-+-+++	27789	368	27	596104	9075	287	10071	0.11367915476603128
Susceptibility	ENSG00000172927	MYEOV	11	69294151	Susceptibility.M3.MAF_0.1.perc	reference	0	0.4043	0.5501211	0.2696126	0.04131	0	-?+--?	23221	18	0	568255	243	0	261	0.02314189790333991
Susceptibility	ENSG00000198734	F5	1	169511951	Susceptibility.M1.MAF_1.perc	reference	0	0.782	0.4504656	0.2207852	0.04132	0	+?++++	26264	37	0	579580	513	0	550	0.3429883850813723
Hospitalized	ENSG00000198216	CACNA1E	1	181317690	Hospitalized.M4.MAF_0.1.perc	reference	0	0.4882	0.1860399	0.0911838	0.04132	0	?++++-	12124	209	0	583311	10532	5	10751	0.06422145453467319
Severe	ENSG00000073050	XRCC1	19	43543311	Severe.M4.MAF_1.perc	reference	0	0.4598	0.365683	0.1792398	0.04133	0	+++++-	3754	70	0	178294	3484	3	3560	0.15449282133892464
Susceptibility	ENSG00000185792	NLRP9	19	55708438	Susceptibility.M1.MAF_0.1.perc	reference	0	0.7303	0.3569462	0.1749625	0.04134	0	+?++--	25275	49	0	579183	839	0	888	0.015884256884088826
Hospitalized	ENSG00000214021	TTLL3	3	9808086	Hospitalized.M3.MAF_0.1.perc	reference	0	0.4352	0.4325294	0.2120159	0.04134	0	?++-+-	10978	37	0	581066	1533	0	1570	0.055035855808209716
Hospitalized	ENSG00000133028	SCO1	17	10672474	Hospitalized.M3.MAF_1.perc	reference	0	0.9926	-0.6352132	0.3113669	0.04134	0	?-----	8914	10	0	578562	960	0	970	0.018917887580157562
Susceptibility	ENSG00000215277	RNF212B	14	23185316	Susceptibility.M3.MAF_0.1.perc	reference	0	0.9881	-0.3920041	0.1921549	0.04135	0	-?---?	24579	20	0	582068	710	0	730	0.13880357933449142
Susceptibility	ENSG00000154342	WNT3A	1	228006998	Susceptibility.M3.MAF_1.perc	reference	0	0.931	-0.469296	0.2300521	0.04135	0	-?-+--	23334	19	0	573754	463	0	482	0.11760531605661197
Severe	ENSG00000006377	DLX6	7	97005553	Severe.M4.MAF_1.perc	reference	0	0.9866	-0.336881	0.1651336	0.04135	0	+-----	4987	61	0	568287	3981	4	4050	0.1203703053186792
Hospitalized	ENSG00000164946	FREM1	9	14737152	Hospitalized.M4.MAF_1.perc	reference	0	0.9104	-0.1198301	0.0587401	0.04135	0	?----+	12124	436	0	583311	24653	29	25147	0.050013484791206146
Hospitalized	ENSG00000166664	CHRFAM7A	15	30360566	Hospitalized.M4.MAF_1.perc	reference	0	0.5683	0.2384532	0.1168895	0.04135	0	?+--++	8609	103	3	575364	3434	78	3699	0.19024122457678247
Susceptibility	ENSG00000111254	AKAP3	12	4615508	Susceptibility.M4.MAF_1.perc	reference	0	0.5388	-0.0850866	0.04171	0.04135	0	+?--++	25643	657	1	577142	16490	43	17235	0.2531609058493981
Susceptibility	ENSG00000099991	CABIN1	22	24011192	Susceptibility.M4.MAF_1.perc	reference	0	0.7325	0.0550075	0.0269641	0.04135	0	+?+--+	27126	1746	3	591861	39390	56	41254	0.20636833822273348
Susceptibility	ENSG00000196242	OR2C3	1	247524677	Susceptibility.M3.MAF_0.1.perc	reference	0	0.9895	0.389009	0.1907002	0.04136	0	-?++--	25019	39	0	569862	755	0	794	0.05506270936060219
Severe	ENSG00000221932	HEPN1	11	124919244	Severe.M4.MAF_1.perc	reference	0	0.852	0.8342136	0.4089445	0.04136	0	+++-+-	4373	14	0	564318	583	4	605	0.023084679841280417
Severe	ENSG00000151623	NR3C2	4	148078762	Severe.M3.MAF_0.1.perc	reference	0	0.4165	0.8919175	0.437247	0.04137	0	?+-??+	2102	6	0	563956	756	1	764	0.9851833175694871
Severe	ENSG00000185015	CA13	8	85220587	Severe.M3.MAF_1.perc	reference	0	0.8877	-0.6992574	0.3428024	0.04137	0	+-----	4499	5	0	569259	1366	1	1373	0.10197595128921466
Severe	ENSG00000103254	ANTKMT	16	720581	Severe.M3.MAF_1.perc	reference	0	0.9778	-0.7379352	0.3617623	0.04137	0	+-----	4307	6	0	564834	1167	1	1175	0.09009061862275858
Susceptibility	ENSG00000237289	CKMT1B	15	43593054	Susceptibility.M4.MAF_0.1.perc	reference	0	0.4337	0.2066039	0.1012845	0.04137	0	-?+--+	24364	116	0	586894	2285	31	2463	0.08347530462579117
Severe	ENSG00000188092	GPR89B	1	147928393	Severe.M1.MAF_0.1.perc	reference	0	0.7233	0.9481593	0.4648623	0.04138	0	?++??-	3287	8	0	560064	779	0	787	0.3643600976555709
Severe	ENSG00000178690	DYNAP	18	54587757	Severe.M1.MAF_0.1.perc	reference	0	0.7532	1.2462209	0.6109925	0.04138	0	?+-?--	3520	3	0	562779	131	0	134	0.2517736573855317
Severe	ENSG00000175294	CATSPER1	11	66016752	Severe.M1.MAF_0.1.perc	reference	0	0.9693	1.1128113	0.5456097	0.04139	0	?++-?-	2345	4	0	562773	405	0	409	0.06071473695388471
Hospitalized	ENSG00000133069	TMCC2	1	205227946	Hospitalized.M1.MAF_0.1.perc	reference	0	0.9374	1.13364	0.5558202	0.04139	0	?+----	6506	4	0	564834	195	0	199	0.12571996147176806
Hospitalized	ENSG00000099991	CABIN1	22	24011192	Hospitalized.M4.MAF_1.perc	reference	0	0.5025	0.099882	0.0489712	0.04139	0	?+--++	12124	680	2	583311	38820	56	39616	0.2163931575366693
Hospitalized	ENSG00000214226	C17orf67	17	56791913	Hospitalized.M1.MAF_0.1.perc	reference	0	0.7672	1.7648823	0.8653545	0.0414	0	?+---?	6633	2	0	557714	87	0	89	0.07967595545868254
Hospitalized	ENSG00000123352	SPATS2	12	49366584	Hospitalized.M3.MAF_0.1.perc	reference	15.5	0.3157	0.7011312	0.3437742	0.0414	0.1096111	?++-++	11629	24	0	567903	791	0	815	0.2461263774285986
Hospitalized	ENSG00000187003	ACTL7A	9	108862266	Hospitalized.M1.MAF_0.1.perc	reference	0	0.9878	-0.9120266	0.4472034	0.04141	0	?--?--	10711	4	0	566047	347	0	351	0.085043258011437
Hospitalized	ENSG00000187003	ACTL7A	9	108862266	Hospitalized.M1.MAF_1.perc	reference	0	0.9878	-0.9120266	0.4472034	0.04141	0	?--?--	10711	4	0	566047	347	0	351	0.085043258011437
Hospitalized	ENSG00000178363	CALML3	10	5524961	Hospitalized.M3.MAF_0.1.perc	reference	0	0.627	1.2109237	0.5937725	0.04141	0	?+-???	9101	6	0	543977	78	0	84	0.0393454280438726
Hospitalized	ENSG00000178363	CALML3	10	5524961	Hospitalized.M3.MAF_1.perc	reference	0	0.627	1.2109237	0.5937725	0.04141	0	?+-???	9101	6	0	543977	78	0	84	0.0393454280438726
Severe	ENSG00000122417	ODF2L	1	86346824	Severe.M1.MAF_0.1.perc	reference	0	0.677	-0.675034	0.3310184	0.04142	0	?-+?--	4346	4	0	568706	1910	0	1914	0.07565809584825117
Severe	ENSG00000131507	NDFIP1	5	142108779	Severe.M3.MAF_0.1.perc	reference	0	0.9661	1.9467397	0.9545984	0.04142	0	?+-??-	3111	3	0	559274	173	0	176	0.9883517894156488
Hospitalized	ENSG00000133028	SCO1	17	10672474	Hospitalized.M3.MAF_0.1.perc	reference	0	0.9926	-0.6353265	0.3115462	0.04142	0	?-----	8914	10	0	578562	957	0	967	0.018917887580157562
Susceptibility	ENSG00000160460	SPTBN4	19	40466241	Susceptibility.M4.MAF_0.1.perc	reference	0	0.8214	-0.0883882	0.0433425	0.04142	0	----+-	27442	589	0	589017	14577	9	15184	0.23339578783014314
Severe	ENSG00000020129	NCDN	1	35557473	Severe.M1.MAF_0.1.perc	reference	0	1	2.5890664	1.2696617	0.04143	0	?+????	1923	1	0	531256	20	0	21	0.7130593036348676
Severe	ENSG00000020129	NCDN	1	35557473	Severe.M1.MAF_1.perc	reference	0	1	2.5890664	1.2696617	0.04143	0	?+????	1923	1	0	531256	20	0	21	0.7130593036348676
Severe	ENSG00000157106	SMG1	16	18804860	Severe.M3.MAF_0.1.perc	reference	0	0.9779	-0.4617367	0.2264321	0.04143	0	------	4759	18	0	569982	3378	1	3398	0.924229170873086
Susceptibility	ENSG00000032389	EIPR1	2	3188925	Susceptibility.M4.MAF_0.1.perc	reference	0	0.53	0.1583688	0.0776615	0.04143	0	+?+-+-	25088	214	0	573722	4179	2	4397	0.15010359593487288
Severe	ENSG00000113448	PDE4D	5	58969038	Severe.M4.MAF_1.perc	reference	0	0.7635	-0.34681	0.1700803	0.04144	0	+---+-	4684	34	0	568725	6413	3	6453	0.10106181470701384
Susceptibility	ENSG00000092841	MYL6	12	56158346	Susceptibility.M1.MAF_1.perc	reference	0	0.9867	-0.6421564	0.3149326	0.04145	0	-?----	22689	8	0	572112	329	0	337	0.05988007025698531
Severe	ENSG00000119943	PYROXD2	10	98383565	Severe.M3.MAF_0.1.perc	reference	0	0.9842	-0.6189014	0.303532	0.04145	0	?-----	4427	12	0	568924	1891	3	1909	0.11046947505130394
Severe	ENSG00000103056	SMPD3	16	68358327	Severe.M3.MAF_0.1.perc	reference	0	0.9994	-0.7296125	0.357836	0.04145	0	?--?--	4063	7	0	564336	1425	1	1434	0.053064327199036455
Hospitalized	ENSG00000163655	GMPS	3	155870650	Hospitalized.M3.MAF_0.1.perc	reference	0	0.781	-0.6340707	0.3109737	0.04145	0	?--+--	11394	11	0	567699	811	0	822	0.14261365152089744
Severe	ENSG00000125898	FAM110A	20	833715	Severe.M4.MAF_0.1.perc	reference	0	0.6803	0.6023456	0.2954123	0.04145	0	?++--+	4125	23	0	564665	1816	1	1841	0.22830558039673102
Hospitalized	ENSG00000157093	LYZL4	3	42397083	Hospitalized.M4.MAF_1.perc	reference	9.9	0.3527	0.3309017	0.1622861	0.04145	0.0237188	+++-++	11998	130	0	585564	7455	10	7605	0.022342330115865453
Susceptibility	ENSG00000198033	TUBA3C	13	19173772	Susceptibility.M4.MAF_1.perc	reference	0	0.9783	-0.1075363	0.0527428	0.04146	0	-?-+-+	27079	365	0	591673	9549	24	9962	0.18847102781384076
Hospitalized	ENSG00000183145	RIPPLY3	21	37006150	Hospitalized.M1.MAF_0.1.perc	reference	0	1	-0.9337909	0.4580059	0.04147	0	?---?-	8467	0	0	576675	412	0	412	0.032597200384978715
Severe	ENSG00000108021	TASOR2	10	5684838	Severe.M3.MAF_0.1.perc	reference	0	0.9996	-0.8603684	0.4220044	0.04147	0	?-----	4681	7	0	570150	1337	1	1346	0.017435705795891626
Severe	ENSG00000170549	IRX1	5	3595832	Severe.M4.MAF_0.1.perc	reference	0	0.9946	-0.5807071	0.2848269	0.04147	0	---++-	4309	10	0	563210	2281	1	2293	0.15681304771226826
Severe	ENSG00000198814	GK	23	30653359	Severe.M4.MAF_0.1.perc	reference	0	0.753	0.8117441	0.3981523	0.04147	0	?+-??-	3643	5	5	520805	294	159	627	0.1435870362235988
Susceptibility	ENSG00000186265	BTLA	3	112463966	Susceptibility.M3.MAF_0.1.perc	reference	0	0.8088	0.8937801	0.4384123	0.04148	0	??++?-	21829	9	0	561014	118	0	127	0.05038537373203256
Susceptibility	ENSG00000198026	ZNF335	20	45948660	Susceptibility.M4.MAF_0.1.perc	reference	0	0.8038	0.0985382	0.0483334	0.04148	0	+?+-+-	27340	549	0	591878	11258	5	11817	0.012436632778238971
Susceptibility	ENSG00000174456	C12orf76	12	110027028	Susceptibility.M1.MAF_0.1.perc	reference	0	0.9596	0.9029662	0.4429397	0.04149	0	+?+---	21769	7	0	556852	77	0	84	0.03692655418676657
Severe	ENSG00000100823	APEX1	14	20455191	Severe.M4.MAF_0.1.perc	reference	0	0.4244	-0.5580029	0.2737151	0.04149	0	+---+-	4881	17	0	570049	3889	3	3912	0.13077481951917114
Susceptibility	ENSG00000137440	FGFBP1	4	15935577	Susceptibility.M1.MAF_0.1.perc	reference	0	0.4821	0.64718	0.3175001	0.04151	0	-?+-+?	22671	16	0	571177	263	0	279	0.1413358000805953
Susceptibility	ENSG00000205238	SPDYE2	7	102551232	Susceptibility.M3.MAF_0.1.perc	reference	0	0.9996	-1.0320641	0.5063011	0.04151	0	??---?	15641	0	0	443836	116	2	120	0.05430981707177583
Hospitalized	ENSG00000166292	TMEM100	17	55719627	Hospitalized.M1.MAF_0.1.perc	reference	0	0.9175	1.6311526	0.8002613	0.04152	0	?+---?	6523	4	0	545001	24	0	28	0.15005400489895274
Hospitalized	ENSG00000166292	TMEM100	17	55719627	Hospitalized.M1.MAF_1.perc	reference	0	0.9175	1.6311526	0.8002613	0.04152	0	?+---?	6523	4	0	545001	24	0	28	0.15005400489895274
Severe	ENSG00000186265	BTLA	3	112463966	Severe.M3.MAF_0.1.perc	reference	0	0.3934	1.5618103	0.7662401	0.04152	0	?++???	3286	3	0	553351	115	0	118	0.08208661591867467
Severe	ENSG00000111206	FOXM1	12	2857680	Severe.M1.MAF_0.1.perc	reference	0	0.9653	1.7763117	0.8715209	0.04153	0	?++-?-	2572	3	0	564778	132	0	135	0.6837465910380853
Severe	ENSG00000170262	MRAP	21	32291813	Severe.M4.MAF_1.perc	reference	0	0.9765	-0.6025038	0.2956019	0.04153	0	---?--	4316	8	0	566909	2158	4	2174	0.1676204029398453
Severe	ENSG00000130731	METTL26	16	634427	Severe.M4.MAF_0.1.perc	reference	0	0.5762	-0.5354743	0.2627285	0.04154	0	+--?-+	4655	13	0	567120	3006	3	3025	0.0530678243191322
Susceptibility	ENSG00000151882	CCL28	5	43376645	Susceptibility.M1.MAF_0.1.perc	reference	0	0.5826	0.3374807	0.1655904	0.04155	0	-?+-?+	23413	43	0	557826	775	0	818	0.06422268504403597
Susceptibility	ENSG00000151882	CCL28	5	43376645	Susceptibility.M1.MAF_1.perc	reference	0	0.5826	0.3374807	0.1655904	0.04155	0	-?+-?+	23413	43	0	557826	775	0	818	0.06422268504403597
Hospitalized	ENSG00000171497	PPID	4	158709127	Hospitalized.M3.MAF_1.perc	reference	0	0.7359	0.491041	0.2409475	0.04155	0	-+++++	10684	32	0	575170	1222	0	1254	0.0787560535699917
Susceptibility	ENSG00000271447	MMP28	17	35756249	Susceptibility.M3.MAF_0.1.perc	reference	0	0.4501	0.5074444	0.2490042	0.04156	0	+?+-+-	26580	24	0	585140	287	1	313	0.10780078553829789
Susceptibility	ENSG00000039319	ZFYVE16	5	80408013	Susceptibility.M3.MAF_1.perc	reference	14.2	0.3231	-0.3148592	0.1544984	0.04156	0.0286815	------	26617	161	0	595931	4339	3	4506	0.15139876825510845
Susceptibility	ENSG00000170571	EMB	5	50396192	Susceptibility.M4.MAF_0.1.perc	reference	0	0.9142	0.2490577	0.1222172	0.04157	0	+?+--+	26853	95	0	590908	1757	0	1852	0.1078273565043657
Susceptibility	ENSG00000101115	SALL4	20	51782331	Susceptibility.M4.MAF_0.1.perc	reference	0	0.4498	-0.1349783	0.066237	0.04157	0	+?-++-	26578	244	0	589971	6441	4	6693	0.23700120348820708
Severe	ENSG00000134333	LDHA	11	18394560	Severe.M4.MAF_1.perc	reference	0	0.8285	-0.3810351	0.186986	0.04157	0	-----+	4865	28	0	568043	5272	3	5306	0.021942708777437404
Hospitalized	ENSG00000127252	PLAAT1	3	193241128	Hospitalized.M1.MAF_0.1.perc	reference	45.7	0.137	1.1902117	0.58409199999999994	0.04158	0.5249178	?++-?-	7555	15	0	577518	400	0	415	0.09674889800063514
Hospitalized	ENSG00000136238	RAC1	7	6374527	Hospitalized.M4.MAF_0.1.perc	reference	25.7	0.25	1.007688	0.494534	0.04158	0.3101748	?++-+-	9035	13	3	571429	335	0	354	0.02234252343656901
Susceptibility	ENSG00000139496	NUP58	13	25301556	Susceptibility.M4.MAF_0.1.perc	reference	0	0.8481	-0.1930553	0.0947439	0.04158	0	-?--+-	26914	111	0	591106	2850	1	2963	0.19218610107934456
Severe	ENSG00000110848	CD69	12	9752486	Severe.M3.MAF_0.1.perc	reference	0	0.3864	2.1501713	1.0552346	0.04159	0	?++???	1694	1	0	549391	131	0	132	0.038993146597183934
Susceptibility	ENSG00000118491	ZC2HC1B	6	143864436	Susceptibility.M3.MAF_0.1.perc	reference	0	0.8473	-0.4942445	0.2425668	0.04159	0	-?---+	24842	12	0	576680	435	0	447	0.049918225700614806
Severe	ENSG00000158292	GPR153	1	6247353	Severe.M3.MAF_1.perc	reference	0	0.5349	-0.5106133	0.2505934	0.04159	0	?-++--	4344	13	0	567042	2339	3	2358	0.14840133441335632
Severe	ENSG00000110848	CD69	12	9752486	Severe.M3.MAF_1.perc	reference	0	0.3864	2.1501713	1.0552346	0.04159	0	?++???	1694	1	0	549391	131	0	132	0.038993146597183934
Severe	ENSG00000198443	KRTAP4-1	17	41184102	Severe.M4.MAF_0.1.perc	reference	0	0.976	-0.7889174	0.3871764	0.04159	0	?--?--	4366	6	0	566571	1099	2	1109	0.01512322528177607
Hospitalized	ENSG00000114354	TFG	3	100709295	Hospitalized.M4.MAF_0.1.perc	reference	0	0.8252	0.4140474	0.2032102	0.0416	0	?+-+-+	11013	40	0	578253	1722	0	1762	0.02529613114266494
Susceptibility	ENSG00000174371	EXO1	1	241847967	Susceptibility.M1.MAF_0.1.perc	reference	0	0.6903	-0.398886	0.1957797	0.04161	0	-?----	25487	21	0	579937	647	0	668	0.9079110472056154
Hospitalized	ENSG00000115137	DNAJC27	2	24943636	Hospitalized.M1.MAF_1.perc	reference	0	0.7966	1.1178099	0.5486495	0.04161	0	?+--?-	8362	7	0	564928	295	0	302	0.10456020568772333
Severe	ENSG00000167112	TRUB2	9	128305159	Severe.M3.MAF_1.perc	reference	0	0.6967	-0.4692109	0.2302957	0.04161	0	?-+--+	4563	16	0	568491	3613	2	3633	0.4627515113836733
Severe	ENSG00000100941	PNN	14	39175183	Severe.M4.MAF_1.perc	reference	0	0.9842	-0.2989073	0.146709	0.04161	0	------	4804	50	0	568734	15410	47	15554	0.017705858985271352
Hospitalized	ENSG00000261150	EPPK1	8	143857324	Hospitalized.M4.MAF_1.perc	reference	0	0.6911	0.0787995	0.0386756	0.04161	0	-+-+++	10541	965	101	575981	55000	348	56863	0.7268892285497467
Hospitalized	ENSG00000188820	CALHM6	6	116461370	Hospitalized.M1.MAF_0.1.perc	reference	0	0.9993	-0.7557458	0.3709616	0.04162	0	?-----	10366	8	0	579527	589	0	597	0.0523040406747788
Hospitalized	ENSG00000188820	CALHM6	6	116461370	Hospitalized.M1.MAF_1.perc	reference	0	0.9993	-0.7557458	0.3709616	0.04162	0	?-----	10366	8	0	579527	589	0	597	0.0523040406747788
Hospitalized	ENSG00000127564	PKMYT1	16	2968024	Hospitalized.M4.MAF_0.1.perc	reference	0	0.9681	0.2509606	0.1231833	0.04162	0	?+++-+	11305	95	0	578762	5147	1	5244	0.0912796579063714
Hospitalized	ENSG00000170234	PWWP2A	5	160061801	Hospitalized.M4.MAF_1.perc	reference	0	0.6793	0.223675	0.1097903	0.04162	0	-+--++	11435	112	0	571987	6032	5	6154	0.2891827298570494
Severe	ENSG00000124459	ZNF45	19	43912624	Severe.M1.MAF_1.perc	reference	0	0.8941	0.8667391	0.4254473	0.04163	0	+++??-	4206	10	1	566845	457	0	469	0.05233806604720649
Hospitalized	ENSG00000128185	DGCR6L	22	20314238	Hospitalized.M3.MAF_1.perc	reference	0	0.4311	0.5345036	0.2623685	0.04163	0	?+++?-	7537	24	0	575018	1308	0	1332	0.11102223403385178
Severe	ENSG00000126457	PRMT1	19	49675786	Severe.M1.MAF_0.1.perc	reference	0	0.8075	2.3121117	1.1350211	0.04164	0	?+-???	1621	1	0	538268	47	0	48	0.15179038606450174
Susceptibility	ENSG00000178928	TPRX1	19	47801243	Susceptibility.M1.MAF_0.1.perc	reference	0	0.6671	0.4618302	0.2267049	0.04164	0	+?++-+	24324	26	0	578005	345	0	371	1.0325989111489762e-4
Severe	ENSG00000126457	PRMT1	19	49675786	Severe.M1.MAF_1.perc	reference	0	0.8075	2.3121117	1.1350211	0.04164	0	?+-???	1621	1	0	538268	47	0	48	0.15179038606450174
Hospitalized	ENSG00000189241	TSPYL1	6	116267760	Hospitalized.M4.MAF_0.1.perc	reference	0	0.9853	-0.4128667	0.2026723	0.04164	0	?-----	10101	22	0	563547	2182	0	2204	0.1717757842774736
Hospitalized	ENSG00000079931	MOXD1	6	132296055	Hospitalized.M4.MAF_0.1.perc	reference	0	0.5907	-0.2591382	0.127208	0.04164	0	?-----	11984	80	0	582750	6149	4	6237	0.11729181280717346
Susceptibility	ENSG00000107554	DNMBP	10	99875577	Susceptibility.M4.MAF_0.1.perc	reference	0	0.63	-0.1166146	0.0572461	0.04164	0	++----	27945	324	1	596172	8025	0	8351	0.33961840393094356
Susceptibility	ENSG00000137225	CAPN11	6	44158811	Susceptibility.M4.MAF_1.perc	reference	0	0.6047	-0.0899664	0.0441637	0.04164	0	----+-	28017	577	0	596178	12910	12	13511	0.13950986727712317
Severe	ENSG00000105767	CADM4	19	43622368	Severe.M4.MAF_0.1.perc	reference	0	0.7934	0.6073977	0.2981781	0.04165	0	-++---	4395	20	0	565096	1578	1	1600	0.35521319211133684
Hospitalized	ENSG00000149798	CDC42EP2	11	65314866	Hospitalized.M4.MAF_0.1.perc	reference	0	0.916	-0.5440986	0.2671103	0.04165	0	?---?-	10301	10	0	564381	1224	0	1234	0.2389143615211514
Susceptibility	ENSG00000175040	CHST2	3	143119771	Susceptibility.M4.MAF_0.1.perc	reference	0	0.5776	-0.2586633	0.1269819	0.04165	0	+?---+	25771	58	0	576059	1583	1	1643	0.23130005841553355
Susceptibility	ENSG00000169570	DTWD2	5	118836074	Susceptibility.M3.MAF_0.1.perc	reference	0	0.4062	0.3056147	0.1500361	0.04166	0	+?+---	25243	57	0	587973	932	0	989	0.16856797314806143
Hospitalized	ENSG00000183723	CMTM4	16	66614750	Hospitalized.M4.MAF_0.1.perc	reference	0	0.9782	-0.4908604	0.24098	0.04166	0	?-----	11199	16	0	566967	1488	0	1504	0.17355978402886652
Hospitalized	ENSG00000170852	KBTBD2	7	32868172	Hospitalized.M3.MAF_0.1.perc	reference	0	0.7468	0.9643233	0.4734532	0.04167	0	?+-+?-	8696	10	0	549224	391	0	401	0.11284823693241608
Severe	ENSG00000167419	LPO	17	58218548	Severe.M3.MAF_1.perc	reference	0	0.8778	-0.2860814	0.1404538	0.04167	0	--+---	4889	55	0	570402	7263	5	7328	0.0478734217072171
Hospitalized	ENSG00000170852	KBTBD2	7	32868172	Hospitalized.M3.MAF_1.perc	reference	0	0.7468	0.9643233	0.4734532	0.04167	0	?+-+?-	8696	10	0	549224	391	0	401	0.11284823693241608
Susceptibility	ENSG00000107779	BMPR1A	10	86756601	Susceptibility.M4.MAF_0.1.perc	reference	0	0.9685	-0.2007417	0.0985559	0.04167	0	------	26137	93	0	594316	2680	1	2775	0.08198292022827443
Severe	ENSG00000107651	SEC23IP	10	119892730	Severe.M4.MAF_1.perc	reference	0	0.4628	-0.269039	0.1320904	0.04167	0	---+++	4883	51	0	570490	8414	7	8479	0.0642987267816324
Susceptibility	ENSG00000187242	KRT12	17	40861303	Susceptibility.M1.MAF_1.perc	reference	0	0.6229	0.621865	0.3053328	0.04168	0	-?++--	25795	19	0	591057	246	0	265	0.15534569049202673
Severe	ENSG00000167874	TMEM88	17	7855066	Severe.M3.MAF_0.1.perc	reference	0	0.9857	-1.3527552	0.6641956	0.04168	0	?--??-	3111	2	0	559274	468	0	470	0.04320355167759184
Hospitalized	ENSG00000204536	CCHCR1	6	31142439	Hospitalized.M3.MAF_1.perc	reference	0	0.8038	0.2641543	0.1296966	0.04168	0	?++-++	10810	96	0	582574	4563	10	4679	0.14058925975546546
Severe	ENSG00000213533	STIMATE	3	52836219	Severe.M3.MAF_0.1.perc	reference	0	0.861	2.4086034	1.182655	0.04169	0	?++?-?	1873	1	0	515312	40	0	41	0.058402461311637024
Severe	ENSG00000096384	HSP90AB1	6	44246166	Severe.M3.MAF_0.1.perc	reference	0	0.7988	1.831074	0.8990979	0.04169	0	?++??-	2353	4	0	563793	120	0	124	0.20679181606094568
Severe	ENSG00000213533	STIMATE	3	52836219	Severe.M3.MAF_1.perc	reference	0	0.861	2.4086034	1.182655	0.04169	0	?++?-?	1873	1	0	515312	40	0	41	0.058402461311637024
Severe	ENSG00000184828	ZBTB7C	18	48026672	Severe.M4.MAF_0.1.perc	reference	0	0.9192	-0.4747835	0.2331232	0.04169	0	--+-+-	4685	27	0	567611	4309	2	4340	0.4462246111034237
Susceptibility	ENSG00000116138	DNAJC16	1	15526813	Susceptibility.M3.MAF_0.1.perc	reference	0	0.6582	0.2499058	0.1227146	0.0417	0	-?+--+	26495	85	0	590410	1504	0	1589	0.12314499964099644
Hospitalized	ENSG00000164828	SUN1	7	816615	Hospitalized.M4.MAF_0.1.perc	reference	0	0.6129	0.2157829	0.1059564	0.0417	0	?+++--	12122	122	0	583307	6462	1	6586	0.2672349189716478
Hospitalized	ENSG00000140265	ZSCAN29	15	43358172	Hospitalized.M4.MAF_0.1.perc	reference	0	0.8058	-0.2279026	0.1119088	0.0417	0	?----+	12124	95	0	583311	6933	2	7032	0.02277197668943669
Hospitalized	ENSG00000141934	PLPP2	19	281040	Hospitalized.M1.MAF_0.1.perc	reference	0	0.8452	0.8425787	0.4137613	0.04171	0	?+--+-	9204	10	0	577612	360	0	370	0.004610778392689886
Hospitalized	ENSG00000056291	NPFFR2	4	72031804	Hospitalized.M3.MAF_0.1.perc	reference	0	0.9628	-0.57563	0.2826646	0.04171	0	?-----	11073	14	0	569755	1033	1	1049	0.1780247780359344
Severe	ENSG00000100580	TMED8	14	77335029	Severe.M1.MAF_0.1.perc	reference	0	0.8148	2.3105306	1.1346963	0.04172	0	?++-??	3327	3	0	554673	92	0	95	0.050485106291863036
Hospitalized	ENSG00000162526	TSSK3	1	32351521	Hospitalized.M3.MAF_1.perc	reference	63.6	0.02674	0.8902506	0.4371806	0.04172	0.5499255	?+++++	12025	59	0	583211	2143	3	2208	0.15947857354723596
Susceptibility	ENSG00000169016	E2F6	2	11444375	Susceptibility.M4.MAF_1.perc	reference	0	0.8567	-0.2305931	0.1132439	0.04173	0	------	25414	70	0	588925	2032	3	2108	0.8526574393057138
Susceptibility	ENSG00000142798	HSPG2	1	21822244	Susceptibility.M3.MAF_1.perc	reference	0	0.4269	-0.1352543	0.0664288	0.04174	0	-?---+	27126	245	1	591860	6290	13	6563	0.9882032071474052
Susceptibility	ENSG00000038382	TRIO	5	14143342	Susceptibility.M1.MAF_1.perc	reference	0	0.929	0.6191127	0.3040761	0.04175	0	-?+++-	22908	22	0	571934	188	0	210	0.09938545625926767
Severe	ENSG00000131831	RAI2	23	17800049	Severe.M3.MAF_0.1.perc	reference	0	0.9938	-1.1129696	0.5466343	0.04175	0	?--?--	3541	0	1	521799	113	71	257	0.2238484332260262
Susceptibility	ENSG00000196715	VKORC1L1	7	65873074	Susceptibility.M3.MAF_0.1.perc	reference	0	0.855	0.6523812	0.3204243	0.04175	0	+?++??	21831	13	0	562014	190	0	203	0.34226801012710373
Severe	ENSG00000077616	NAALAD2	11	90131515	Severe.M3.MAF_1.perc	reference	0	0.838	-0.486827	0.2391128	0.04175	0	------	4958	18	0	570549	2732	3	2756	0.12115894729318617
Hospitalized	ENSG00000153832	FBXO36	2	229922302	Hospitalized.M3.MAF_1.perc	reference	72.2	0.006132	1.1409541	0.5603852	0.04175	0.9844816	?+++++	9960	31	0	567443	911	2	946	0.08689460785211435
Susceptibility	ENSG00000157657	ZNF618	9	113876282	Susceptibility.M4.MAF_0.1.perc	reference	0	0.443	0.1277357	0.0627383	0.04175	0	+?+--+	26578	304	0	589971	6522	5	6836	0.5416213964273461
Severe	ENSG00000125458	NT5C	17	75130225	Severe.M4.MAF_1.perc	reference	0	0.9883	-0.5276428	0.2591693	0.04176	0	?-----	4555	17	0	569641	2382	3	2405	0.1093158983966565
Hospitalized	ENSG00000166797	CIAO2A	15	64072565	Hospitalized.M4.MAF_1.perc	reference	0	0.6235	0.4049314	0.1988967	0.04176	0	?+-+++	10685	54	0	565250	2549	1	2605	0.04856200833822653
Hospitalized	ENSG00000125629	INSIG2	2	118088452	Hospitalized.M1.MAF_1.perc	reference	0	0.7178	1.2498888	0.6139481	0.04177	0	?+-+?-	7186	9	0	561342	189	0	198	0.11317234639041
Hospitalized	ENSG00000169224	GCSAML	1	247507058	Hospitalized.M4.MAF_1.perc	reference	0	0.7881	0.1978982	0.0972085	0.04177	0	?++-?-	8887	130	0	573756	9879	44	10097	0.0679875185357651
Hospitalized	ENSG00000165584	SSX3	23	48346427	Hospitalized.M3.MAF_0.1.perc	reference	0	0.4579	1.0268937	0.5044324	0.04178	0	?++-+-	8107	4	1	517502	28	7	48	0.09793983116395924
Hospitalized	ENSG00000184574	LPAR5	12	6618835	Hospitalized.M3.MAF_1.perc	reference	0	0.8399	-0.9010911	0.4426474	0.04178	0	?---+-	9942	8	0	569067	783	1	793	0.06332473729954702
Hospitalized	ENSG00000165584	SSX3	23	48346427	Hospitalized.M3.MAF_1.perc	reference	0	0.4579	1.0268937	0.5044324	0.04178	0	?++-+-	8107	4	1	517502	28	7	48	0.09793983116395924
Susceptibility	ENSG00000142546	NOSIP	19	49555468	Susceptibility.M3.MAF_1.perc	reference	0	0.8369	-0.4657671	0.2288028	0.04178	0	-?--+-	25367	19	0	588511	459	0	478	0.08749341457275764
Severe	ENSG00000091972	CD200	3	112332347	Severe.M1.MAF_0.1.perc	reference	0	0.7613	2.8926337	1.4210483	0.04179	0	?+-??-	3038	1	0	548151	71	0	72	0.1421402905857214
Susceptibility	ENSG00000120451	SNX19	11	130866250	Susceptibility.M1.MAF_0.1.perc	reference	0	0.7565	-0.3631973	0.1784193	0.04179	0	-?-++-	26341	27	0	589119	813	0	840	0.7805352648581834
Hospitalized	ENSG00000171476	HOPX	4	56647988	Hospitalized.M1.MAF_1.perc	reference	0	0.7163	0.8157553	0.4007636	0.0418	0	?+-+?+	6573	9	0	562615	271	0	280	0.40597204661893976
Hospitalized	ENSG00000164713	BRI3	7	98252379	Hospitalized.M3.MAF_0.1.perc	reference	0	0.8597	1.1727855	0.5761615	0.0418	0	?+--+-	8696	10	0	575321	195	0	205	0.0068298191721356954
Susceptibility	ENSG00000160886	LY6K	8	142700111	Susceptibility.M4.MAF_0.1.perc	reference	0	0.6052	-0.2027915	0.0996288	0.0418	0	-?----	25408	91	0	589528	2777	1	2870	0.45965298042679326
Hospitalized	ENSG00000050426	LETMD1	12	51047962	Hospitalized.M4.MAF_1.perc	reference	0	0.4611	0.2055754	0.1009938	0.0418	0	?+-+--	11465	157	0	578955	8289	9	8464	0.202824517273027
Severe	ENSG00000181396	OGFOD3	17	82389210	Severe.M1.MAF_1.perc	reference	0	0.8151	-0.368351	0.1809705	0.04181	0	----+-	4947	37	0	570558	9134	49	9269	0.2689898908145046
Severe	ENSG00000152454	ZNF256	19	57940833	Severe.M4.MAF_1.perc	reference	0	0.5727	0.5398789	0.2652443	0.04181	0	+++-+-	3480	28	0	177681	1536	2	1568	0.7632651066610981
Severe	ENSG00000112164	GLP1R	6	39048781	Severe.M4.MAF_0.1.perc	reference	0	0.7968	-0.4870696	0.2393269	0.04183	0	------	4698	18	0	568777	3112	1	3132	0.03905276956915406
Susceptibility	ENSG00000101323	HAO1	20	7882985	Susceptibility.M1.MAF_1.perc	reference	0	0.851	0.5003319	0.2458497	0.04184	0	-?+++-	26302	27	0	577980	307	0	334	0.07484639198545161
Susceptibility	ENSG00000141391	PRELID3A	18	12407896	Susceptibility.M3.MAF_1.perc	reference	0	0.7173	-0.3580939	0.1759561	0.04184	0	-?---+	24719	25	0	577289	838	0	863	0.02238933970229183
Hospitalized	ENSG00000214872	SMTNL1	11	57542641	Hospitalized.M1.MAF_0.1.perc	reference	2.1	0.3947	0.7237761	0.35566	0.04185	0.0337696	?++--+	8583	18	0	576448	796	0	814	0.07162230803490952
Severe	ENSG00000168411	RFWD3	16	74621399	Severe.M4.MAF_1.perc	reference	0	0.7857	-0.2719142	0.1336183	0.04185	0	+--+--	4727	55	0	567646	7945	6	8012	0.08863366854836001
Hospitalized	ENSG00000173889	PHC3	3	170086732	Hospitalized.M4.MAF_0.1.perc	reference	0	0.7408	-0.2919708	0.1434843	0.04186	0	?-----	11603	63	0	581421	4154	4	4225	0.13794105816783409
Hospitalized	ENSG00000172476	RAB40A	23	103499130	Hospitalized.M4.MAF_0.1.perc	reference	0	0.9918	0.576451	0.2832834	0.04186	0	?++-?+	8638	4	10	525378	299	281	885	0.005909079668796039
Hospitalized	ENSG00000117791	MTARC2	1	220748225	Hospitalized.M1.MAF_0.1.perc	reference	0	0.9879	1.3670806	0.6718556	0.04187	0	?++?-+	7977	5	0	560840	140	0	145	0.07581079515501526
Hospitalized	ENSG00000117791	MTARC2	1	220748225	Hospitalized.M1.MAF_1.perc	reference	0	0.9879	1.3670806	0.6718556	0.04187	0	?++?-+	7977	5	0	560840	140	0	145	0.07581079515501526
Hospitalized	ENSG00000157152	SYN2	3	12004388	Hospitalized.M1.MAF_1.perc	reference	0	0.9949	-1.4073922	0.6916589	0.04187	0	?-----	8830	0	0	561565	143	1	145	0.12573421400823426
Hospitalized	ENSG00000176884	GRIN1	9	137139154	Hospitalized.M3.MAF_1.perc	reference	0	0.4509	0.8427526	0.4141647	0.04187	0	?+-?--	9978	15	0	566393	368	0	383	0.12958317845085313
Hospitalized	ENSG00000172457	OR9G4	11	56741223	Hospitalized.M1.MAF_0.1.perc	reference	0	0.9879	-1.0628626	0.5223738	0.04188	0	?-----	9330	4	0	566655	144	0	148	0.08410329402695493
Susceptibility	ENSG00000196812	ZSCAN16	6	28124609	Susceptibility.M3.MAF_0.1.perc	reference	0	0.5339	0.6158513	0.3026715	0.04188	0	-?++-?	23308	14	0	583139	200	0	214	0.14531513620248748
Hospitalized	ENSG00000131323	TRAF3	14	102777449	Hospitalized.M1.MAF_0.1.perc	reference	0	0.9849	2.3232908	1.1418824	0.04189	0	?+?+??	5445	2	0	500340	27	0	29	0.11322446278614272
Susceptibility	ENSG00000196368	NUDT11	23	51490011	Susceptibility.M1.MAF_0.1.perc	reference	0	0.6686	1.3514135	0.6642109	0.04189	0	??+-??	20019	0	1	507988	3	1	7	0.06163301306303928
Hospitalized	ENSG00000143001	TMEM61	1	54980628	Hospitalized.M1.MAF_1.perc	reference	17.8	0.3011	1.1504769	0.5654484	0.04189	0.2968489	?++-+-	9403	11	0	568878	184	0	195	0.0049175089751109504
Hospitalized	ENSG00000131323	TRAF3	14	102777449	Hospitalized.M1.MAF_1.perc	reference	0	0.9849	2.3232908	1.1418824	0.04189	0	?+?+??	5445	2	0	500340	27	0	29	0.11322446278614272
Susceptibility	ENSG00000196368	NUDT11	23	51490011	Susceptibility.M1.MAF_1.perc	reference	0	0.6686	1.3514135	0.6642109	0.04189	0	??+-??	20019	0	1	507988	3	1	7	0.06163301306303928
Susceptibility	ENSG00000196368	NUDT11	23	51490011	Susceptibility.M3.MAF_0.1.perc	reference	0	0.6686	1.3514135	0.6642109	0.04189	0	??+-??	20019	0	1	507988	3	1	7	0.06163301306303928
Susceptibility	ENSG00000196368	NUDT11	23	51490011	Susceptibility.M3.MAF_1.perc	reference	0	0.6686	1.3514135	0.6642109	0.04189	0	??+-??	20019	0	1	507988	3	1	7	0.06163301306303928
Susceptibility	ENSG00000189233	NUGGC	8	28021964	Susceptibility.M4.MAF_0.1.perc	reference	0	0.8414	-0.1593889	0.0783371	0.04189	0	-?----	26646	158	0	590245	4458	2	4620	0.002175629013084338
Severe	ENSG00000167360	OR51Q1	11	5422111	Severe.M1.MAF_0.1.perc	reference	0	0.9254	1.383958	0.680249	0.0419	0	?++?--	3692	2	0	562307	192	1	196	0.10912788020560729
Severe	ENSG00000187486	KCNJ11	11	17385248	Severe.M3.MAF_0.1.perc	reference	0	0.7359	1.1061612	0.543703	0.0419	0	?++---	3765	8	0	563528	678	0	686	0.08076657626898058
Susceptibility	ENSG00000164841	TMEM74	8	108606850	Susceptibility.M4.MAF_0.1.perc	reference	0	0.9383	-0.2474842	0.1216406	0.0419	0	-?--+-	25780	61	0	576090	1899	2	1964	0.1201541121664177
Susceptibility	ENSG00000136378	ADAMTS7	15	78759206	Susceptibility.M1.MAF_0.1.perc	reference	0	0.5722	0.3855593	0.1895148	0.04191	0	-?++-+	25587	42	0	589268	677	1	721	0.7801741360788655
Severe	ENSG00000100580	TMED8	14	77335029	Severe.M1.MAF_1.perc	reference	0	0.8144	2.3070056	1.1339686	0.04191	0	?++-??	3327	3	0	554673	93	0	96	0.050485106291863036
Hospitalized	ENSG00000168286	THAP11	16	67842320	Hospitalized.M3.MAF_0.1.perc	reference	0	0.9647	-0.5370127	0.2639603	0.04191	0	?-----	10689	30	0	568158	637	0	667	0.22132103673158499
Hospitalized	ENSG00000108406	DHX40	17	59565558	Hospitalized.M4.MAF_0.1.perc	reference	0	0.5975	0.333389	0.1638724	0.04191	0	?+----	11283	54	0	578849	2566	3	2626	0.07354739236192219
Susceptibility	ENSG00000135842	NIBAN1	1	184790724	Susceptibility.M4.MAF_1.perc	reference	0	0.4522	0.1005657	0.0494312	0.04191	0	-+++++	27945	513	0	596172	10327	14	10868	0.24025642813025028
Hospitalized	ENSG00000168329	CX3CR1	3	39263495	Hospitalized.M1.MAF_1.perc	reference	0	0.9786	-1.5144996	0.7444722	0.04192	0	?--??-	7432	0	0	558853	100	0	100	0.09239172957241162
Hospitalized	ENSG00000152580	IGSF10	3	151425384	Hospitalized.M3.MAF_0.1.perc	reference	0	0.6897	0.2265914	0.1113862	0.04192	0	-+++++	12154	134	0	576436	6409	3	6549	0.019383972651588262
Severe	ENSG00000135119	RNFT2	12	116738178	Severe.M1.MAF_1.perc	reference	0	0.4835	1.0948401	0.5382359	0.04194	0	?++?+-	3531	6	0	561717	414	1	422	0.11665299234628725
Severe	ENSG00000119013	NDUFB3	2	201071433	Severe.M3.MAF_1.perc	reference	0	0.9996	-0.555175	0.2729382	0.04194	0	?-----	4171	8	0	565429	3035	0	3043	0.09336424519030952
Hospitalized	ENSG00000103510	KAT8	16	31114489	Hospitalized.M3.MAF_1.perc	reference	5	0.3785	0.7143076	0.3511618	0.04194	0.0470226	?+-+-+	9090	22	0	564141	665	0	687	0.05010640723855383
Hospitalized	ENSG00000168329	CX3CR1	3	39263495	Hospitalized.M1.MAF_0.1.perc	reference	0	0.9797	-1.5165262	0.7455833	0.04195	0	?--??-	7432	0	0	558853	99	0	99	0.09239172957241162
Hospitalized	ENSG00000196387	ZNF140	12	133080474	Hospitalized.M1.MAF_0.1.perc	reference	57.6	0.09457	1.4916086	0.7333206	0.04195	0.9395201	?++??+	10030	17	0	561995	662	1	681	0.07045771328894138
Hospitalized	ENSG00000156858	PRR14	16	30650717	Hospitalized.M3.MAF_0.1.perc	reference	0	0.5943	-0.5070067	0.2492687	0.04195	0	?-----	11434	18	0	570119	1347	2	1369	0.7375025444903672
Severe	ENSG00000242265	PEG10	7	94656325	Severe.M4.MAF_0.1.perc	reference	0	0.9994	-0.6023025	0.2961159	0.04195	0	---?--	4226	12	0	563488	1678	0	1690	0.20264117130099749
Hospitalized	ENSG00000138653	NDST4	4	114827763	Hospitalized.M4.MAF_0.1.perc	reference	0	0.8292	0.272327	0.1338885	0.04195	0	?++-++	11957	97	1	571423	4946	3	5051	0.19114511645526497
Hospitalized	ENSG00000158428	CATIP	2	218356857	Hospitalized.M4.MAF_0.1.perc	reference	0	0.9574	-0.3486616	0.1714216	0.04196	0	?-+---	11369	37	0	580467	2897	3	2940	0.16410004757232077
Hospitalized	ENSG00000164631	ZNF12	7	6688433	Hospitalized.M4.MAF_1.perc	reference	0	0.8923	0.4147879	0.2039329	0.04196	0	?+++++	11513	47	0	569536	1811	2	1862	0.09677331552427608
Severe	ENSG00000160606	TLCD1	17	28724348	Severe.M1.MAF_0.1.perc	reference	0	0.9934	-1.0129623	0.4980524	0.04197	0	?-----	4303	3	0	568800	817	0	820	0.10373840096144861
Hospitalized	ENSG00000117600	PLPPR4	1	99263953	Hospitalized.M1.MAF_0.1.perc	reference	0	0.4459	2.102684	1.0338798	0.04197	0	?+--?-	6137	3	0	560947	82	0	85	0.07417552402713887
Severe	ENSG00000257138	TAS2R38	7	141972631	Severe.M3.MAF_0.1.perc	reference	0	0.7503	0.9841202	0.4838806	0.04197	0	?++??-	3913	7	0	565048	364	0	371	0.2680674414776699
Severe	ENSG00000108107	RPL28	19	55385932	Severe.M4.MAF_1.perc	reference	0	0.9837	-0.4144686	0.2037911	0.04197	0	?-----	4289	17	0	564575	4955	8	4988	0.37446211536990887
Susceptibility	ENSG00000180992	MRPL14	6	44113451	Susceptibility.M3.MAF_1.perc	reference	0	0.6641	0.4219283	0.2074758	0.04199	0	+?++-+	25504	37	0	576935	555	0	592	0.05397230018091189
Hospitalized	ENSG00000162571	TTLL10	1	1173880	Hospitalized.M1.MAF_1.perc	reference	0	0.7563	-0.2386844	0.1173755	0.042	0	?---++	10312	71	0	579599	6444	16	6547	0.046888998838835814
Susceptibility	ENSG00000197063	MAFG	17	81918270	Susceptibility.M4.MAF_1.perc	reference	0	0.9746	0.461457	0.2269217	0.042	0	+?++--	23957	31	0	583527	480	0	511	0.01060414601362419
Severe	ENSG00000198156	NPIPB6	16	28342555	Severe.M1.MAF_1.perc	reference	0	0.8364	0.8417788	0.413981	0.04201	0	?+-+?-	3445	21	0	454161	540	5	571	0.1426892321462081
Severe	ENSG00000140548	ZNF710	15	90001324	Severe.M3.MAF_0.1.perc	reference	0	0.906	1.4001793	0.6885948	0.04201	0	?+----	2159	3	0	561485	195	0	198	0.22553255309198958
Severe	ENSG00000140548	ZNF710	15	90001324	Severe.M3.MAF_1.perc	reference	0	0.906	1.4001793	0.6885948	0.04201	0	?+----	2159	3	0	561485	195	0	198	0.22553255309198958
Severe	ENSG00000111802	TDP2	6	24649979	Severe.M3.MAF_1.perc	reference	0	0.9949	-0.9255892	0.4552092	0.04202	0	?-----	4149	1	0	564997	858	0	859	0.05173329550607772
Severe	ENSG00000140691	ARMC5	16	31458080	Severe.M3.MAF_1.perc	reference	0	0.9121	-0.5688487	0.2797719	0.04203	0	?--??-	4090	6	0	565840	2974	0	2980	0.15378425425366926
Severe	ENSG00000186115	CYP4F2	19	15878023	Severe.M4.MAF_0.1.perc	reference	0	0.5488	-0.4592763	0.2258903	0.04203	0	--+--+	4607	21	0	566132	3492	2	3517	0.251025819881591
Hospitalized	ENSG00000149260	CAPN5	11	77066961	Hospitalized.M1.MAF_0.1.perc	reference	0	0.9541	-0.5917674	0.2910679	0.04204	0	?-----	11048	13	0	581051	1029	0	1042	0.4012115308880063
Severe	ENSG00000003400	CASP10	2	201182898	Severe.M1.MAF_1.perc	reference	0	0.9996	-0.8328207	0.4096316	0.04204	0	?-----	4478	5	0	568442	802	0	807	0.07143547717369675
Hospitalized	ENSG00000117600	PLPPR4	1	99263953	Hospitalized.M1.MAF_1.perc	reference	0	0.4468	2.0898552	1.0279175	0.04204	0	?+-+?-	6138	5	0	560947	82	0	87	0.07417552402713887
Severe	ENSG00000116141	MARK1	1	220528136	Severe.M4.MAF_0.1.perc	reference	0	0.9818	-0.4188329	0.2060086	0.04204	0	?-----	3966	26	0	565434	4432	1	4460	5.669817192091652e-6
Hospitalized	ENSG00000187815	ZFP69	1	40477290	Hospitalized.M4.MAF_0.1.perc	reference	0	0.8153	-0.3865086	0.1901077	0.04204	0	---++-	11986	37	0	585668	2318	0	2355	0.17909461807003735
Susceptibility	ENSG00000112232	KHDRBS2	6	61679961	Susceptibility.M4.MAF_0.1.perc	reference	0	0.5315	0.1976963	0.0972393	0.04204	0	+?++-+	26375	145	0	578169	2631	1	2778	0.27371117342530554
Hospitalized	ENSG00000182747	SLC35D3	6	136922301	Hospitalized.M4.MAF_0.1.perc	reference	0	0.6797	-0.3702014	0.1820919	0.04205	0	?--+--	11771	36	0	568451	2427	1	2465	0.2822455641267818
Hospitalized	ENSG00000029153	ARNTL2	12	27332854	Hospitalized.M1.MAF_0.1.perc	reference	0	0.9273	0.9411401	0.4629469	0.04206	0	?+--+-	7605	8	0	579129	403	0	411	0.11356215498695847
Hospitalized	ENSG00000029153	ARNTL2	12	27332854	Hospitalized.M1.MAF_1.perc	reference	0	0.9273	0.9411401	0.4629469	0.04206	0	?+--+-	7605	8	0	579129	403	0	411	0.11356215498695847
Hospitalized	ENSG00000137207	YIPF3	6	43511832	Hospitalized.M3.MAF_1.perc	reference	0	0.8374	-0.4513519	0.2220253	0.04206	0	?-+---	10033	17	0	569502	1816	3	1839	0.049607484962570385
Susceptibility	ENSG00000166169	POLL	10	101578882	Susceptibility.M3.MAF_1.perc	reference	0	0.6545	0.1270194	0.0624811	0.04206	0	+?++-+	25940	332	0	591631	6662	6	7006	0.26732459156013366
Severe	ENSG00000102174	PHEX	23	22032325	Severe.M4.MAF_0.1.perc	reference	0	0.8744	0.5858413	0.2881805	0.04206	0	-+-?-+	3928	9	6	522355	504	167	859	0.22905695118655417
Susceptibility	ENSG00000000457	SCYL3	1	169849631	Susceptibility.M4.MAF_1.perc	reference	0	0.7723	0.0990005	0.048698	0.04206	0	-++--+	27803	510	3	596161	11222	16	11770	0.4080939785343785
Hospitalized	ENSG00000187554	TLR5	1	223109404	Hospitalized.M4.MAF_0.1.perc	reference	0	0.6323	-0.3797586	0.1868096	0.04207	0	?-+---	11849	39	0	568772	3090	2	3133	0.8416766381390741
Hospitalized	ENSG00000103061	SLC7A6OS	16	68284503	Hospitalized.M4.MAF_1.perc	reference	0	0.9803	0.3428888	0.1686744	0.04207	0	?++--+	11543	65	1	581328	2606	1	2675	0.13248080304566573
Hospitalized	ENSG00000163347	CLDN1	3	190305707	Hospitalized.M1.MAF_0.1.perc	reference	0	0.5083	2.0743046	1.020466	0.04208	0	?+?-+-	6239	3	0	541651	60	0	63	0.18327014022928986
Hospitalized	ENSG00000163347	CLDN1	3	190305707	Hospitalized.M1.MAF_1.perc	reference	0	0.5083	2.0743046	1.020466	0.04208	0	?+?-+-	6239	3	0	541651	60	0	63	0.18327014022928986
Hospitalized	ENSG00000172508	CARNS1	11	67414968	Hospitalized.M1.MAF_1.perc	reference	0	0.6625	-0.5045006	0.2481867	0.04208	0	?--++-	9369	20	0	578602	1407	0	1427	0.09525414653971487
Severe	ENSG00000213853	EMP2	16	10528422	Severe.M3.MAF_0.1.perc	reference	0	0.7474	1.2308378	0.6055038	0.04208	0	?+-?-?	3889	4	0	553977	268	1	274	0.06504791575502447
Severe	ENSG00000198522	GPN1	2	27628247	Severe.M3.MAF_1.perc	reference	0	0.8729	-0.5241477	0.2578597	0.04208	0	?-+?--	4046	9	0	567694	3224	3	3239	0.09126104747185589
Severe	ENSG00000213853	EMP2	16	10528422	Severe.M3.MAF_1.perc	reference	0	0.7474	1.2308378	0.6055038	0.04208	0	?+-?-?	3889	4	0	553977	268	1	274	0.06504791575502447
Hospitalized	ENSG00000149541	B3GAT3	11	62615296	Hospitalized.M3.MAF_0.1.perc	reference	0	0.9909	0.6422569	0.3159737	0.04209	0	?+++--	9522	17	0	574352	736	0	753	0.16535814004855745
Severe	ENSG00000171444	MCC	5	113022099	Severe.M4.MAF_1.perc	reference	0	0.9048	0.1814797	0.0892821	0.04209	0	+++-+-	4980	213	1	570677	25182	51	25499	0.09588426879641676
Susceptibility	ENSG00000215277	RNF212B	14	23185316	Susceptibility.M1.MAF_0.1.perc	reference	0	0.9882	-0.3908834	0.1923267	0.04211	0	-?---?	23982	20	0	570843	708	0	728	0.13880357933449142
Susceptibility	ENSG00000205126	ACCSL	11	44047981	Susceptibility.M1.MAF_1.perc	reference	0	0.4642	0.4811183	0.2367172	0.04211	0	+?+---	23688	26	0	582986	468	1	496	0.12125162418449313
Susceptibility	ENSG00000081800	SLC13A1	7	123113531	Susceptibility.M1.MAF_0.1.perc	reference	0	0.8163	0.3850439	0.1894601	0.04212	0	+?+---	23654	34	0	586376	587	0	621	0.1159797547474363
Susceptibility	ENSG00000041880	PARP3	3	51942345	Susceptibility.M1.MAF_1.perc	reference	0	0.619	0.1923542	0.094652	0.04213	0	+-++-+	27703	121	1	595785	1980	3	2109	0.164773027371099
Susceptibility	ENSG00000111880	RNGTT	6	88609897	Susceptibility.M4.MAF_0.1.perc	reference	0	0.7188	-0.2196947	0.1081042	0.04213	0	-?--+-	26646	81	0	590246	2306	0	2387	0.3228314232749925
Severe	ENSG00000204193	TXNDC8	9	110303476	Severe.M4.MAF_1.perc	reference	0	0.9606	-0.4849066	0.238607	0.04213	0	-----+	4522	18	0	569020	2671	5	2699	0.11571202900643035
Hospitalized	ENSG00000159131	GART	21	33503931	Hospitalized.M3.MAF_0.1.perc	reference	0	0.897	0.4102237	0.2018701	0.04214	0	?+--++	11155	42	0	581936	2081	0	2123	0.17639869853898626
Severe	ENSG00000125510	OPRL1	20	64080082	Severe.M3.MAF_1.perc	reference	0	0.901	-0.6355898	0.312764	0.04214	0	---+--	3192	13	0	161552	1956	1	1971	0.4038822305569548
Hospitalized	ENSG00000182196	ARL6IP4	12	122980060	Hospitalized.M3.MAF_1.perc	reference	0	0.4908	0.4570019	0.2248909	0.04214	0	?+-+--	11915	41	0	582930	1374	1	1417	0.07811971227355083
Hospitalized	ENSG00000135338	LCA5	6	79484991	Hospitalized.M4.MAF_1.perc	reference	0	0.4513	0.2781771	0.1368859	0.04214	0	?+++-+	11662	100	1	581683	3818	1	3922	0.06352715281254243
Hospitalized	ENSG00000125629	INSIG2	2	118088452	Hospitalized.M1.MAF_0.1.perc	reference	0	0.7183	1.2525744	0.61640760000000006	0.04215	0	?+-+?-	7186	5	0	561342	189	0	194	0.11317234639041
Susceptibility	ENSG00000119013	NDUFB3	2	201071433	Susceptibility.M1.MAF_0.1.perc	reference	0	0.9488	-0.5399423	0.2657166	0.04215	0	-?--??	23264	8	0	569225	352	0	360	0.04133324756696967
Susceptibility	ENSG00000119013	NDUFB3	2	201071433	Susceptibility.M1.MAF_1.perc	reference	0	0.9488	-0.5399423	0.2657166	0.04215	0	-?--??	23264	8	0	569225	352	0	360	0.04133324756696967
Severe	ENSG00000150457	LATS2	13	20973036	Severe.M4.MAF_1.perc	reference	0	0.8938	-0.2247729	0.110617	0.04215	0	--+---	4663	96	0	566539	16012	26	16160	0.2674229460108184
Susceptibility	ENSG00000083635	NUFIP1	13	44939249	Susceptibility.M3.MAF_1.perc	reference	0	0.8066	-0.1419167	0.0698437	0.04216	0	+?--++	26968	206	0	591368	5224	1	5432	0.05349223869112124
Hospitalized	ENSG00000176695	OR4F17	19	107104	Hospitalized.M1.MAF_1.perc	reference	0	0.7588	-0.8327547	0.4098476	0.04217	0	?--?-?	1902	23	0	13301	88	0	111	0.05159398020428712
Hospitalized	ENSG00000184271	POU6F1	12	51186936	Hospitalized.M3.MAF_0.1.perc	reference	0	0.6445	-1.0264626	0.505184	0.04217	0	?-+---	9373	3	0	534438	302	0	305	0.09193649188356559
Severe	ENSG00000103522	IL21R	16	27402174	Severe.M3.MAF_0.1.perc	reference	0	1	-1.0600713	0.5217479	0.04218	0	?--?--	3892	1	0	562860	640	0	641	0.08802362203728006
Severe	ENSG00000103522	IL21R	16	27402174	Severe.M3.MAF_1.perc	reference	0	1	-1.0600713	0.5217479	0.04218	0	?--?--	3892	1	0	562860	640	0	641	0.08802362203728006
Severe	ENSG00000156920	ADGRG4	23	136300963	Severe.M1.MAF_0.1.perc	reference	0	0.9457	0.6982066	0.3436657	0.04219	0	?+-??-	3593	3	5	520653	296	99	507	0.08453173042629357
Severe	ENSG00000156920	ADGRG4	23	136300963	Severe.M1.MAF_1.perc	reference	0	0.9457	0.6982066	0.3436657	0.04219	0	?+-??-	3593	3	5	520653	296	99	507	0.08453173042629357
Severe	ENSG00000205409	OR52E6	11	5840928	Severe.M4.MAF_1.perc	reference	0	0.5401	-0.3075649	0.1513912	0.0422	0	---++-	4790	47	0	567980	4609	8	4672	0.692645575455043
Hospitalized	ENSG00000160953	PWWP3A	19	1354711	Hospitalized.M4.MAF_1.perc	reference	0	0.5044	0.2237202	0.1101223	0.0422	0	?+--++	11971	108	0	582846	6368	5	6486	0.09193254162909197
Susceptibility	ENSG00000169554	ZEB2	2	144364364	Susceptibility.M4.MAF_1.perc	reference	0	0.7024	-0.088461	0.0435446	0.0422	0	---+--	27649	558	0	593695	14073	20	14671	0.9288084094616926
Susceptibility	ENSG00000111271	ACAD10	12	111686053	Susceptibility.M3.MAF_1.perc	reference	0	0.7829	-0.1076219	0.0529778	0.04221	0	-?---+	27216	367	0	591382	9414	22	9825	0.8046512023585998
Susceptibility	ENSG00000162065	TBC1D24	16	2475051	Susceptibility.M3.MAF_1.perc	reference	0	0.936	-0.1561131	0.0768479	0.04221	0	-?---+	26144	163	0	579197	4400	4	4571	0.15180251532714387
Severe	ENSG00000182566	CLEC4G	19	7728958	Severe.M3.MAF_0.1.perc	reference	0	0.5532	1.8282861	0.900021	0.04222	0	-++??-	3672	4	0	564913	101	0	105	0.05457196282422516
Severe	ENSG00000182566	CLEC4G	19	7728958	Severe.M3.MAF_1.perc	reference	0	0.5532	1.8282861	0.900021	0.04222	0	-++??-	3672	4	0	564913	101	0	105	0.05457196282422516
Susceptibility	ENSG00000138622	HCN4	15	73319859	Susceptibility.M3.MAF_1.perc	reference	0	0.9847	-0.5488665	0.2702051	0.04222	0	-?---+	24018	11	0	573018	342	0	353	0.10577669816410891
Hospitalized	ENSG00000148153	INIP	9	112683926	Hospitalized.M4.MAF_1.perc	reference	0	0.8708	0.4433967	0.2182749	0.04222	0	?++-+-	10041	29	0	563457	1335	0	1364	0.11454364406056337
Severe	ENSG00000181061	HIGD1A	3	42782908	Severe.M1.MAF_0.1.perc	reference	0	0.9984	2.1565844	1.0616891	0.04223	0	?++??-	1749	1	0	558569	92	0	93	0.26161950527881334
Hospitalized	ENSG00000151233	GXYLT1	12	42081845	Hospitalized.M1.MAF_0.1.perc	reference	0	0.4691	0.4499276	0.2215024	0.04223	0	?+-+--	7512	73	0	562740	447	0	520	0.25641686427624155
Severe	ENSG00000181061	HIGD1A	3	42782908	Severe.M1.MAF_1.perc	reference	0	0.9984	2.1565844	1.0616891	0.04223	0	?++??-	1749	1	0	558569	92	0	93	0.26161950527881334
Hospitalized	ENSG00000188343	CIBAR1	8	93698561	Hospitalized.M1.MAF_1.perc	reference	0	0.9734	-0.9918563	0.488311	0.04223	0	?---+-	9385	2	0	564595	295	0	297	0.10782773863254831
Susceptibility	ENSG00000110442	COMMD9	11	36269284	Susceptibility.M3.MAF_0.1.perc	reference	0	0.6248	0.3312627	0.1630849	0.04223	0	-?+---	25418	49	0	576522	767	0	816	0.1171171661806512
Severe	ENSG00000119686	FLVCR2	14	75578620	Severe.M1.MAF_1.perc	reference	0	0.9991	-1.3870965	0.6829232	0.04224	0	?-----	4176	0	0	565903	245	0	245	0.10354093676960471
Severe	ENSG00000175938	ORAI3	16	30949068	Severe.M1.MAF_1.perc	reference	0	0.9639	-0.5288544	0.2603784	0.04224	0	?--?--	4467	13	0	565661	2772	5	2795	0.8950434311038444
Severe	ENSG00000197951	ZNF71	19	56595300	Severe.M1.MAF_1.perc	reference	0	0.8182	-0.7445172	0.3665473	0.04224	0	?-+---	4672	5	0	569784	1014	1	1021	0.05319035159009397
Severe	ENSG00000144681	STAC	3	36380503	Severe.M1.MAF_0.1.perc	reference	0	0.9016	1.5333697	0.7549964	0.04226	0	?++-?-	3533	3	0	562703	210	0	213	0.23307614433081572
Severe	ENSG00000141194	OR4D1	17	58148449	Severe.M1.MAF_1.perc	reference	0	0.856	1.5521973	0.7642791	0.04226	0	?+-+--	3713	6	0	563809	215	2	225	0.9890078752401688
Susceptibility	ENSG00000148541	FAM13C	10	59246130	Susceptibility.M3.MAF_0.1.perc	reference	0	0.7976	0.3475255	0.1711167	0.04226	0	+?++-+	24687	50	0	577807	814	0	864	0.04822674682939339
Hospitalized	ENSG00000176845	METRNL	17	83079609	Hospitalized.M4.MAF_1.perc	reference	0	0.9547	-0.3302721	0.162621	0.04226	0	?-----	11053	37	1	569109	3297	0	3336	0.15786124887986694
Hospitalized	ENSG00000105339	DENND3	8	141117278	Hospitalized.M3.MAF_0.1.perc	reference	0	0.879	0.3343668	0.1646427	0.04227	0	++++-+	11524	64	0	575962	3086	2	3154	0.5262595422332383
Severe	ENSG00000083844	ZNF264	19	57191500	Severe.M4.MAF_0.1.perc	reference	0	0.7962	-0.4137817	0.2037578	0.04228	0	--+--+	4851	24	0	568153	4299	3	4329	0.6820591802806433
Severe	ENSG00000172062	SMN1	5	70925030	Severe.M1.MAF_0.1.perc	reference	0	0.9794	2.220285	1.0933698	0.04229	0	?+-??-	1652	1	0	520113	82	0	83	0.04337813419740323
Severe	ENSG00000217930	PAM16	16	4331549	Severe.M1.MAF_0.1.perc	reference	0	0.4788	2.0287163	0.999061	0.04229	0	++-?--	2663	3	0	563360	106	0	109	0.051148794218838
Severe	ENSG00000172062	SMN1	5	70925030	Severe.M1.MAF_1.perc	reference	0	0.9794	2.220285	1.0933698	0.04229	0	?+-??-	1652	1	0	520113	82	0	83	0.04337813419740323
Severe	ENSG00000217930	PAM16	16	4331549	Severe.M1.MAF_1.perc	reference	0	0.4788	2.0287163	0.999061	0.04229	0	++-?--	2663	3	0	563360	106	0	109	0.051148794218838
Severe	ENSG00000172062	SMN1	5	70925030	Severe.M3.MAF_0.1.perc	reference	0	0.9794	2.220285	1.0933698	0.04229	0	?+-??-	1652	1	0	520113	82	0	83	0.04337813419740323
Severe	ENSG00000172062	SMN1	5	70925030	Severe.M3.MAF_1.perc	reference	0	0.9794	2.220285	1.0933698	0.04229	0	?+-??-	1652	1	0	520113	82	0	83	0.04337813419740323
Susceptibility	ENSG00000215421	ZNF407	18	74597870	Susceptibility.M3.MAF_1.perc	reference	0	0.9952	-0.3679817	0.1812096	0.04229	0	-?----	26529	33	0	580636	823	0	856	0.09052102184923833
Severe	ENSG00000101276	SLC52A3	20	760080	Severe.M4.MAF_0.1.perc	reference	0	0.8395	-0.4388061	0.2160862	0.04229	0	---+?-	4344	19	0	566293	4561	1	4582	0.16718582655359138
Susceptibility	ENSG00000169967	MAP3K2	2	127298730	Susceptibility.M4.MAF_0.1.perc	reference	0	0.6549	-0.1952322	0.0961422	0.04229	0	+?--++	26445	104	0	587591	2882	2	2990	0.30352684623131426
Severe	ENSG00000153558	FBXL2	3	33277025	Severe.M3.MAF_0.1.perc	reference	0	0.9289	1.3409729	0.6603992	0.0423	0	?+++?-	3533	6	0	562702	408	0	414	0.23511651004283013
Hospitalized	ENSG00000189227	C15orf61	15	67521131	Hospitalized.M3.MAF_0.1.perc	reference	0	0.8797	-0.7538489	0.3712598	0.0423	0	?-+---	8592	8	0	563662	559	0	567	0.09017652960729557
Susceptibility	ENSG00000023697	DERA	12	15911302	Susceptibility.M1.MAF_0.1.perc	reference	0	0.9653	-0.5295444	0.2608062	0.04231	0	-?---?	24648	10	0	571209	389	0	399	0.19992249722470723
Hospitalized	ENSG00000115523	GNLY	2	85685175	Hospitalized.M3.MAF_1.perc	reference	0	0.5292	0.2095515	0.1032043	0.04231	0	?++?-+	10425	143	0	579655	8113	20	8296	0.1009554345177905
Susceptibility	ENSG00000109736	MFSD10	4	2930561	Susceptibility.M3.MAF_1.perc	reference	0	0.6346	0.1847786	0.091003	0.04231	0	--+---	27679	163	0	595659	2860	2	3027	0.06906750928600928
Severe	ENSG00000197437	OR13G1	1	247670812	Severe.M4.MAF_0.1.perc	reference	0	0.924	-0.5985492	0.2947784	0.04231	0	?-+-+-	4142	7	0	563724	2066	3	2079	0.15371436850754752
Severe	ENSG00000119283	TRIM67	1	231162112	Severe.M1.MAF_0.1.perc	reference	0	0.9524	1.5978193	0.7869548	0.04232	0	?+-??-	3214	4	0	548942	158	0	162	0.16227292505421712
Severe	ENSG00000119283	TRIM67	1	231162112	Severe.M1.MAF_1.perc	reference	0	0.9524	1.5978193	0.7869548	0.04232	0	?+-??-	3214	4	0	548942	158	0	162	0.16227292505421712
Susceptibility	ENSG00000114779	ABHD14B	3	51968510	Susceptibility.M3.MAF_0.1.perc	reference	0	0.5676	0.3951688	0.194631	0.04232	0	+?+-+-	24219	33	0	586668	515	0	548	0.020145802752570437
Hospitalized	ENSG00000115523	GNLY	2	85685175	Hospitalized.M1.MAF_1.perc	reference	0	0.5292	0.2095373	0.1032051	0.04233	0	?++?-+	10425	143	0	579655	8112	20	8295	0.1009554345177905
Severe	ENSG00000137185	ZSCAN9	6	28224886	Severe.M3.MAF_0.1.perc	reference	0	0.4837	0.9384036	0.4621982	0.04233	0	++----	4075	9	0	567470	492	0	501	0.02532236646346483
Susceptibility	ENSG00000129951	PLPPR3	19	812488	Susceptibility.M1.MAF_1.perc	reference	0	0.4139	0.3165569	0.1559239	0.04234	0	-?++--	23684	58	0	572624	1038	2	1100	0.013426611716195143
Susceptibility	ENSG00000184838	PRR16	5	120464300	Susceptibility.M3.MAF_1.perc	reference	0	0.7495	-0.2026419	0.0998167	0.04234	0	-?---+	23896	91	0	576205	2599	0	2690	0.018051071566432063
Hospitalized	ENSG00000106993	CDC37L1	9	4679559	Hospitalized.M3.MAF_0.1.perc	reference	0	0.9999	-0.7798942	0.38417	0.04235	0	?---+-	7061	3	0	564882	475	0	478	0.05227033706892028
Hospitalized	ENSG00000215372	ZNF705G	8	7355517	Hospitalized.M4.MAF_1.perc	reference	0	0.5354	0.201541	0.0992805	0.04235	0	-+++--	10724	167	1	478351	7612	63	7907	0.2034204169881706
Susceptibility	ENSG00000176049	JAKMIP2	5	147585438	Susceptibility.M4.MAF_1.perc	reference	0	0.6911	0.1403092	0.0691155	0.04235	0	++++--	27649	266	0	593695	5647	0	5913	0.016139763661559912
Susceptibility	ENSG00000154118	JPH3	16	87601835	Susceptibility.M4.MAF_1.perc	reference	0	0.8222	-0.0830254	0.0409003	0.04236	0	+?----	26566	659	1	587516	16430	22	17135	0.23060321164254283
Severe	ENSG00000006534	ALDH3B1	11	68008578	Severe.M4.MAF_1.perc	reference	0	0.6989	-0.2820012	0.1389281	0.04237	0	--++--	4883	67	0	570490	6849	2	6920	0.22192600366978343
Hospitalized	ENSG00000180626	ZNF594	17	5179535	Hospitalized.M1.MAF_1.perc	reference	0	0.8635	0.4362831	0.2149383	0.04238	0	?+-+-+	11948	47	0	571231	1484	2	1535	0.11724854640558705
Susceptibility	ENSG00000222014	RAB6C	2	129979666	Susceptibility.M3.MAF_0.1.perc	reference	0	0.9904	-0.8474752	0.4175189	0.04238	0	-?----	23974	3	0	575353	145	0	148	0.021778935983420893
Hospitalized	ENSG00000125730	C3	19	6677704	Hospitalized.M3.MAF_1.perc	reference	0	0.9543	-0.3894435	0.1918618	0.04238	0	?--+--	11564	41	0	581968	1771	0	1812	0.04107280626722315
Susceptibility	ENSG00000222014	RAB6C	2	129979666	Susceptibility.M3.MAF_1.perc	reference	0	0.9904	-0.8474752	0.4175189	0.04238	0	-?----	23974	3	0	575353	145	0	148	0.021778935983420893
Susceptibility	ENSG00000124334	IL9R	23	155997581	Susceptibility.M1.MAF_1.perc	reference	0	0.7079	-1.1025893	0.5432447	0.04239	0	??----	3318	5	0	14877	29	0	34	0.1129967013633227
Severe	ENSG00000157856	DRC1	2	26401920	Severe.M3.MAF_1.perc	reference	0	0.5146	-0.3591802	0.1769638	0.04239	0	--+--+	5024	43	0	570622	8095	11	8160	0.027651539298823368
Hospitalized	ENSG00000126653	NSRP1	17	30115521	Hospitalized.M3.MAF_1.perc	reference	0	0.4329	0.4338541	0.2137542	0.04239	0	?++-+-	11461	31	0	581931	1389	0	1420	0.057682647129396206
Hospitalized	ENSG00000154803	FLCN	17	17212212	Hospitalized.M1.MAF_0.1.perc	reference	0	0.9987	-1.1449925	0.5641478	0.0424	0	?-----	7538	1	0	564274	192	0	193	0.9891980430808462
Severe	ENSG00000133124	IRS4	23	108719946	Severe.M3.MAF_0.1.perc	reference	0	0.9985	-1.2836895	0.632496	0.0424	0	?--?--	3674	0	0	521240	184	124	432	0.13081245778408146
Severe	ENSG00000133124	IRS4	23	108719946	Severe.M3.MAF_1.perc	reference	0	0.9985	-1.2836895	0.632496	0.0424	0	?--?--	3674	0	0	521240	184	124	432	0.13081245778408146
Hospitalized	ENSG00000198919	DZIP3	3	108589705	Hospitalized.M3.MAF_1.perc	reference	0	0.7697	-0.4390903	0.2163429	0.0424	0	?---+-	11824	23	0	583021	1712	0	1735	0.12728035826804135
Susceptibility	ENSG00000171557	FGG	4	154604134	Susceptibility.M3.MAF_1.perc	reference	62.6	0.02002	0.637601	0.3141752	0.04241	0.3014451	++++++	27362	310	0	584758	6868	17	7212	0.30398236368364284
Susceptibility	ENSG00000136895	GARNL3	9	127224265	Susceptibility.M4.MAF_0.1.perc	reference	0	0.5536	-0.1389138	0.0684494	0.04241	0	+---++	27791	218	0	593706	5661	2	5883	0.18718559563870207
Severe	ENSG00000181827	RFX7	15	56087280	Severe.M1.MAF_0.1.perc	reference	0	0.9087	2.0014851	0.9862713	0.04242	0	?+-??-	2220	1	0	561016	47	0	48	0.10654823977988781
Severe	ENSG00000171204	TMEM126B	11	85628573	Severe.M1.MAF_1.perc	reference	0	0.466	1.0501515	0.5174847	0.04242	0	?++?--	2577	7	0	563137	427	0	434	0.6991112048687901
Severe	ENSG00000181827	RFX7	15	56087280	Severe.M1.MAF_1.perc	reference	0	0.9087	2.0014851	0.9862713	0.04242	0	?+-??-	2220	1	0	561016	47	0	48	0.10654823977988781
Severe	ENSG00000181192	DHTKD1	10	12068954	Severe.M3.MAF_0.1.perc	reference	0	0.7473	-0.4479933	0.220759	0.04242	0	--+---	4822	20	0	570320	3818	1	3840	0.08490109273400473
Susceptibility	ENSG00000112246	SIM1	6	100385009	Susceptibility.M4.MAF_0.1.perc	reference	0	0.688	-0.146271	0.072076	0.04242	0	-?--+-	26492	191	0	587780	5268	1	5461	0.24325884333626677
Susceptibility	ENSG00000142549	IGLON5	19	51311848	Susceptibility.M3.MAF_1.perc	reference	0	0.9522	0.3151577	0.1553037	0.04243	0	+?++-+	25590	62	0	575428	847	0	909	0.05365614357290329
Severe	ENSG00000172172	MRPL13	8	120380761	Severe.M4.MAF_0.1.perc	reference	0	0.929	-0.8353313	0.4116338	0.04243	0	+-----	4701	2	0	567505	906	0	908	0.18384687749355863
Severe	ENSG00000140534	TICRR	15	89575469	Severe.M4.MAF_0.1.perc	reference	0	0.8973	-0.2875185	0.1416828	0.04243	0	+-----	4906	60	0	570620	9252	6	9324	0.2377442993061182
Severe	ENSG00000103507	BCKDK	16	31106107	Severe.M4.MAF_1.perc	reference	0	0.8196	-0.3048353	0.1502201	0.04243	0	+-+---	4533	46	0	568327	8119	3	8171	0.8295529772281902
Severe	ENSG00000105486	LIG1	19	48115445	Severe.M3.MAF_0.1.perc	reference	0	0.8969	-0.4978685	0.2453489	0.04244	0	---+--	4958	18	0	570549	2651	1	2671	0.13889452517007092
Hospitalized	ENSG00000198182	ZNF607	19	37696371	Hospitalized.M3.MAF_0.1.perc	reference	0	0.7109	-0.5453897	0.2687685	0.04244	0	?----+	10301	16	0	569535	1034	1	1052	0.04112440230192825
Hospitalized	ENSG00000205362	MT1A	16	56638666	Hospitalized.M3.MAF_1.perc	reference	0	0.9662	-2.4207092	1.1929664	0.04244	0	?--?--	8406	0	0	562358	35	0	35	0.13292947098019317
Susceptibility	ENSG00000172680	MOS	8	56112942	Susceptibility.M3.MAF_0.1.perc	reference	0	0.6577	-0.3573016	0.1760905	0.04245	0	+?----	24493	26	0	566222	828	0	854	0.5327293042620929
Susceptibility	ENSG00000100393	EP300	22	41092592	Susceptibility.M1.MAF_0.1.perc	reference	0	0.9855	-1.0182546	0.5018894	0.04247	0	??----	22570	3	0	564291	108	0	111	0.1353319344383139
Susceptibility	ENSG00000198625	MDM4	1	204516379	Susceptibility.M4.MAF_0.1.perc	reference	0	0.8846	0.1926898	0.0949711	0.04247	0	+?++--	26098	131	0	588356	2597	0	2728	0.06917327040359703
Severe	ENSG00000074621	SLC24A1	15	65611366	Severe.M4.MAF_1.perc	reference	0	0.7581	-0.2220404	0.1094404	0.04247	0	--+--+	5044	108	0	570759	15322	11	15452	0.3693323693092193
Hospitalized	ENSG00000134115	CNTN6	3	1092658	Hospitalized.M3.MAF_0.1.perc	reference	0	0.862	-0.2912971	0.1435811	0.04248	0	------	11978	58	0	588017	4145	2	4207	0.023438714298809338
Hospitalized	ENSG00000167578	RAB4B	19	40778216	Hospitalized.M3.MAF_0.1.perc	reference	0	0.9903	-0.6747656	0.3325917	0.04248	0	?--+--	6903	4	0	553501	934	0	938	0.1602452572072116
Severe	ENSG00000204217	BMPR2	2	202376327	Severe.M3.MAF_1.perc	reference	0	0.9993	-0.6530255	0.3218865	0.04248	0	?-----	4126	7	0	567153	2036	1	2045	0.08755294909496429
Susceptibility	ENSG00000155275	TRMT44	4	8436140	Susceptibility.M3.MAF_1.perc	reference	5.6	0.3805	-0.223439	0.1101361	0.04248	0.0079568	------	27803	150	1	596160	3711	4	3871	0.11750041036797758
Susceptibility	ENSG00000172146	OR1A1	17	3207539	Susceptibility.M4.MAF_1.perc	reference	0	0.9949	-0.141678	0.0698349	0.04248	0	-?---+	26529	231	1	580636	5471	6	5716	0.1983873011109256
Susceptibility	ENSG00000110756	HPS5	11	18278668	Susceptibility.M1.MAF_0.1.perc	reference	0	0.8144	0.3833467	0.1889629	0.04249	0	-?++--	25717	38	1	585065	716	0	756	0.12804043750994107
Severe	ENSG00000089876	DHX32	10	125836337	Severe.M3.MAF_0.1.perc	reference	0	0.6573	-0.6559094	0.3233199	0.04249	0	----+-	4325	7	0	566846	1464	0	1471	0.06538469451098856
Hospitalized	ENSG00000171606	ZNF274	19	58183029	Hospitalized.M3.MAF_0.1.perc	reference	14.8	0.3179	1.2094252	0.5961606	0.04249	0.2781645	?+++?+	9333	14	0	576744	310	0	324	0.08806601552676088
Hospitalized	ENSG00000065029	ZNF76	6	35258909	Hospitalized.M4.MAF_1.perc	reference	0	0.5833	-0.1985927	0.0978908	0.04249	0	?--+-+	12025	154	0	583211	9583	7	9751	0.6729397278679251
Susceptibility	ENSG00000269113	TRABD2B	1	47760528	Susceptibility.M3.MAF_1.perc	reference	0	0.9994	-0.7393931	0.3645081	0.04251	0	-?----	20155	28	0	460678	74	0	102	0.15564510525298692
Hospitalized	ENSG00000165688	PMPCA	9	136410641	Hospitalized.M4.MAF_0.1.perc	reference	0	0.665	0.2792271	0.1376527	0.04251	0	?+++-+	11703	89	0	580156	3781	1	3872	0.13806456254181745
Susceptibility	ENSG00000189306	RRP7A	22	42508344	Susceptibility.M4.MAF_0.1.perc	reference	0	0.5754	0.176647	0.0870845	0.04251	0	+?++-+	27076	171	0	591730	3331	7	3516	0.06828497932932752
Severe	ENSG00000163006	CCDC138	2	108786757	Severe.M4.MAF_1.perc	reference	0	0.8466	-0.3175292	0.1565332	0.04251	0	----+-	4973	53	0	570699	7880	7	7947	0.21002084892390396
Susceptibility	ENSG00000141519	CCDC40	17	80036632	Susceptibility.M1.MAF_0.1.perc	reference	0	0.8978	-0.2050745	0.1011026	0.04252	0	+?----	25427	88	0	579749	2631	3	2725	0.08317482522340121
Severe	ENSG00000127774	EMC6	17	3668812	Severe.M3.MAF_0.1.perc	reference	0	0.8047	1.8486345	0.9113686	0.04252	0	?+???-	2941	3	0	509716	55	0	58	0.21540031629617865
Severe	ENSG00000127774	EMC6	17	3668812	Severe.M3.MAF_1.perc	reference	0	0.8047	1.8486345	0.9113686	0.04252	0	?+???-	2941	3	0	509716	55	0	58	0.21540031629617865
Severe	ENSG00000149256	TENM4	11	78652829	Severe.M1.MAF_1.perc	reference	0	0.9834	1.3806235	0.6806789	0.04253	0	?+++?-	2116	11	0	563158	249	0	260	0.10985242655981013
Susceptibility	ENSG00000124092	CTCFL	20	57495966	Susceptibility.M3.MAF_1.perc	reference	0	0.9603	0.3526166	0.1738554	0.04254	0	+?++++	25656	43	0	589540	643	1	688	0.9739539744512489
Susceptibility	ENSG00000067082	KLF6	10	3775996	Susceptibility.M3.MAF_1.perc	reference	0	0.9192	-0.48319260000000003	0.2382465	0.04255	0	-?--++	22580	14	0	533149	405	0	419	0.12901898454314648
Susceptibility	ENSG00000107077	KDM4C	9	6720863	Susceptibility.M4.MAF_0.1.perc	reference	0	0.8664	0.1439035	0.0709551	0.04255	0	+?+---	27268	262	0	591872	5143	1	5407	0.23725326857984222
Hospitalized	ENSG00000124299	PEPD	19	33386950	Hospitalized.M1.MAF_0.1.perc	reference	0	0.9894	-0.8684645	0.4282326	0.04256	0	?-----	10098	6	0	579850	487	0	493	0.1361035843730886
Hospitalized	ENSG00000227051	C14orf132	14	96039362	Hospitalized.M1.MAF_1.perc	reference	22.9	0.2736	1.359918	0.6705798	0.04256	0.345089	?++??-	7117	7	0	464466	81	0	88	0.09523218522169591
Hospitalized	ENSG00000124299	PEPD	19	33386950	Hospitalized.M1.MAF_1.perc	reference	0	0.9894	-0.8684645	0.4282326	0.04256	0	?-----	10098	6	0	579850	487	0	493	0.1361035843730886
Susceptibility	ENSG00000107951	MTPAP	10	30309801	Susceptibility.M1.MAF_0.1.perc	reference	0	0.9993	-1.0628094	0.5240829	0.04257	0	-?--??	22498	0	0	566784	103	0	103	0.22265534787359154
Susceptibility	ENSG00000107951	MTPAP	10	30309801	Susceptibility.M1.MAF_1.perc	reference	0	0.9993	-1.0628094	0.5240829	0.04257	0	-?--??	22498	0	0	566784	103	0	103	0.22265534787359154
Severe	ENSG00000141503	MINK1	17	4833340	Severe.M3.MAF_0.1.perc	reference	0	0.9759	-0.5216668	0.2572462	0.04257	0	+-----	4564	17	0	568261	2404	2	2425	0.1192821023564576
Hospitalized	ENSG00000116120	FARSB	2	222566899	Hospitalized.M3.MAF_0.1.perc	reference	0	0.8791	-0.458541	0.2261151	0.04257	0	?----+	11478	21	0	570521	1636	0	1657	0.035716297079985596
Susceptibility	ENSG00000136478	TEX2	17	64147227	Susceptibility.M3.MAF_1.perc	reference	0	0.944	-0.1813411	0.0894241	0.04257	0	-?-+--	26529	132	1	580636	3414	1	3550	0.2537427438355062
Susceptibility	ENSG00000122741	DCAF10	9	37800554	Susceptibility.M4.MAF_1.perc	reference	0	0.935	-0.1306293	0.0644157	0.04257	0	-?----	25944	242	0	585889	6670	6	6924	0.14736225609817338
Susceptibility	ENSG00000122085	MTERF4	2	241072169	Susceptibility.M1.MAF_0.1.perc	reference	0	0.6996	0.3813466	0.1880585	0.04258	0	-?+---	23909	33	0	583341	599	0	632	0.15956008616358824
Susceptibility	ENSG00000101331	CCM2L	20	32010438	Susceptibility.M3.MAF_0.1.perc	reference	0	0.443	0.2607281	0.1285811	0.04259	0	+?++--	26991	83	0	591355	1574	1	1659	0.048744943445563814
Susceptibility	ENSG00000134258	VTCN1	1	117143587	Susceptibility.M3.MAF_1.perc	reference	0	0.5239	0.2005386	0.098898	0.04259	0	-?++--	26583	136	0	590669	2509	2	2649	0.08864368278599309
Susceptibility	ENSG00000215455	KRTAP10-1	21	44538981	Susceptibility.M3.MAF_1.perc	reference	0	0.8373	-0.4451682	0.2195446	0.04259	0	+?--?-	24873	20	0	573858	698	0	718	0.08073142795582537
Severe	ENSG00000186026	ZNF284	19	44072159	Severe.M4.MAF_0.1.perc	reference	0	0.7603	0.6298876	0.3106445	0.04259	0	+++++-	3491	29	0	176619	931	0	960	0.10739671787775146
Susceptibility	ENSG00000115993	TRAK2	2	201377207	Susceptibility.M4.MAF_0.1.perc	reference	0	0.7222	0.1554906	0.0766839	0.04259	0	+?+-++	27340	222	0	591878	4255	2	4481	0.15952215134409378
Severe	ENSG00000243789	JMJD7	15	41828092	Severe.M4.MAF_1.perc	reference	0	0.8389	-0.3307008	0.1630875	0.04259	0	----+-	4851	46	0	568154	6027	3	6079	0.3358664249719699
Susceptibility	ENSG00000135334	AKIRIN2	6	87674860	Susceptibility.M1.MAF_0.1.perc	reference	0	1	2.534697	1.2501202	0.0426	0	??+???	14167	1	0	392255	2	0	3	0.15774470812668293
Susceptibility	ENSG00000135334	AKIRIN2	6	87674860	Susceptibility.M1.MAF_1.perc	reference	0	1	2.534697	1.2501202	0.0426	0	??+???	14167	1	0	392255	2	0	3	0.15774470812668293
Hospitalized	ENSG00000149260	CAPN5	11	77066961	Hospitalized.M1.MAF_1.perc	reference	0	0.817	-0.5371458	0.2649317	0.04261	0	?-+---	11414	16	0	581942	1150	1	1168	0.4012115308880063
Hospitalized	ENSG00000204120	GIGYF2	2	232697299	Hospitalized.M4.MAF_0.1.perc	reference	2.4	0.3926	-0.2532092	0.1248885	0.04261	0.0044072	?-++-+	12025	103	0	583211	8036	2	8143	0.10927132031599167
Hospitalized	ENSG00000099956	SMARCB1	22	23786931	Hospitalized.M4.MAF_0.1.perc	reference	0	0.5388	0.600491	0.2961657	0.04261	0	?+--?-	9092	15	0	574306	715	0	730	0.05658171403966892
Hospitalized	ENSG00000115267	IFIH1	2	162267074	Hospitalized.M4.MAF_1.perc	reference	0	0.7258	0.1320579	0.0651327	0.04261	0	-++++-	12184	388	0	588228	16668	28	17112	0.09453971965418265
Susceptibility	ENSG00000127334	DYRK2	12	67648338	Susceptibility.M3.MAF_1.perc	reference	0	0.5129	0.3200645	0.1578679	0.04262	0	+?+---	25652	52	0	575589	856	0	908	0.12652007943206947
Susceptibility	ENSG00000082213	C5orf22	5	31532287	Susceptibility.M1.MAF_0.1.perc	reference	0	0.8858	0.787427	0.3884095	0.04263	0	+?++-?	22757	11	0	573273	147	0	158	0.35563191693045904
Susceptibility	ENSG00000082213	C5orf22	5	31532287	Susceptibility.M1.MAF_1.perc	reference	0	0.8858	0.787427	0.3884095	0.04263	0	+?++-?	22757	11	0	573273	147	0	158	0.35563191693045904
Severe	ENSG00000124249	KCNK15	20	44745865	Severe.M4.MAF_0.1.perc	reference	0	0.8143	-0.6356526	0.3135409	0.04263	0	+-+---	4516	10	0	565901	1789	2	1803	0.1447258989720188
Hospitalized	ENSG00000214517	PPME1	11	74171267	Hospitalized.M3.MAF_1.perc	reference	0	0.6315	1.0384186	0.5122443	0.04264	0	?+--?-	6463	5	0	561367	212	0	217	0.2123297406136418
Severe	ENSG00000204421	LY6G6C	6	31718648	Severe.M4.MAF_0.1.perc	reference	0	0.5162	0.7993313	0.3943056	0.04264	0	?+--?+	3761	14	0	564691	872	0	886	0.10898634191524192
Susceptibility	ENSG00000172421	EFCAB3	17	62343941	Susceptibility.M1.MAF_0.1.perc	reference	0	0.8755	-0.4109793	0.2027433	0.04265	0	-?---+	25773	24	0	578689	817	0	841	0.3606762059732751
Hospitalized	ENSG00000182742	HOXB4	17	48575507	Hospitalized.M3.MAF_0.1.perc	reference	52.6	0.07703	1.7675156	0.8719413	0.04265	1.7394547	?+++-+	10179	12	0	565923	444	0	456	0.1026388106687586
Hospitalized	ENSG00000214562	NUTM2D	10	87357720	Hospitalized.M3.MAF_1.perc	reference	0	0.6482	-0.7423709	0.3662164	0.04265	0	?---+?	3317	15	1	16598	50	1	69	0.04583978984116312
Severe	ENSG00000182492	BGN	23	153494980	Severe.M4.MAF_1.perc	reference	0	0.5607	0.6179871	0.304858	0.04265	0	++-+++	3799	3	5	521242	309	166	654	0.2535339917203555
Susceptibility	ENSG00000107864	CPEB3	10	92046692	Susceptibility.M3.MAF_0.1.perc	reference	0	0.5898	0.3055254	0.1507281	0.042659999999999997	0	+?+---	25513	55	0	570866	907	0	962	0.0018281208914611494
Susceptibility	ENSG00000113360	DROSHA	5	31400494	Susceptibility.M3.MAF_1.perc	reference	0	0.8359	0.0991777	0.0489277	0.042659999999999997	0	-?+--+	26986	504	2	591301	11528	31	12098	0.19816513915385536
Severe	ENSG00000118508	RAB32	6	146543833	Severe.M4.MAF_1.perc	reference	0	0.7751	0.5790595	0.2856884	0.04267	0	?++?+-	4073	22	1	565703	1639	0	1663	0.06874308090277796
Susceptibility	ENSG00000182330	PRAMEF8	1	13281035	Susceptibility.M4.MAF_1.perc	reference	0	0.8748	-0.1146729	0.0565757	0.04267	0	------	25985	329	8	587958	7625	151	8272	0.07763582460619581
Susceptibility	ENSG00000182583	VCX	23	7842262	Susceptibility.M4.MAF_1.perc	reference	0	0.7248	-0.1040622	0.051339	0.04267	0	-?--+-	22514	226	175	531181	5564	3646	13432	0.30313008356792664
Severe	ENSG00000185344	ATP6V0A2	12	123712353	Severe.M1.MAF_0.1.perc	reference	11	0.3251	1.6155481	0.7970941	0.04268	0.2985877	?++??+	3715	5	0	565509	306	0	311	0.07215023610083426
Hospitalized	ENSG00000204923	FBXO48	2	68459422	Hospitalized.M4.MAF_0.1.perc	reference	0	0.7582	0.6162689	0.3040549	0.04268	0	?+-+--	10310	20	0	576891	457	0	477	0.01292612947384229
Susceptibility	ENSG00000147586	MRPS28	8	79918717	Susceptibility.M4.MAF_0.1.perc	reference	0	0.8951	0.2850583	0.1406451	0.04268	0	+?+---	25879	63	0	578344	1153	0	1216	0.10809535776188847
Susceptibility	ENSG00000181649	PHLDA2	11	2928273	Susceptibility.M4.MAF_1.perc	reference	0	0.5187	-0.3224308	0.1590805	0.04268	0	-?----	24995	33	0	589136	1034	1	1069	0.10432646350665101
Severe	ENSG00000150551	LYPD1	2	132643286	Severe.M3.MAF_0.1.perc	reference	0	0.9866	-1.4858628	0.733136	0.04269	0	?--??-	3836	0	0	562822	277	0	277	0.06324425280892347
Severe	ENSG00000149499	EML3	11	62602218	Severe.M3.MAF_0.1.perc	reference	0	0.9762	-0.7720835	0.3809423	0.04269	0	?-++--	4473	6	0	568982	2385	1	2393	0.16179359340555557
Severe	ENSG00000150551	LYPD1	2	132643286	Severe.M3.MAF_1.perc	reference	0	0.9866	-1.4858628	0.733136	0.04269	0	?--??-	3836	0	0	562822	277	0	277	0.06324425280892347
Severe	ENSG00000144395	CCDC150	2	196639554	Severe.M4.MAF_0.1.perc	reference	0	0.4251	-0.2965553	0.1463231	0.04269	0	+--+--	4911	49	0	570531	7343	4	7400	0.10445316364204775
Hospitalized	ENSG00000180979	LRRC57	15	42537820	Hospitalized.M4.MAF_0.1.perc	reference	0	0.8789	0.5085186	0.2509087	0.04269	0	?++-++	9754	23	0	575680	946	0	969	0.6425250402201792
Hospitalized	ENSG00000116120	FARSB	2	222566899	Hospitalized.M3.MAF_1.perc	reference	0	0.9118	-0.4295973	0.2119744	0.0427	0	?----+	11478	28	0	570521	1756	0	1784	0.035716297079985596
Hospitalized	ENSG00000134265	NAPG	18	10525905	Hospitalized.M4.MAF_1.perc	reference	0	0.8252	-0.3098617	0.1528921	0.0427	0	?-----	10333	59	0	578438	3520	8	3595	0.04638863767225024
Susceptibility	ENSG00000112320	SOBP	6	107490106	Susceptibility.M4.MAF_0.1.perc	reference	1.1	0.4003	0.1893312	0.0934303	0.04272	0.0016122	-?++--	25347	176	0	574665	3473	1	3651	0.6983909645072567
Susceptibility	ENSG00000101292	PROKR2	20	5299218	Susceptibility.M1.MAF_0.1.perc	reference	0	0.9979	-0.9980476	0.4925395	0.04273	0	-?--+?	22895	3	0	561119	106	0	109	0.4390275811304607
Hospitalized	ENSG00000120159	CAAP1	9	26840685	Hospitalized.M3.MAF_0.1.perc	reference	0	0.9996	-0.8669367	0.4278334	0.04273	0	?-----	8864	3	0	567961	437	0	440	0.6351241405257694
Susceptibility	ENSG00000204882	GPR20	8	141356470	Susceptibility.M4.MAF_0.1.perc	reference	0	0.5692	-0.1864026	0.0919961	0.04274	0	-?--+-	25956	114	0	578649	3204	1	3320	0.15911073883212232
Susceptibility	ENSG00000147274	RBMX	23	136848004	Susceptibility.M4.MAF_1.perc	reference	0	0.8485	0.1016617	0.0501715	0.04274	0	+?+-+-	22654	78	388	531261	1804	8441	19540	0.419962319691526
Susceptibility	ENSG00000278662	GOLGA6L10	15	82339993	Susceptibility.M3.MAF_0.1.perc	reference	0	0.4566	0.2880971	0.1421883	0.04275	0	+?++--	20925	67	1	476197	1210	1	1281	0.1410109661412326
Severe	ENSG00000182185	RAD51B	14	67819779	Severe.M4.MAF_0.1.perc	reference	0	0.8097	-0.5923059	0.2923264	0.04275	0	?--?+-	4421	12	0	569038	3010	0	3022	0.11221139569406387
Severe	ENSG00000183324	REC114	15	73443164	Severe.M4.MAF_0.1.perc	reference	0	0.999	-0.9290368	0.4585355	0.04275	0	------	4582	4	0	569559	1282	0	1286	0.10062276985191401
Hospitalized	ENSG00000151014	NOCT	4	139015781	Hospitalized.M4.MAF_0.1.perc	reference	0	0.8092	-0.3911606	0.1930569	0.04275	0	?-----	11635	30	0	568370	2249	0	2279	0.5702250698253646
Hospitalized	ENSG00000160957	RECQL4	8	144511288	Hospitalized.M4.MAF_0.1.perc	reference	0	0.9976	-0.1671778	0.082511	0.04275	0	------	12184	252	1	588227	11395	2	11653	0.24733532659539856
Hospitalized	ENSG00000116690	PRG4	1	186296279	Hospitalized.M1.MAF_1.perc	reference	0	0.9892	-0.6234498	0.3077237	0.04276	0	?-----	11098	9	0	570307	648	0	657	0.05375802226648155
Hospitalized	ENSG00000076043	REXO2	11	114439435	Hospitalized.M3.MAF_0.1.perc	reference	0	0.573	0.8125233	0.4010358	0.04276	0	?+--?-	7490	9	0	572725	328	0	337	0.18260233436152046
Severe	ENSG00000221932	HEPN1	11	124919244	Severe.M4.MAF_0.1.perc	reference	0	0.9281	1.5725794	0.7762287	0.04277	0	?++-?-	1818	2	0	559091	213	0	215	0.023084679841280417
Susceptibility	ENSG00000215910	C1orf167	1	11761787	Susceptibility.M1.MAF_0.1.perc	reference	0	0.9408	0.2369533	0.116964	0.04278	0	+?++--	25786	98	0	589165	1906	1	2006	0.09495153077669687
Susceptibility	ENSG00000169242	EFNA1	1	155127876	Susceptibility.M3.MAF_0.1.perc	reference	0	0.4586	0.4098743	0.2023226	0.04278	0	+?+--+	23738	30	0	542629	514	0	544	0.11704256250952227
Susceptibility	ENSG00000169242	EFNA1	1	155127876	Susceptibility.M3.MAF_1.perc	reference	0	0.4586	0.4098743	0.2023226	0.04278	0	+?+--+	23738	30	0	542629	514	0	544	0.11704256250952227
Hospitalized	ENSG00000011566	MAP4K3	2	39249266	Hospitalized.M1.MAF_0.1.perc	reference	0	0.841	0.6957763	0.3434701	0.04279	0	?+-?--	7673	10	0	563847	392	0	402	0.9936586384818464
Hospitalized	ENSG00000131558	EXOC4	7	133253073	Hospitalized.M1.MAF_0.1.perc	reference	19.9	0.2879	1.3001157	0.6417872	0.04279	0.4605475	?+--++	8047	10	0	578600	389	0	399	0.18430796380328823
Susceptibility	ENSG00000196369	SRGAP2B	1	144887265	Susceptibility.M1.MAF_1.perc	reference	0	0.5752	0.9177845	0.4530564	0.04279	0	+?+--?	23320	10	0	567420	117	0	127	0.06385993345066053
Severe	ENSG00000221989	OR2A2	7	144109514	Severe.M4.MAF_1.perc	reference	0	0.9558	0.5443025	0.2686945	0.04279	0	-++++-	4309	25	0	563206	1956	3	1987	0.10080939960519149
Hospitalized	ENSG00000011566	MAP4K3	2	39249266	Hospitalized.M1.MAF_1.perc	reference	0	0.841	0.6957174	0.3434452	0.0428	0	?+-?--	7673	10	0	563847	393	0	403	0.9936586384818464
Susceptibility	ENSG00000175329	ISX	22	35066136	Susceptibility.M4.MAF_1.perc	reference	0	0.9131	-0.1605533	0.0792609	0.0428	0	-?--+-	26955	160	0	591177	4338	3	4504	0.1869244068038755
Severe	ENSG00000164713	BRI3	7	98252379	Severe.M1.MAF_1.perc	reference	0.3	0.3669	1.3639045	0.6733585	0.04281	0.0049889	?++??-	2037	4	0	548589	239	0	243	0.20794737537235358
Susceptibility	ENSG00000111799	COL12A1	6	75084326	Susceptibility.M1.MAF_0.1.perc	reference	0	0.931	-0.4977226	0.2457296	0.04282	0	-?----	24835	12	0	576731	475	0	487	0.8681998802974467
Susceptibility	ENSG00000092841	MYL6	12	56158346	Susceptibility.M3.MAF_0.1.perc	reference	0	0.9319	-0.4535791	0.2239436	0.04282	0	-?----	23020	15	0	575960	646	0	661	0.05988007025698531
Susceptibility	ENSG00000104177	MYEF2	15	48134632	Susceptibility.M3.MAF_0.1.perc	reference	0	0.969	0.2725314	0.1345507	0.04282	0	+?++--	24197	72	0	574206	1433	0	1505	0.05451750579650061
Severe	ENSG00000218891	ZNF579	19	55576774	Severe.M1.MAF_0.1.perc	reference	0	1	2.268408	1.1200016	0.04283	0	?+????	1524	1	0	499833	57	0	58	0.061253353626145216
Severe	ENSG00000218891	ZNF579	19	55576774	Severe.M1.MAF_1.perc	reference	0	1	2.268408	1.1200016	0.04283	0	?+????	1524	1	0	499833	57	0	58	0.061253353626145216
Hospitalized	ENSG00000178934	LGALS7B	19	38789200	Hospitalized.M3.MAF_0.1.perc	reference	41.4	0.1815	1.9975165	0.9862429	0.04283	1.1676471	?++??-	6482	4	0	559472	49	0	53	0.024028828451967067
Susceptibility	ENSG00000158169	FANCC	9	95099054	Susceptibility.M3.MAF_0.1.perc	reference	0	0.9049	-0.2749355	0.1357449	0.04283	0	+?----	26913	53	0	591101	1428	0	1481	0.045658226210385525
Susceptibility	ENSG00000108061	SHOC2	10	110919593	Susceptibility.M4.MAF_0.1.perc	reference	0	0.7733	0.2535777	0.1252036	0.04283	0	-?++-+	25448	91	0	584886	1649	3	1746	0.038689579180450524
Severe	ENSG00000131873	CHSY1	15	101175727	Severe.M4.MAF_1.perc	reference	0	0.5755	-0.2323447	0.1147163	0.04283	0	---+-+	4442	92	0	564649	14833	41	15007	0.2520958889528434
Susceptibility	ENSG00000179142	CYP11B2	8	142910559	Susceptibility.M4.MAF_0.1.perc	reference	19.2	0.2926	-0.3152877	0.1556776	0.04284	0.0294134	-?----	27126	135	0	591861	3776	4	3919	0.03348037102088351
Severe	ENSG00000162551	ALPL	1	21509397	Severe.M3.MAF_0.1.perc	reference	0	0.9476	-0.5920046	0.2923225	0.04285	0	?-+---	4142	6	0	566224	2510	2	2520	0.03672885359634043
Susceptibility	ENSG00000133317	LGALS12	11	63506052	Susceptibility.M3.MAF_1.perc	reference	0	0.646	0.2440466	0.1205083	0.04285	0	+?++-+	26817	99	0	590732	1545	1	1646	0.11732902206528342
Severe	ENSG00000154096	THY1	11	119415476	Severe.M4.MAF_1.perc	reference	0	0.4547	1.0248667	0.5060553	0.04285	0	?++-?-	2653	5	0	563945	528	0	533	0.024533605384430623
Severe	ENSG00000105954	NPVF	7	25224570	Severe.M3.MAF_1.perc	reference	0	0.6535	-0.5470623	0.2701489	0.04286	0	?-+?--	4123	9	0	566116	2687	2	2700	0.1341703518069359
Severe	ENSG00000134759	ELP2	18	36129444	Severe.M3.MAF_1.perc	reference	0	0.4649	-0.49623660000000003	0.2450511	0.04286	0	?----+	4617	10	0	569596	2992	3	3008	0.09911641525400522
Susceptibility	ENSG00000033178	UBA6	4	67612652	Susceptibility.M3.MAF_1.perc	reference	50.9	0.08644	0.7649101	0.3777213	0.04286	0.3222694	+?++++	27070	131	0	591659	2596	0	2727	0.10678630721899736
Severe	ENSG00000004948	CALCR	7	93424486	Severe.M4.MAF_0.1.perc	reference	0	0.7243	0.425105	0.2099212	0.04286	0	?+----	4454	41	0	568348	3793	1	3836	0.21879520031311342
Hospitalized	ENSG00000205544	TMEM256	17	7402975	Hospitalized.M4.MAF_0.1.perc	reference	0	0.7668	0.7396579	0.365247	0.04286	0	?+++++	9506	18	0	576400	525	0	543	0.36029186413249276
Severe	ENSG00000108306	FBXL20	17	39252663	Severe.M4.MAF_1.perc	reference	0	0.6457	-0.4090757	0.2020089	0.04286	0	?-+--+	4395	20	0	565878	4493	3	4519	0.9099832522712945
Severe	ENSG00000170923	OR7G2	19	9100407	Severe.M1.MAF_0.1.perc	reference	0	0.931	-1.8938685	0.9352616	0.04287	0	?---??	3776	0	0	543044	79	0	79	0.1799486752980216
Severe	ENSG00000170923	OR7G2	19	9100407	Severe.M1.MAF_1.perc	reference	0	0.931	-1.8938685	0.9352616	0.04287	0	?---??	3776	0	0	543044	79	0	79	0.1799486752980216
Hospitalized	ENSG00000232040	ZBED9	6	28570535	Hospitalized.M1.MAF_0.1.perc	reference	0	0.9615	0.8458744	0.4177362	0.04288	0	?+++--	9885	13	0	576718	352	1	367	0.07941271336303495
Hospitalized	ENSG00000101460	MAP1LC3A	20	34546854	Hospitalized.M1.MAF_1.perc	reference	0	0.9398	1.3198811	0.6518424	0.04288	0	?+-+?-	8114	7	0	532821	110	0	117	0.07294889349484214
Severe	ENSG00000102078	SLC25A14	23	130339888	Severe.M4.MAF_0.1.perc	reference	0	0.9775	1.0104549	0.4990393	0.04289	0	-+-?--	3734	3	2	520723	207	81	376	0.005038614710075537
Susceptibility	ENSG00000163811	WDR43	2	28894667	Susceptibility.M1.MAF_0.1.perc	reference	0	0.7244	0.6766293	0.3341859	0.0429	0	-?++?-	22528	13	0	570478	176	0	189	0.031878905067034224
Susceptibility	ENSG00000213714	FAM209B	20	56533246	Susceptibility.M3.MAF_1.perc	reference	0	0.4041	0.5456436	0.2694905	0.0429	0	-?+-?+	24533	19	0	575455	238	1	259	0.1046673052743834
Hospitalized	ENSG00000146038	DCDC2	6	24171755	Hospitalized.M4.MAF_0.1.perc	reference	0	0.4595	0.3650507	0.1803037	0.0429	0	?+++-+	11692	56	1	582595	2576	1	2636	0.054026716312266555
Susceptibility	ENSG00000242612	DECR2	16	401858	Susceptibility.M4.MAF_0.1.perc	reference	0	0.847	-0.1932749	0.0954571	0.0429	0	-?--+-	27126	121	0	591861	3198	3	3325	0.050900513031738044
Hospitalized	ENSG00000124256	ZBP1	20	57603846	Hospitalized.M3.MAF_1.perc	reference	0	0.815	0.5237211	0.258678	0.04291	0	?++--+	10463	23	0	581554	955	0	978	0.03482462777792891
Severe	ENSG00000237651	C2orf74	2	61145068	Severe.M4.MAF_1.perc	reference	0	0.989	-0.7440223	0.3674903	0.04291	0	------	4498	4	0	569259	1267	0	1271	0.14932086560252184
Hospitalized	ENSG00000100558	PLEK2	14	67386984	Hospitalized.M1.MAF_0.1.perc	reference	0	0.4262	0.9979041	0.4929165	0.04292	0	?+++-+	8016	6	0	564001	201	0	207	0.05652057070365232
Hospitalized	ENSG00000196242	OR2C3	1	247524677	Hospitalized.M3.MAF_1.perc	reference	0	0.7925	0.5638119	0.2784978	0.04292	0	?+----	10717	16	0	568431	765	0	781	0.054714615100652335
Severe	ENSG00000181577	C6orf223	6	44000580	Severe.M4.MAF_0.1.perc	reference	0	0.9831	-0.6342876	0.3133094	0.04292	0	?--?--	2723	5	0	525003	2357	0	2362	0.23388778613285224
Severe	ENSG00000140853	NLRC5	16	56989485	Severe.M4.MAF_0.1.perc	reference	0	0.609	-0.3747812	0.1851242	0.04292	0	----++	4727	36	0	567646	9165	3	9207	0.06742049879542507
Hospitalized	ENSG00000159455	LCE2B	1	152686123	Hospitalized.M4.MAF_0.1.perc	reference	0	0.9478	-0.5893254	0.291093	0.04292	0	?---?-	9914	16	0	565610	1357	0	1373	0.08092988069431903
Severe	ENSG00000180822	PSMG4	6	3231403	Severe.M3.MAF_0.1.perc	reference	0	0.6139	0.8575799	0.4236268	0.04293	0	?+-?--	3751	8	0	566036	738	0	746	0.1482253218176646
Severe	ENSG00000107984	DKK1	10	52314281	Severe.M3.MAF_1.perc	reference	0	0.9901	-0.4792417	0.2367303	0.04293	0	?--?--	4096	27	0	563544	4076	11	4125	0.14116459074617524
Severe	ENSG00000114391	RPL24	3	101681091	Severe.M4.MAF_0.1.perc	reference	0	0.9496	1.1802983	0.5830257	0.04293	0	?++---	3589	5	0	563301	524	0	529	0.16824284559653993
Severe	ENSG00000110344	UBE4A	11	118359600	Severe.M1.MAF_0.1.perc	reference	0	0.9104	1.0905414	0.5387293	0.04294	0	?++??-	3221	4	0	560580	545	0	549	0.047119660222475046
Hospitalized	ENSG00000065833	ME1	6	83210402	Hospitalized.M1.MAF_0.1.perc	reference	0	0.9886	-0.6924978	0.3420942	0.04294	0	?-----	10490	12	0	567768	628	0	640	0.13834865923697431
Hospitalized	ENSG00000151929	BAG3	10	119651380	Hospitalized.M1.MAF_0.1.perc	reference	0	0.939	1.6146112	0.7976364	0.04294	0	?+-?--	6157	2	0	552134	55	0	57	0.10260781655615944
Susceptibility	ENSG00000197694	SPTAN1	9	128552558	Susceptibility.M1.MAF_0.1.perc	reference	0	0.844	0.8739032	0.4317088	0.04294	0	+?+-+?	23161	16	0	563618	143	0	159	0.07003504557926273
Hospitalized	ENSG00000151929	BAG3	10	119651380	Hospitalized.M1.MAF_1.perc	reference	0	0.939	1.6146112	0.7976364	0.04294	0	?+-?--	6157	2	0	552134	55	0	57	0.10260781655615944
Susceptibility	ENSG00000197694	SPTAN1	9	128552558	Susceptibility.M1.MAF_1.perc	reference	0	0.844	0.8739032	0.4317088	0.04294	0	+?+-+?	23161	16	0	563618	143	0	159	0.07003504557926273
Susceptibility	ENSG00000185290	NUPR2	7	56114681	Susceptibility.M1.MAF_0.1.perc	reference	0	0.9101	0.8153585	0.4028197	0.04296	0	+?+---	22651	9	0	569139	107	0	116	0.07863892014664833
Susceptibility	ENSG00000166592	RRAD	16	66921679	Susceptibility.M1.MAF_0.1.perc	reference	0	0.6255	0.6779215	0.3349331	0.04296	0	??++??	20807	13	0	551893	206	0	219	0.12824923987608053
Susceptibility	ENSG00000185290	NUPR2	7	56114681	Susceptibility.M1.MAF_1.perc	reference	0	0.9101	0.8153585	0.4028197	0.04296	0	+?+---	22651	9	0	569139	107	0	116	0.07863892014664833
Hospitalized	ENSG00000198369	SPRED2	2	65310851	Hospitalized.M1.MAF_0.1.perc	reference	0	0.8933	1.0272891	0.5075462	0.04297	0	?+--?-	7659	6	0	564191	182	0	188	0.12249755391509241
Severe	ENSG00000129437	KLK14	19	51077495	Severe.M1.MAF_1.perc	reference	0	0.8062	0.988899	0.4885886	0.04297	0	?++?+-	3778	11	0	565556	438	0	449	0.2551370367550078
Hospitalized	ENSG00000198369	SPRED2	2	65310851	Hospitalized.M1.MAF_1.perc	reference	0	0.8933	1.0272891	0.5075462	0.04297	0	?+--?-	7659	6	0	564191	182	0	188	0.12249755391509241
Susceptibility	ENSG00000017260	ATP2C1	3	130850595	Susceptibility.M4.MAF_0.1.perc	reference	0	0.5362	0.1892183	0.0934857	0.04297	0	+?++--	26577	156	0	589971	2979	2	3139	0.05771820208698993
Hospitalized	ENSG00000131187	F12	5	177402141	Hospitalized.M4.MAF_1.perc	reference	0	0.6149	0.1923581	0.0950392	0.04297	0	-++---	12184	208	0	588222	13342	16	13582	0.2689136551079252
Hospitalized	ENSG00000167333	TRIM68	11	4598672	Hospitalized.M1.MAF_1.perc	reference	0	0.9579	-0.7035565	0.3476246	0.04298	0	?--+--	7182	7	0	578097	632	0	639	0.941629256927916
Hospitalized	ENSG00000080031	PTPRH	19	55181247	Hospitalized.M1.MAF_1.perc	reference	0	0.6084	0.3613478	0.1785372	0.04298	0	?++++-	12077	68	0	583123	2220	2	2292	0.0010959818499960217
Hospitalized	ENSG00000125691	RPL23	17	38847860	Hospitalized.M4.MAF_1.perc	reference	0	0.4326	0.4387804	0.2167991	0.04298	0	?++---	9770	29	0	575648	1474	0	1503	0.0016066943043180684
Susceptibility	ENSG00000175785	PRIMA1	14	93718298	Susceptibility.M3.MAF_0.1.perc	reference	0	0.9992	-0.6636022	0.3278926	0.04299	0	-?----	23759	5	0	576778	225	0	230	0.6634470687684837
Hospitalized	ENSG00000133740	E2F5	8	85177154	Hospitalized.M4.MAF_0.1.perc	reference	35.7	0.1834	0.8308653	0.4105369	0.04299	0.289101	?+++++	11549	41	0	582109	1978	3	2025	0.07400092139084725
Susceptibility	ENSG00000103512	NOMO1	16	14833721	Susceptibility.M1.MAF_0.1.perc	reference	0	0.7043	-0.3948165	0.1950941	0.043	0	+?-+--	24866	27	0	586766	865	1	894	0.8232563115360382
Severe	ENSG00000169252	ADRB2	5	148826611	Severe.M1.MAF_1.perc	reference	0	0.9799	2.1240085	1.0495649	0.043	0	?+-+??	1816	5	0	549892	267	0	272	0.1011014130334628
Severe	ENSG00000161180	CCDC116	22	21632716	Severe.M3.MAF_1.perc	reference	0	0.8443	0.9937145	0.4910392	0.043	0	?+++--	4334	12	0	567505	490	0	502	0.10338962108709084
Susceptibility	ENSG00000160678	S100A1	1	153627926	Susceptibility.M4.MAF_0.1.perc	reference	0	0.9926	-0.3041557	0.1502996	0.043	0	-?----	25719	35	0	587942	1163	1	1200	0.027461158325095873
Hospitalized	ENSG00000165501	LRR1	14	49598761	Hospitalized.M1.MAF_0.1.perc	reference	0	0.8864	0.6532445	0.3228284	0.04302	0	?+--?-	8195	15	0	559642	702	0	717	0.005519917145721734
Hospitalized	ENSG00000111231	GPN3	12	110452486	Hospitalized.M4.MAF_1.perc	reference	0	0.5317	0.2940438	0.1453157	0.04302	0	?+--++	11610	74	0	581603	2924	2	3002	0.17708124011821355
Hospitalized	ENSG00000172324	OR5A2	11	59416969	Hospitalized.M4.MAF_0.1.perc	reference	0	0.4974	0.4344419	0.2147107	0.04303	0	?+--+-	10740	40	0	567613	1581	2	1625	0.1293282768088952
Hospitalized	ENSG00000144895	EIF2A	3	150546678	Hospitalized.M3.MAF_1.perc	reference	71.7	0.006879	1.0436895	0.5158416	0.04304	0.7486047	?+++++	10667	88	0	582164	5615	5	5713	0.0497690218027732
Severe	ENSG00000178078	STAP2	19	4324043	Severe.M1.MAF_0.1.perc	reference	0	0.5512	0.9588514	0.473913	0.04305	0	?++---	4129	9	0	567409	327	0	336	0.15532523435618315
Severe	ENSG00000078018	MAP2	2	209424058	Severe.M3.MAF_0.1.perc	reference	0	0.9465	-0.5127241	0.2534199	0.04305	0	?---+-	4308	16	0	565648	2925	1	2943	0.037056091995068166
Hospitalized	ENSG00000082212	ME2	18	50879080	Hospitalized.M1.MAF_0.1.perc	reference	0	1	-0.8508577	0.4205562	0.04306	0	?-----	9341	5	0	580080	516	0	521	0.38772959764564896
Hospitalized	ENSG00000135838	NPL	1	182789293	Hospitalized.M3.MAF_1.perc	reference	0	0.6069	0.277774	0.1373004	0.04306	0	?+-+--	10882	76	0	582671	3345	4	3429	0.07238485796457018
Severe	ENSG00000256061	DNAAF4	15	55410525	Severe.M4.MAF_0.1.perc	reference	0	0.9961	-0.5139391	0.2540445	0.04307	0	?-----	4154	12	0	564937	2829	2	2845	0.20148614218788496
Hospitalized	ENSG00000155621	C9orf85	9	71911510	Hospitalized.M4.MAF_1.perc	reference	0	0.4596	0.2062101	0.101932	0.04307	0	?+-+--	11030	124	0	569511	7449	12	7597	0.051604216156520034
Hospitalized	ENSG00000214595	EML6	2	54723499	Hospitalized.M3.MAF_1.perc	reference	0	0.4489	0.3843726	0.1900085	0.04308	0	?++--+	12064	56	0	583218	1726	1	1784	0.22907874139632803
Susceptibility	ENSG00000188596	CFAP54	12	96489571	Susceptibility.M3.MAF_1.perc	reference	0	0.8232	-0.1554408	0.0768411	0.04308	0	-?--++	27079	197	0	591673	4669	0	4866	0.08692374392759807
Susceptibility	ENSG00000102678	FGF9	13	21671073	Susceptibility.M3.MAF_0.1.perc	reference	0	0.7619	1.1513666	0.5691795	0.04309	0	-?+-??	20787	5	0	513676	63	0	68	0.10814039316441887
Hospitalized	ENSG00000125046	SSUH2	3	8619400	Hospitalized.M3.MAF_0.1.perc	reference	0	0.6272	-0.4764511	0.2355435	0.0431	0	?----+	9417	15	0	579574	1725	1	1742	0.10986580022168156
Hospitalized	ENSG00000233493	TMEM238	19	55379244	Hospitalized.M4.MAF_0.1.perc	reference	0	0.9935	-0.8758671	0.4330105	0.0431	0	----+-	8146	6	0	456140	343	0	349	0.12579057915720762
Severe	ENSG00000183317	EPHA10	1	37713880	Severe.M1.MAF_1.perc	reference	0	0.8856	0.5613236	0.2775498	0.04313	0	?+++--	4192	22	0	566652	1797	0	1819	0.47341740185721
Severe	ENSG00000124459	ZNF45	19	43912624	Severe.M3.MAF_1.perc	reference	0	0.8899	0.7577248	0.3746656	0.04313	0	++++?-	4589	13	1	568424	463	0	478	0.05233806604720649
Hospitalized	ENSG00000110619	CARS1	11	3000922	Hospitalized.M3.MAF_1.perc	reference	0	0.9621	-0.3198535	0.1581524	0.04313	0	?--+--	10336	44	0	579050	4658	5	4712	0.23760539901688812
Susceptibility	ENSG00000205476	CCDC85C	14	99500190	Susceptibility.M3.MAF_1.perc	reference	0	0.9943	-0.9427588	0.466169	0.04314	0	-?--??	23763	1	0	579370	147	0	148	0.0828845419871232
Susceptibility	ENSG00000089820	ARHGAP4	23	153907367	Susceptibility.M4.MAF_0.1.perc	reference	0	0.5778	-0.2021709	0.0999691	0.04314	0	-?----	25080	39	21	535751	967	506	2060	0.2948641920726291
Severe	ENSG00000147676	MAL2	8	119165034	Severe.M1.MAF_0.1.perc	reference	0	1	2.8328058	1.4008272	0.04315	0	?+????	1562	1	0	530113	87	0	88	0.28046185218122055
Hospitalized	ENSG00000039123	MTREX	5	55307989	Hospitalized.M1.MAF_0.1.perc	reference	0	0.9991	-1.1859815	0.5864717	0.04315	0	?-----	8835	1	0	565332	218	0	219	0.17598570062844227
Hospitalized	ENSG00000101460	MAP1LC3A	20	34546854	Hospitalized.M1.MAF_0.1.perc	reference	0	0.9385	1.3201451	0.6528087	0.04315	0	?+--?-	7823	4	0	532318	110	0	114	0.07294889349484214
Hospitalized	ENSG00000039123	MTREX	5	55307989	Hospitalized.M1.MAF_1.perc	reference	0	0.9991	-1.1859815	0.5864717	0.04315	0	?-----	8835	1	0	565332	218	0	219	0.17598570062844227
Severe	ENSG00000157119	KLHL40	3	42685537	Severe.M3.MAF_0.1.perc	reference	0	0.9923	-0.6552415	0.3240175	0.04315	0	--+---	4201	5	0	566338	1584	0	1589	0.47899760633116606
Susceptibility	ENSG00000253250	C8orf88	8	90958471	Susceptibility.M3.MAF_0.1.perc	reference	0	0.4523	0.7042703	0.3482537	0.04315	0	-?+--?	19036	12	0	460411	138	0	150	0.023443968807177324
Severe	ENSG00000116874	WARS2	1	119031216	Severe.M4.MAF_1.perc	reference	0	0.8786	-0.3974424	0.1965467	0.04316	0	?---?-	4361	28	0	565841	6641	10	6689	0.1721252336252438
Susceptibility	ENSG00000064012	CASP8	2	201233443	Susceptibility.M3.MAF_0.1.perc	reference	0	0.7564	-0.4176466	0.2065435	0.04317	0	-?-+-+	24904	20	0	578675	614	0	634	0.05216574747019958
Severe	ENSG00000063015	SEZ6	17	28954901	Severe.M4.MAF_0.1.perc	reference	0	0.8334	-0.3402518	0.1682681	0.04317	0	-----+	4686	40	0	568870	6866	3	6912	0.1915859481869239
Susceptibility	ENSG00000165699	TSC1	9	132891348	Susceptibility.M4.MAF_0.1.perc	reference	0	0.6235	-0.13061	0.0645922	0.04317	0	-?-+--	26972	270	0	589395	6710	1	6982	0.15695882541544406
Hospitalized	ENSG00000142235	LMTK3	19	48485271	Hospitalized.M1.MAF_0.1.perc	reference	7.5	0.3641	0.8004526	0.3958807	0.04318	0.1092618	?+--++	6895	18	0	564193	685	0	703	0.0023899012754291017
Susceptibility	ENSG00000173011	TADA2B	4	7041899	Susceptibility.M3.MAF_0.1.perc	reference	0	0.997	-0.7718445	0.3817374	0.04318	0	-?---?	21928	2	0	560026	176	0	178	0.09878075069715427
Hospitalized	ENSG00000101746	NOL4	18	33851100	Hospitalized.M3.MAF_1.perc	reference	0	0.9964	-0.3456078	0.1709265	0.04318	0	?---+-	10246	33	0	526638	3003	7	3050	0.3537264437380423
Severe	ENSG00000137040	RANBP6	9	6011025	Severe.M4.MAF_0.1.perc	reference	0	0.959	-0.359992	0.1780418	0.04318	0	----+-	4793	34	1	569064	5691	6	5739	0.3373402439848343
Severe	ENSG00000125124	BBS2	16	56466836	Severe.M4.MAF_1.perc	reference	0	0.6336	-0.3556028	0.1758696	0.04318	0	------	4571	32	1	568367	5772	0	5806	0.13605768934804802
Severe	ENSG00000127533	F2RL3	19	16888999	Severe.M1.MAF_0.1.perc	reference	0	0.8075	1.1781391	0.582705	0.04319	0	?++??-	3475	5	0	561680	222	0	227	0.13351838893790102
Hospitalized	ENSG00000136141	LRCH1	13	46553168	Hospitalized.M3.MAF_0.1.perc	reference	0	0.7713	0.4430267	0.2191126	0.04319	0	?+--++	10246	34	0	568146	1783	0	1817	0.9050433352744064
Hospitalized	ENSG00000139194	RBP5	12	7115736	Hospitalized.M4.MAF_0.1.perc	reference	0	0.7274	-0.4702794	0.2325917	0.04319	0	?-----	11300	21	0	581768	1508	1	1531	0.03300470021937797
Susceptibility	ENSG00000136932	TRMO	9	97904489	Susceptibility.M3.MAF_1.perc	reference	0	0.6062	0.192547	0.0952384	0.0432	0	+?+-+-	27126	149	0	591861	2812	1	2963	0.017817866580699452
Susceptibility	ENSG00000122852	SFTPA1	10	79610939	Susceptibility.M4.MAF_0.1.perc	reference	0	0.4809	0.2203266	0.1089778	0.0432	0	-?+---	26163	98	0	586555	1934	1	2034	0.2454965590816923
Susceptibility	ENSG00000123096	SSPN	12	26121991	Susceptibility.M4.MAF_0.1.perc	reference	0	0.8221	-0.2361175	0.1167898	0.0432	0	+?----	25083	72	0	573609	2193	2	2269	0.048255418992716625
Susceptibility	ENSG00000167851	CD300A	17	74466399	Susceptibility.M4.MAF_0.1.perc	reference	0	0.4471	0.2536081	0.1254388	0.0432	0	+?++++	27124	82	0	591853	1564	0	1646	0.08986705569862614
Hospitalized	ENSG00000133818	RRAS2	11	14277922	Hospitalized.M4.MAF_1.perc	reference	0	0.8458	-0.6027365	0.2981212	0.0432	0	?--+--	9652	8	0	576687	747	1	757	0.18041266648039553
Susceptibility	ENSG00000145491	ROPN1L	5	10441524	Susceptibility.M1.MAF_0.1.perc	reference	0	0.6226	0.4564152	0.225756	0.04321	0	+?++-+	24341	35	0	575621	614	0	649	0.06583955149155654
Susceptibility	ENSG00000181085	MAPK15	8	143716340	Susceptibility.M1.MAF_1.perc	reference	0	0.7888	-0.1586876	0.0784981	0.04322	0	------	26489	165	0	595415	3784	1	3951	0.31486657098200066
Hospitalized	ENSG00000056558	TRAF1	9	120902393	Hospitalized.M4.MAF_1.perc	reference	0	0.5028	-0.1976768	0.0977846	0.04322	0	?-+--+	11533	127	0	579230	9371	13	9524	0.1635536654834501
Severe	ENSG00000106852	LHX6	9	122202577	Severe.M1.MAF_0.1.perc	reference	0	0.7974	1.3337212	0.659761	0.04323	0	?+???-	1617	3	0	539291	350	1	355	0.15212692758561783
Hospitalized	ENSG00000016602	CLCA4	1	86547078	Hospitalized.M1.MAF_1.perc	reference	0	0.762	0.3386736	0.1675371	0.04323	0	-+++++	12180	67	0	588208	2647	7	2728	0.18767997718059545
Susceptibility	ENSG00000131737	KRT34	17	41377650	Susceptibility.M3.MAF_1.perc	reference	0	0.858	0.498775	0.2467375	0.04323	0	-?++-+	27035	37	0	590554	272	0	309	0.06683362298029932
Susceptibility	ENSG00000048342	CC2D2A	4	15469865	Susceptibility.M4.MAF_1.perc	reference	41.6	0.1276	0.1755339	0.0868345	0.04323	0.015797	++++++	28017	834	1	596178	16623	20	17499	0.0948462030599706
Severe	ENSG00000186193	SAPCD2	9	137062127	Severe.M1.MAF_1.perc	reference	0	0.984	1.4961289	0.7401355	0.04324	0	?++??-	3472	4	0	560417	207	0	211	0.09986914333854328
Severe	ENSG00000197223	C1D	2	68041130	Severe.M1.MAF_1.perc	reference	0	0.8645	1.466023	0.7252932	0.04325	0	?++-?-	2234	3	0	562700	237	0	240	0.20103826961082258
Hospitalized	ENSG00000112624	BICRAL	6	42746958	Hospitalized.M4.MAF_0.1.perc	reference	0	0.8223	0.2991642	0.1480077	0.04325	0	?++-++	11542	92	0	581328	3794	2	3890	0.4625695205479698
Hospitalized	ENSG00000212935	KRTAP10-3	21	44557790	Hospitalized.M1.MAF_1.perc	reference	0	0.9989	-0.5944716	0.2941243	0.04326	0	?-----	10188	14	0	569747	845	2	863	0.0976440692752736
Hospitalized	ENSG00000214513	NOTO	2	73202574	Hospitalized.M3.MAF_0.1.perc	reference	0	0.9938	-1.0360954	0.5126132	0.04326	0	?-----	10495	4	0	563288	165	0	169	0.07867587761994718
Hospitalized	ENSG00000198400	NTRK1	1	156815640	Hospitalized.M3.MAF_1.perc	reference	0	0.866	-0.385202	0.1905926	0.04327	0	-----+	11430	31	0	587565	2213	1	2246	0.2132331794398561
Severe	ENSG00000171291	ZNF439	19	11848726	Severe.M4.MAF_0.1.perc	reference	0	0.9983	-0.557791	0.2759903	0.04327	0	------	4813	16	0	569949	2222	1	2240	0.09270081883046961
Hospitalized	ENSG00000196923	PDLIM7	5	177483394	Hospitalized.M1.MAF_0.1.perc	reference	0	0.7579	1.1154413	0.5519225	0.04328	0	?+--?-	6015	4	0	574737	146	0	150	0.12226641906191676
Susceptibility	ENSG00000120658	ENOX1	13	43213518	Susceptibility.M1.MAF_0.1.perc	reference	0	0.7298	0.5838336	0.2888889	0.04328	0	-?+-+-	24267	17	0	583953	235	0	252	0.09004277011644592
Hospitalized	ENSG00000196923	PDLIM7	5	177483394	Hospitalized.M1.MAF_1.perc	reference	0	0.7579	1.1154413	0.5519225	0.04328	0	?+--?-	6015	4	0	574737	146	0	150	0.12226641906191676
Hospitalized	ENSG00000188243	COMMD6	13	75525219	Hospitalized.M3.MAF_0.1.perc	reference	0	0.6832	0.8404999	0.4158968	0.04329	0	?+----	8073	11	0	574490	465	0	476	0.030380846374316754
Hospitalized	ENSG00000182271	TMIGD1	17	30316333	Hospitalized.M1.MAF_0.1.perc	reference	0	1	-0.9709933	0.4805284	0.04331	0	?-----	10201	3	0	566056	249	0	252	0.165389193500175
Hospitalized	ENSG00000118298	CA14	1	150257251	Hospitalized.M1.MAF_1.perc	reference	0	0.6097	0.59761	0.2957469	0.04331	0	?++--+	10940	22	0	581652	915	0	937	0.11548744067975393
Susceptibility	ENSG00000170312	CDK1	10	60778331	Susceptibility.M3.MAF_0.1.perc	reference	0	0.9721	0.7899129	0.3909118	0.04331	0	-?+---	21987	14	0	528568	175	0	189	0.025608839056572193
Hospitalized	ENSG00000171860	C3AR1	12	8056844	Hospitalized.M4.MAF_0.1.perc	reference	0	0.518	0.3502467	0.1733249	0.04331	0	?+++++	11436	68	0	569535	2600	0	2668	0.011417257952472995
Susceptibility	ENSG00000165105	RASEF	9	82979590	Susceptibility.M1.MAF_1.perc	reference	0	0.7128	0.2152085	0.1065086	0.04332	0	-?+-+-	23402	118	0	583898	2058	0	2176	0.8285856528822723
Severe	ENSG00000169271	HSPB3	5	54455699	Severe.M1.MAF_0.1.perc	reference	4.2	0.3829	1.3116144	0.6491627	0.04333	0.130826	-++?+-	3789	6	0	563201	317	0	323	0.12312340831738694
Hospitalized	ENSG00000115234	SNX17	2	27370496	Hospitalized.M3.MAF_0.1.perc	reference	0	0.8866	-0.6362186	0.3149052	0.04335	0	?-+---	11058	8	0	569890	869	0	877	0.180755896721395
Susceptibility	ENSG00000150756	ATPSCKMT	5	10225507	Susceptibility.M3.MAF_0.1.perc	reference	0	0.4731	-0.3996881	0.1978326	0.04335	0	-?---+	24040	24	0	576569	845	0	869	0.21846406609790173
Susceptibility	ENSG00000148803	FUOM	10	133355158	Susceptibility.M3.MAF_0.1.perc	reference	0	0.5834	0.4166352	0.2062216	0.04335	0	+?+---	24261	30	0	567328	485	1	517	0.0425136947014811
Hospitalized	ENSG00000011677	GABRA3	23	152166234	Hospitalized.M4.MAF_1.perc	reference	0	0.608	0.7150487	0.3539198	0.04335	0	?+-??-	8720	6	6	518861	162	93	366	0.17541002050317064
Hospitalized	ENSG00000198952	SMG5	1	156249224	Hospitalized.M4.MAF_1.perc	reference	0	0.9553	-0.15484	0.0766436	0.04336	0	---+--	12184	231	0	588228	15270	22	15545	0.1073145012975975
Severe	ENSG00000127952	STYXL1	7	75996338	Severe.M1.MAF_1.perc	reference	0	0.9406	1.2295164	0.6086349	0.04337	0	+++?--	4097	4	0	564370	201	0	205	0.2279586767474466
Susceptibility	ENSG00000168944	CEP120	5	123344890	Susceptibility.M3.MAF_1.perc	reference	0	0.8325	-0.1221577	0.0604733	0.04338	0	+?--++	26529	275	0	580636	7294	10	7589	0.2938120848714162
Susceptibility	ENSG00000248905	FMN1	15	32765544	Susceptibility.M1.MAF_0.1.perc	reference	1.4	0.3986	0.3507605	0.1736469	0.04339	0.006099	-?++--	26316	52	0	579881	888	1	942	0.06498872885191935
Susceptibility	ENSG00000158006	PAFAH2	1	25959767	Susceptibility.M1.MAF_1.perc	reference	0	0.6579	0.358593	0.1775281	0.04339	0	+-+---	27379	41	0	593603	628	2	673	0.10033201337812804
Susceptibility	ENSG00000248905	FMN1	15	32765544	Susceptibility.M1.MAF_1.perc	reference	1.4	0.3986	0.3507605	0.1736469	0.04339	0.006099	-?++--	26316	52	0	579881	888	1	942	0.06498872885191935
Hospitalized	ENSG00000162512	SDC3	1	30869466	Hospitalized.M4.MAF_1.perc	reference	0	0.6077	0.2727346	0.13502	0.04339	0	-+-+--	11603	103	1	586241	3323	1	3430	0.11416957955809716
Susceptibility	ENSG00000163481	RNF25	2	218663892	Susceptibility.M3.MAF_0.1.perc	reference	0	0.8236	-0.3915103	0.1938299	0.0434	0	-?---+	25431	21	0	587840	693	2	718	0.05631529608453233
Severe	ENSG00000112685	EXOC2	6	485154	Severe.M4.MAF_1.perc	reference	0	0.975	-0.3077684	0.1523759	0.0434	0	--+---	4820	56	0	570314	7375	6	7443	0.9267188200089147
Hospitalized	ENSG00000181927	OR4P4	11	55635113	Hospitalized.M4.MAF_1.perc	reference	0	0.4574	0.3230119	0.1599201	0.0434	0	?++?-+	9521	34	14	534422	1118	198	1576	0.7507254016797854
Severe	ENSG00000214107	MAGEB1	23	30243730	Severe.M1.MAF_0.1.perc	reference	0	1	1.3818028	0.6841428	0.04341	0	?+????	1579	0	1	502297	19	9	39	0.062025776982469256
Severe	ENSG00000214107	MAGEB1	23	30243730	Severe.M1.MAF_1.perc	reference	0	1	1.3818028	0.6841428	0.04341	0	?+????	1579	0	1	502297	19	9	39	0.062025776982469256
Severe	ENSG00000214107	MAGEB1	23	30243730	Severe.M3.MAF_0.1.perc	reference	0	1	1.3818028	0.6841428	0.04341	0	?+????	1579	0	1	502297	19	9	39	0.062025776982469256
Severe	ENSG00000214107	MAGEB1	23	30243730	Severe.M3.MAF_1.perc	reference	0	1	1.3818028	0.6841428	0.04341	0	?+????	1579	0	1	502297	19	9	39	0.062025776982469256
Severe	ENSG00000116721	PRAMEF1	1	12791397	Severe.M4.MAF_0.1.perc	reference	0	0.9213	-0.4817365	0.2385112	0.04341	0	?----+	4455	14	1	568282	3239	70	3395	0.14708669491595888
Hospitalized	ENSG00000124788	ATXN1	6	16299112	Hospitalized.M4.MAF_1.perc	reference	0	0.7884	-0.1262158	0.0624916	0.04341	0	------	12154	426	35	576436	15694	152	16494	0.022921028028849866
Severe	ENSG00000152952	PLOD2	3	146069440	Severe.M1.MAF_0.1.perc	reference	0	0.3941	1.2083741	0.5983018	0.04342	0	?++-?+	2126	3	0	562053	391	0	394	0.10885167037111815
Severe	ENSG00000276180	H4C9	6	27138588	Severe.M1.MAF_0.1.perc	reference	0	0.8021	2.4019874	1.1893386	0.04342	0	?+--??	3179	3	0	550594	64	0	67	0.036035398096112364
Hospitalized	ENSG00000237289	CKMT1B	15	43593054	Hospitalized.M1.MAF_0.1.perc	reference	0	0.8664	1.0164421	0.5032841	0.04342	0	?+----	6952	6	0	564667	238	6	256	0.05851419575656442
Hospitalized	ENSG00000148123	PLPPR1	9	101028727	Hospitalized.M3.MAF_0.1.perc	reference	0	0.4667	0.8644222	0.4280081	0.04342	0	?++-+-	8329	13	0	520430	422	0	435	0.10946685895058288
Susceptibility	ENSG00000204694	OR11A1	6	29425504	Susceptibility.M3.MAF_0.1.perc	reference	0	0.8861	-0.7180532	0.3555297	0.04342	0	+?----	22779	4	0	568306	210	0	214	0.05401923381524525
Severe	ENSG00000188026	RILPL1	12	123470054	Severe.M3.MAF_1.perc	reference	27.4	0.2476	0.9896552	0.49001	0.04342	0.2683696	?+++?-	3480	13	0	561095	665	0	678	8.273891872769987e-6
Hospitalized	ENSG00000148123	PLPPR1	9	101028727	Hospitalized.M3.MAF_1.perc	reference	0	0.4667	0.8644222	0.4280081	0.04342	0	?++-+-	8329	13	0	520430	422	0	435	0.10946685895058288
Susceptibility	ENSG00000204694	OR11A1	6	29425504	Susceptibility.M3.MAF_1.perc	reference	0	0.8861	-0.7180532	0.3555297	0.04342	0	+?----	22779	4	0	568306	210	0	214	0.05401923381524525
Susceptibility	ENSG00000119537	KDSR	18	63327726	Susceptibility.M4.MAF_1.perc	reference	0	0.9646	-0.2312159	0.1144808	0.04342	0	-?---+	25927	78	0	578553	2246	0	2324	0.22314228622438392
Severe	ENSG00000258986	TMEM179	14	104474678	Severe.M1.MAF_0.1.perc	reference	0	0.6772	2.2059991	1.0923104	0.04343	0	?+-??-	1749	1	0	558569	74	0	75	0.009058017652013101
Severe	ENSG00000152952	PLOD2	3	146069440	Severe.M1.MAF_1.perc	reference	0	0.394	1.2082931	0.5982883	0.04343	0	?++-?+	2126	3	0	562053	392	0	395	0.10885167037111815
Severe	ENSG00000258986	TMEM179	14	104474678	Severe.M1.MAF_1.perc	reference	0	0.6772	2.2059991	1.0923104	0.04343	0	?+-??-	1749	1	0	558569	74	0	75	0.009058017652013101
Susceptibility	ENSG00000186951	PPARA	22	46150521	Susceptibility.M3.MAF_1.perc	reference	0	0.9882	-0.3691523	0.1827959	0.04344	0	-?----	25330	29	0	576447	773	1	804	0.17841795678878766
Severe	ENSG00000140274	DUOXA2	15	45114326	Severe.M4.MAF_0.1.perc	reference	0	0.5015	-0.5168428	0.255933	0.04344	0	+-----	4906	16	0	570620	2578	0	2594	0.09933871498313021
Hospitalized	ENSG00000116670	MAD2L2	1	11674480	Hospitalized.M4.MAF_1.perc	reference	0	0.9645	-0.5070278	0.2510736	0.04344	0	----+-	10234	18	0	581040	1229	1	1249	0.20685381794535687
Susceptibility	ENSG00000139832	RAB20	13	110523066	Susceptibility.M3.MAF_0.1.perc	reference	0	0.632	0.2680611	0.1327456	0.04345	0	-?+-+-	23370	67	0	560517	1167	1	1236	0.05206470957008702
Susceptibility	ENSG00000123975	CKS2	9	89311195	Susceptibility.M3.MAF_1.perc	reference	0	0.8943	-1.1732983	0.5810191	0.04345	0	??--?-	21562	0	0	547095	75	0	75	0.97045151768772
Susceptibility	ENSG00000205795	CYS1	2	10056780	Susceptibility.M4.MAF_0.1.perc	reference	0	0.7686	0.2779524	0.1376454	0.04345	0	+?++-?	23437	74	0	571564	1496	0	1570	0.0802211484548451
Severe	ENSG00000022267	FHL1	23	136146702	Severe.M1.MAF_0.1.perc	reference	0	1	2.2305395	1.1046377	0.04346	0	?+????	1679	1	0	500306	20	5	31	0.06431560576679113
Severe	ENSG00000022267	FHL1	23	136146702	Severe.M1.MAF_1.perc	reference	0	1	2.2305395	1.1046377	0.04346	0	?+????	1679	1	0	500306	20	5	31	0.06431560576679113
Hospitalized	ENSG00000124602	UNC5CL	6	41026895	Hospitalized.M4.MAF_0.1.perc	reference	0	0.8553	0.3514483	0.1740583	0.04347	0	?++-++	11556	72	0	581233	2688	1	2762	0.1223475485589412
Susceptibility	ENSG00000181291	TMEM132E	17	34579487	Susceptibility.M4.MAF_0.1.perc	reference	0	0.4451	0.1208917	0.0598724	0.04347	0	+?++-+	26158	350	0	585907	7245	3	7601	0.19854973276860943
Susceptibility	ENSG00000116157	GPX7	1	52602371	Susceptibility.M4.MAF_1.perc	reference	0	0.9327	0.1241623	0.0614916	0.04347	0	+?++-+	26405	452	0	580140	10685	3	11143	0.061446998881735264
Hospitalized	ENSG00000149548	CCDC15	11	124954121	Hospitalized.M1.MAF_0.1.perc	reference	25.7	0.2504	0.8904789	0.441024	0.04348	0.2585932	?++-+-	11391	32	0	582432	843	0	875	0.015008584495651338
Severe	ENSG00000139117	CPNE8	12	38646822	Severe.M3.MAF_0.1.perc	reference	0	0.721	0.7190851	0.3561456	0.04348	0	+++--+	4405	10	0	565226	972	1	984	0.08471765882709677
Susceptibility	ENSG00000101452	DHX35	20	38962299	Susceptibility.M3.MAF_1.perc	reference	0	0.7173	-0.1615322	0.080003	0.04348	0	-?--+-	27126	152	0	591861	4026	6	4190	0.03263188808994746
Severe	ENSG00000121053	EPX	17	58192726	Severe.M1.MAF_1.perc	reference	0	0.9683	-0.3227303	0.1598507	0.04349	0	------	4842	53	0	568794	6696	11	6771	0.18660715177708684
Susceptibility	ENSG00000205413	SAMD9	7	93099513	Susceptibility.M1.MAF_1.perc	reference	0	0.4456	0.2117771	0.1048914	0.04349	0	+?+--+	26482	115	0	580448	2065	1	2182	0.05810120106993654
Hospitalized	ENSG00000108515	ENO3	17	4948092	Hospitalized.M3.MAF_1.perc	reference	0	0.7328	0.284624	0.1409716	0.04349	0	?++++-	11927	69	0	583124	3602	0	3671	0.0487294215456192
Severe	ENSG00000172465	TCEAL1	23	103628704	Severe.M4.MAF_0.1.perc	reference	0	0.7575	2.185942	1.0827215	0.04349	0	?+-??-	3216	2	0	519575	37	18	75	0.7169586199102935
Susceptibility	ENSG00000198825	INPP5F	10	119726042	Susceptibility.M4.MAF_0.1.perc	reference	0	0.9408	0.1219968	0.0604261	0.04349	0	+?++++	27126	353	0	591861	7200	6	7565	0.024131588450898047
Severe	ENSG00000172465	TCEAL1	23	103628704	Severe.M4.MAF_1.perc	reference	0	0.7575	2.185942	1.0827215	0.04349	0	?+-??-	3216	2	0	519575	37	18	75	0.7169586199102935
Severe	ENSG00000218823	PAPOLB	7	4857738	Severe.M3.MAF_0.1.perc	reference	0	0.4728	1.1144024	0.5519987	0.0435	0	?++-++	4435	8	0	568239	214	1	224	0.10649877593622384
Severe	ENSG00000221932	HEPN1	11	124919244	Severe.M1.MAF_0.1.perc	reference	0	0.9601	2.2807226	1.1297613	0.04351	0	?+?-?-	1686	1	0	539813	64	0	65	0.023084679841280417
Severe	ENSG00000221932	HEPN1	11	124919244	Severe.M1.MAF_1.perc	reference	0	0.9601	2.2807226	1.1297613	0.04351	0	?+?-?-	1686	1	0	539813	64	0	65	0.023084679841280417
Hospitalized	ENSG00000021300	PLEKHB1	11	73646178	Hospitalized.M4.MAF_0.1.perc	reference	0	0.4955	0.3136539	0.155365	0.04351	0	?+----	11750	78	0	580651	3348	0	3426	0.029607475891725566
Susceptibility	ENSG00000141380	SS18	18	26016253	Susceptibility.M4.MAF_0.1.perc	reference	0	0.7571	0.2162676	0.1071268	0.04351	0	+?+-+-	27338	113	0	591874	2165	0	2278	0.15678263583628413
Susceptibility	ENSG00000114127	XRN1	3	142306607	Susceptibility.M1.MAF_0.1.perc	reference	0	0.6347	0.5812005	0.287905	0.04352	0	+?+++-	24887	18	0	586118	214	0	232	0.10750917773468555
Susceptibility	ENSG00000114127	XRN1	3	142306607	Susceptibility.M1.MAF_1.perc	reference	0	0.6347	0.5812005	0.287905	0.04352	0	+?+++-	24887	18	0	586118	214	0	232	0.10750917773468555
Severe	ENSG00000172987	HPSE2	10	98457077	Severe.M3.MAF_0.1.perc	reference	0	0.8833	-0.5798332	0.2872386	0.04352	0	?----+	4490	12	0	569558	2236	1	2250	0.8967035202314686
Susceptibility	ENSG00000189159	JPT1	17	75135248	Susceptibility.M3.MAF_0.1.perc	reference	0	0.4954	0.4805824	0.2380657	0.04352	0	-?+--?	22602	26	0	570803	433	0	459	0.006124182444017349
Severe	ENSG00000204616	TRIM31	6	30102897	Severe.M4.MAF_0.1.perc	reference	0	0.4421	0.6474523	0.3207329	0.04352	0	-++-+-	4820	17	0	569879	1346	1	1365	0.003858145365394992
Hospitalized	ENSG00000168802	CHTF8	16	69118010	Hospitalized.M4.MAF_0.1.perc	reference	0	0.8409	0.4524975	0.2241567	0.04352	0	?+--?+	10199	28	0	575267	1319	2	1351	0.0663871878615151
Susceptibility	ENSG00000188175	HEPACAM2	7	93188534	Susceptibility.M4.MAF_0.1.perc	reference	0	0.9036	0.187981	0.0931189	0.04352	0	+?++-+	26955	153	0	591177	3021	1	3176	0.10393748357590654
Hospitalized	ENSG00000090054	SPTLC1	9	92000087	Hospitalized.M1.MAF_0.1.perc	reference	35.6	0.1841	1.3918292	0.6895211	0.04353	0.738856	?++--+	9350	9	0	576499	333	0	342	0.02140324067389969
Hospitalized	ENSG00000088298	EDEM2	20	35115364	Hospitalized.M1.MAF_0.1.perc	reference	0	0.5035	0.8996945	0.4457087	0.04353	0	?++-+-	7534	9	0	566722	366	0	375	0.07988362237045639
Susceptibility	ENSG00000186471	AKAP14	23	119895837	Susceptibility.M1.MAF_0.1.perc	reference	0	1	1.0933691	0.5416612	0.04353	0	??+???	19414	1	1	499833	12	4	23	0.005029629234033693
Hospitalized	ENSG00000156413	FUT6	19	5830408	Hospitalized.M1.MAF_1.perc	reference	0	0.6507	0.7733191	0.3830937	0.04353	0	?++-?+	8925	14	0	564437	473	1	489	0.029848468089164703
Hospitalized	ENSG00000088298	EDEM2	20	35115364	Hospitalized.M1.MAF_1.perc	reference	0	0.5035	0.8996945	0.4457087	0.04353	0	?++-+-	7534	9	0	566722	366	0	375	0.07988362237045639
Susceptibility	ENSG00000186471	AKAP14	23	119895837	Susceptibility.M1.MAF_1.perc	reference	0	1	1.0933691	0.5416612	0.04353	0	??+???	19414	1	1	499833	12	4	23	0.005029629234033693
Severe	ENSG00000174038	C9orf131	9	35041095	Severe.M3.MAF_1.perc	reference	0	0.616	-0.7123452	0.3528871	0.04353	0	?-+--+	4688	7	0	570115	1121	1	1130	0.09851520694326396
Severe	ENSG00000174718	RESF1	12	31959370	Severe.M3.MAF_1.perc	reference	0	0.6242	0.670199	0.33202	0.04353	0	?++---	4689	21	0	570127	688	0	709	0.07747775620196645
Hospitalized	ENSG00000054965	FAM168A	11	73400487	Hospitalized.M4.MAF_0.1.perc	reference	1.9	0.3956	0.6085484	0.3014682	0.04353	0.0192	?++++-	9051	24	0	565298	965	0	989	0.06318670710597557
Susceptibility	ENSG00000213780	GTF2H4	6	30908207	Susceptibility.M4.MAF_1.perc	reference	47.3	0.09117	0.4061895	0.2012274	0.04353	0.0970694	++++-+	27803	221	0	596161	4287	1	4510	0.08017648026649886
Susceptibility	ENSG00000163254	CRYGC	2	208128137	Susceptibility.M1.MAF_1.perc	reference	0	0.9062	0.8695623	0.4307939	0.04354	0	-?+-+-	24156	12	0	573484	110	0	122	0.15438508481985258
Severe	ENSG00000197980	LEKR1	3	156825481	Severe.M4.MAF_1.perc	reference	0	0.8452	-0.3549676	0.1758595	0.04354	0	+-----	4623	30	1	569767	5644	5	5686	0.21056415934176823
Severe	ENSG00000187266	EPOR	19	11377207	Severe.M4.MAF_0.1.perc	reference	0	0.7647	-0.5291094	0.2621471	0.04355	0	?-++--	4541	11	0	569543	2775	3	2792	0.8712648647641396
Hospitalized	ENSG00000148180	GSN	9	121207794	Hospitalized.M4.MAF_0.1.perc	reference	0	0.7741	0.224635	0.1112982	0.04356	0	-++-+-	12184	145	0	588228	6636	1	6783	0.13134678310249095
Susceptibility	ENSG00000070190	DAPP1	4	99816827	Susceptibility.M4.MAF_0.1.perc	reference	0	0.6007	0.3235055	0.1602835	0.04356	0	+?++--	25374	54	0	586533	1001	0	1055	0.09418032416168019
Hospitalized	ENSG00000097096	SYDE2	1	85156889	Hospitalized.M1.MAF_1.perc	reference	0	0.7613	-0.5443442	0.2697333	0.04358	0	?-----	11994	30	0	571419	837	0	867	0.18258378877765516
Severe	ENSG00000002330	BAD	11	64269830	Severe.M4.MAF_0.1.perc	reference	0	0.8412	0.5841004	0.289431	0.04358	0	?+-?--	4034	14	1	566870	2034	0	2050	0.01024938659864099
Hospitalized	ENSG00000198646	NCOA6	20	34689097	Hospitalized.M4.MAF_1.perc	reference	0	0.5341	-0.1372157	0.0679922	0.04358	0	?-++--	12124	355	0	583311	18653	10	19028	0.07869389865370002
Hospitalized	ENSG00000078699	CBFA2T2	20	33490075	Hospitalized.M3.MAF_0.1.perc	reference	0	0.7744	-0.47912	0.2374242	0.04359	0	?---+-	10220	15	0	567131	1407	0	1422	0.014192255419668783
Susceptibility	ENSG00000146038	DCDC2	6	24171755	Susceptibility.M4.MAF_0.1.perc	reference	32.1	0.2075	0.4093896	0.202864	0.04359	0.0670389	+?+++-	27126	143	0	591861	2624	1	2769	0.2259374607765551
Hospitalized	ENSG00000151882	CCL28	5	43376645	Hospitalized.M1.MAF_0.1.perc	reference	0	0.5169	0.5789989	0.2869317	0.0436	0	?+-?+-	7207	15	0	549642	773	0	788	0.026053242106752247
Hospitalized	ENSG00000149380	P4HA3	11	74235801	Hospitalized.M1.MAF_0.1.perc	reference	0	0.8728	1.097666	0.5439717	0.0436	0	?+++--	9691	8	0	568779	215	0	223	0.15437776956831603
Hospitalized	ENSG00000151882	CCL28	5	43376645	Hospitalized.M1.MAF_1.perc	reference	0	0.5169	0.5789989	0.2869317	0.0436	0	?+-?+-	7207	15	0	549642	773	0	788	0.026053242106752247
Hospitalized	ENSG00000149380	P4HA3	11	74235801	Hospitalized.M1.MAF_1.perc	reference	0	0.8728	1.097666	0.5439717	0.0436	0	?+++--	9691	8	0	568779	215	0	223	0.15437776956831603
Hospitalized	ENSG00000000938	FGR	1	27612064	Hospitalized.M4.MAF_0.1.perc	reference	0	0.5514	0.3616849	0.1792392	0.0436	0	?++-++	10860	45	0	580345	2141	2	2190	0.1597089369131727
Susceptibility	ENSG00000147853	AK3	9	4709556	Susceptibility.M1.MAF_0.1.perc	reference	35.9	0.182	1.0999877	0.5451298	0.04361	0.489118	+?++--	23959	19	0	585724	242	0	261	0.06672988534216459
Hospitalized	ENSG00000188846	RPL14	3	40457292	Hospitalized.M4.MAF_0.1.perc	reference	0	0.9791	-0.4997439	0.2476621	0.04361	0	?-----	10632	18	0	581694	1904	1	1924	0.18032567588168616
Hospitalized	ENSG00000108515	ENO3	17	4948092	Hospitalized.M1.MAF_0.1.perc	reference	0	0.5408	0.4893325	0.2425208	0.04362	0	?+--+-	10494	26	0	580491	990	0	1016	0.0487294215456192
Susceptibility	ENSG00000167103	PIP5KL1	9	127920881	Susceptibility.M3.MAF_1.perc	reference	49.6	0.09369	0.7445956	0.3690196	0.04362	0.287118	+?++-+	26648	136	0	589696	2395	5	2541	0.08485518738792192
Severe	ENSG00000145901	TNIP1	5	151029945	Severe.M4.MAF_0.1.perc	reference	0	0.9867	-0.4472103	0.2216422	0.04362	0	?-----	4432	20	0	566157	4533	1	4555	0.13265362991660054
Susceptibility	ENSG00000154438	ASZ1	7	117363222	Susceptibility.M4.MAF_0.1.perc	reference	0	0.6089	0.1834612	0.090923	0.04362	0	+?++-+	27125	148	0	591861	2833	1	2983	0.08668375849741597
Susceptibility	ENSG00000196189	SEMA4A	1	156147366	Susceptibility.M1.MAF_1.perc	reference	0	0.775	0.4461793	0.2211449	0.04363	0	-?++-+	26078	29	0	587122	449	0	478	0.7237779775982397
Severe	ENSG00000143452	HORMAD1	1	150698060	Severe.M4.MAF_0.1.perc	reference	0	0.4845	0.7174818	0.3556048	0.04363	0	?++?-+	4233	12	0	567423	871	0	883	0.048346691585898265
Susceptibility	ENSG00000105821	DNAJC2	7	103312289	Susceptibility.M4.MAF_0.1.perc	reference	0	0.7253	-0.2005377	0.0994073	0.04366	0	-?----	25944	96	0	585890	2653	0	2749	0.09757857921350445
Susceptibility	ENSG00000099956	SMARCB1	22	23786931	Susceptibility.M3.MAF_1.perc	reference	0	0.5332	0.4559179	0.2260053	0.04367	0	+?+---	23947	25	0	575776	391	0	416	0.19363048715936168
Hospitalized	ENSG00000183303	OR5P2	11	7795905	Hospitalized.M4.MAF_0.1.perc	reference	0	0.8539	-0.3825031	0.1896128	0.04367	0	?---+-	10598	27	1	564280	1833	70	2002	0.053408459686461796
Severe	ENSG00000229972	IQCF3	3	51826883	Severe.M1.MAF_0.1.perc	reference	0	0.9673	2.2429088	1.1119193	0.04368	0	?++?+-	1993	2	0	560589	38	0	40	0.0785032220017708
Severe	ENSG00000229972	IQCF3	3	51826883	Severe.M1.MAF_1.perc	reference	0	0.9673	2.2429088	1.1119193	0.04368	0	?++?+-	1993	2	0	560589	38	0	40	0.0785032220017708
Susceptibility	ENSG00000159377	PSMB4	1	151399560	Susceptibility.M3.MAF_0.1.perc	reference	0	0.6919	0.4152501	0.205862	0.04368	0	-?+---	25013	39	0	575312	565	0	604	0.16325256573865812
Hospitalized	ENSG00000113448	PDE4D	5	58969038	Hospitalized.M4.MAF_0.1.perc	reference	0	0.8504	-0.2578723	0.127838	0.04368	0	--+++-	11564	68	0	586236	5284	3	5358	0.1467191886615618
Hospitalized	ENSG00000130349	MTRES1	6	107028199	Hospitalized.M4.MAF_0.1.perc	reference	0	0.581	0.5281504	0.2618359	0.04368	0	?+--?+	10262	26	0	564173	1170	0	1196	0.22105439699541088
Severe	ENSG00000144550	CPNE9	3	9703826	Severe.M1.MAF_1.perc	reference	0	0.9414	1.1679914	0.5790649	0.04369	0	?++??-	2324	5	0	564637	753	1	760	0.3050891148797924
Severe	ENSG00000170037	CNTROB	17	7932101	Severe.M3.MAF_0.1.perc	reference	0	0.5095	-0.4729718	0.2344857	0.04369	0	?---++	4620	16	0	569605	3733	1	3751	0.23163123803369853
Severe	ENSG00000116996	ZP4	1	237877864	Severe.M4.MAF_0.1.perc	reference	0	0.9156	-0.4017629	0.1991831	0.04369	0	?-+---	4763	26	0	570435	4727	1	4755	0.18190985415603952
Severe	ENSG00000124233	SEMG1	20	45207033	Severe.M4.MAF_1.perc	reference	0	0.7363	-0.3437829	0.1704501	0.0437	0	--+---	4936	27	0	570487	4632	9	4677	0.10617731983632656
Severe	ENSG00000065911	MTHFD2	2	74186172	Severe.M1.MAF_0.1.perc	reference	0	0.9575	1.8284232	0.906551	0.04371	0	?+--+-	3654	2	0	564705	103	0	105	0.015960202589228648
Susceptibility	ENSG00000166341	DCHS1	11	6621330	Susceptibility.M1.MAF_0.1.perc	reference	0	0.9433	-0.6117927	0.3033444	0.04371	0	-?--+?	24338	11	0	573038	259	0	270	0.1143761778623649
Susceptibility	ENSG00000166341	DCHS1	11	6621330	Susceptibility.M1.MAF_1.perc	reference	0	0.9433	-0.6117927	0.3033444	0.04371	0	-?--+?	24338	11	0	573038	259	0	270	0.1143761778623649
Hospitalized	ENSG00000072609	CHFR	12	132822187	Hospitalized.M3.MAF_0.1.perc	reference	0	0.7175	0.3664506	0.1816957	0.04371	0	?+++--	11181	42	0	581001	2048	1	2092	0.11131975645127362
Susceptibility	ENSG00000064547	LPAR2	19	19623655	Susceptibility.M4.MAF_0.1.perc	reference	0	0.9498	-0.2195692	0.1088645	0.04371	0	-?----	26252	79	1	586821	2197	1	2280	0.17128638295997642
Severe	ENSG00000172803	SNX32	11	65833834	Severe.M4.MAF_1.perc	reference	0	0.944	-0.3491575	0.173121	0.04371	0	+-----	4828	53	0	568024	4495	2	4552	0.0399368225356407
Severe	ENSG00000171303	KCNK3	2	26692690	Severe.M1.MAF_0.1.perc	reference	0	1	2.3257163	1.1531766	0.04372	0	?+????	1562	1	0	530113	42	0	43	0.9259157510735265
Severe	ENSG00000171303	KCNK3	2	26692690	Severe.M1.MAF_1.perc	reference	0	1	2.3257163	1.1531766	0.04372	0	?+????	1562	1	0	530113	42	0	43	0.9259157510735265
Susceptibility	ENSG00000087258	GNAO1	16	56191390	Susceptibility.M3.MAF_0.1.perc	reference	0	0.9004	-0.3119447	0.1546775	0.04372	0	+?----	24154	31	0	574425	996	0	1027	0.10588073211813104
Severe	ENSG00000177679	SRRM3	7	76201896	Severe.M3.MAF_0.1.perc	reference	0	0.9897	1.4228683	0.7055978	0.04374	0	?++++-	3921	5	0	564074	160	0	165	0.1355529660106395
Hospitalized	ENSG00000102763	VWA8	13	41566835	Hospitalized.M3.MAF_0.1.perc	reference	0	0.7173	0.2009895	0.0996671	0.04374	0	-+++++	12124	167	1	588135	8443	6	8624	0.16958836543191302
Hospitalized	ENSG00000171401	KRT13	17	41500981	Hospitalized.M1.MAF_0.1.perc	reference	0	0.4587	1.1613935	0.5759383	0.04375	0	?++--+	8674	5	0	574919	150	0	155	0.21580277880525786
Severe	ENSG00000213413	PVRIG	7	100218241	Severe.M3.MAF_0.1.perc	reference	0	0.9214	1.1978443	0.5940191	0.04375	0	+++++-	4263	7	0	567144	311	0	318	0.8575137409410457
Severe	ENSG00000204930	FAM221B	9	35816391	Severe.M3.MAF_1.perc	reference	0	0.6281	0.7519979	0.3729227	0.04375	0	?++-++	4482	16	0	569597	828	0	844	0.06686917684959753
Susceptibility	ENSG00000073756	PTGS2	1	186671791	Susceptibility.M1.MAF_0.1.perc	reference	0	0.4529	1.4330907	0.7107146	0.04376	0	??+-??	20248	3	0	543926	27	0	30	0.10631503060703594
Susceptibility	ENSG00000073756	PTGS2	1	186671791	Susceptibility.M1.MAF_1.perc	reference	0	0.4529	1.4330907	0.7107146	0.04376	0	??+-??	20248	3	0	543926	27	0	30	0.10631503060703594
Hospitalized	ENSG00000049541	RFC2	7	74231499	Hospitalized.M4.MAF_1.perc	reference	0	0.6418	-0.3037573	0.1506417	0.04376	0	?--++-	12077	55	0	583123	3465	5	3530	0.35873735774654486
Susceptibility	ENSG00000110375	UPK2	11	118925164	Susceptibility.M1.MAF_0.1.perc	reference	0	0.9983	-0.5401758	0.2679088	0.04377	0	-?----	24837	9	0	586780	382	0	391	0.14212617569780084
Hospitalized	ENSG00000138030	KHK	2	27086747	Hospitalized.M4.MAF_1.perc	reference	0	0.5093	-0.1844038	0.0914554	0.04377	0	+----+	12184	147	0	588228	10415	15	10592	0.8891423609262039
Severe	ENSG00000186174	BCL9L	11	118893875	Severe.M3.MAF_1.perc	reference	0	0.9195	-0.4324474	0.214487	0.04378	0	----?-	4433	20	0	564408	5450	1	5472	0.18436569990443286
Hospitalized	ENSG00000113558	SKP1	5	134148935	Hospitalized.M3.MAF_0.1.perc	reference	0	0.9875	1.6366604	0.8117987	0.04379	0	?+-?--	5631	2	0	517538	55	0	57	0.04104330436111889
Hospitalized	ENSG00000113558	SKP1	5	134148935	Hospitalized.M3.MAF_1.perc	reference	0	0.9875	1.6366604	0.8117987	0.04379	0	?+-?--	5631	2	0	517538	55	0	57	0.04104330436111889
Hospitalized	ENSG00000214929	SPATA31D1	9	81988772	Hospitalized.M1.MAF_0.1.perc	reference	0	0.5826	0.6451341	0.3200109	0.0438	0	?+++++	10674	20	0	580557	548	0	568	0.09460592419249457
Susceptibility	ENSG00000081386	ZNF510	9	96754553	Susceptibility.M3.MAF_0.1.perc	reference	0	0.8318	0.3543261	0.1757553	0.0438	0	+?++-+	25249	50	0	580032	812	1	864	0.08606099991449398
Susceptibility	ENSG00000275004	ZNF280B	22	22484421	Susceptibility.M1.MAF_0.1.perc	reference	0	0.9993	-1.0569712	0.5243058	0.04381	0	-?--??	22172	0	0	567635	99	0	99	0.04929526331861707
Susceptibility	ENSG00000275004	ZNF280B	22	22484421	Susceptibility.M1.MAF_1.perc	reference	0	0.9993	-1.0569712	0.5243058	0.04381	0	-?--??	22172	0	0	567635	99	0	99	0.04929526331861707
Hospitalized	ENSG00000176723	ZNF843	16	31432593	Hospitalized.M3.MAF_1.perc	reference	0	0.9155	-0.7642044	0.3790914	0.04381	0	?-----	8268	12	0	564411	340	0	352	0.08679191955060864
Severe	ENSG00000168411	RFWD3	16	74621399	Severe.M4.MAF_0.1.perc	reference	0	0.7331	-0.5656508	0.2805887	0.04381	0	+--+--	4702	20	0	567515	2992	3	3018	0.08863366854836001
Severe	ENSG00000111344	RASAL1	12	113098819	Severe.M4.MAF_1.perc	reference	0	0.5427	-0.2474775	0.1227618	0.04381	0	+-+---	4906	88	0	570620	11363	8	11467	0.5439750956764468
Hospitalized	ENSG00000162139	NEU3	11	74988279	Hospitalized.M4.MAF_1.perc	reference	0	0.5562	-0.16453980000000001	0.0816211	0.04381	0	?-+--+	12064	224	0	583218	15454	33	15744	0.12784251674526056
Susceptibility	ENSG00000144029	MRPS5	2	95085369	Susceptibility.M1.MAF_1.perc	reference	0	0.739	-0.7943761	0.3940819	0.04382	0	-?---+	25708	5	0	587812	154	0	159	0.12615498284398088
Severe	ENSG00000221836	OR2A5	7	144048948	Severe.M3.MAF_0.1.perc	reference	0	0.619	1.1866352	0.5886655	0.04382	0	?++?-?	3004	3	0	559155	154	0	157	0.14378031896667523
Hospitalized	ENSG00000172322	CLEC12A	12	9951316	Hospitalized.M4.MAF_0.1.perc	reference	0	0.778	0.5248134	0.2603527	0.04382	0	?+++-+	11242	27	0	578968	1061	0	1088	0.06519346644703887
Hospitalized	ENSG00000143387	CTSK	1	150794880	Hospitalized.M4.MAF_1.perc	reference	0	0.8775	-0.4812964	0.238757	0.04382	0	-----+	11109	28	0	584609	1251	1	1281	0.3824266295626069
Hospitalized	ENSG00000044446	PHKA2	23	18892298	Hospitalized.M4.MAF_1.perc	reference	0	0.9448	0.2579036	0.1279377	0.04382	0	?++-++	10798	45	28	528138	1185	426	2138	0.02032422024138588
Severe	ENSG00000068400	GRIPAP1	23	48973720	Severe.M4.MAF_0.1.perc	reference	0	0.6261	0.6725021	0.333628	0.04383	0	++-?--	4500	9	7	527843	673	281	1258	0.2145856019950729
Severe	ENSG00000136504	KAT7	17	49788648	Severe.M4.MAF_1.perc	reference	0	0.792	-0.3615747	0.1793805	0.04383	0	?--+--	4208	27	0	564262	5925	0	5952	0.1337692565863957
Severe	ENSG00000221836	OR2A5	7	144048948	Severe.M1.MAF_0.1.perc	reference	0	0.619	1.1866714	0.5887289	0.04384	0	?++?-?	3004	3	0	559155	153	0	156	0.14378031896667523
Susceptibility	ENSG00000144029	MRPS5	2	95085369	Susceptibility.M1.MAF_0.1.perc	reference	0	0.739	-0.794397	0.3941169	0.04384	0	-?---+	25342	3	0	587320	154	0	157	0.12615498284398088
Severe	ENSG00000042062	RIPOR3	20	50586108	Severe.M1.MAF_1.perc	reference	0	0.9268	-0.833542	0.4135323	0.04384	0	?-+---	4168	4	0	566251	1039	0	1043	0.1492230050586063
Severe	ENSG00000276180	H4C9	6	27138588	Severe.M3.MAF_0.1.perc	reference	0	0.8028	2.3948249	1.1881252	0.04384	0	?+--??	3179	3	0	550594	65	0	68	0.036035398096112364
Susceptibility	ENSG00000175197	DDIT3	12	57516588	Susceptibility.M3.MAF_0.1.perc	reference	0	0.9231	-0.5572224	0.2764491	0.04384	0	-?----	23755	8	0	584947	307	2	319	0.5168890664770113
Severe	ENSG00000158816	VWA5B1	1	20290919	Severe.M3.MAF_1.perc	reference	0	0.7476	-0.2489393	0.1235092	0.04385	0	?-++-+	4674	66	0	570238	13564	16	13662	0.1137930726873442
Hospitalized	ENSG00000116996	ZP4	1	237877864	Hospitalized.M4.MAF_0.1.perc	reference	0	0.7015	-0.2705214	0.1342205	0.04385	0	?-----	12077	65	0	583123	4815	1	4882	0.10805096610060859
Hospitalized	ENSG00000101350	KIF3B	20	32277651	Hospitalized.M4.MAF_0.1.perc	reference	11.7	0.339	0.4608096	0.2286352	0.04385	0.0457311	?+++-+	11320	69	0	581038	3050	2	3123	0.1787990992511902
Hospitalized	ENSG00000179058	C9orf50	9	129612225	Hospitalized.M3.MAF_0.1.perc	reference	0	0.4604	0.9708513	0.4817049	0.04386	0	?+++--	10309	10	0	580787	213	0	223	0.05519863025646412
Severe	ENSG00000167984	NLRC3	16	3539033	Severe.M1.MAF_0.1.perc	reference	0	0.79990000000000006	0.7840198	0.3890346	0.04387	0	?+++--	4011	12	0	564614	694	1	708	0.10515415001701772
Susceptibility	ENSG00000121207	LRAT	4	154626945	Susceptibility.M1.MAF_0.1.perc	reference	0	0.8718	1.0121924	0.5022475	0.04387	0	??++??	22427	10	0	550397	96	0	106	0.6899747026673178
Susceptibility	ENSG00000121207	LRAT	4	154626945	Susceptibility.M1.MAF_1.perc	reference	0	0.8718	1.0121924	0.5022475	0.04387	0	??++??	22427	10	0	550397	96	0	106	0.6899747026673178
Susceptibility	ENSG00000105738	SIPA1L3	19	37907208	Susceptibility.M3.MAF_1.perc	reference	0	0.6173	-0.1158273	0.0574737	0.04387	0	+?-+--	26482	322	0	580448	7875	9	8215	0.24828274152504476
Hospitalized	ENSG00000229117	RPL41	12	56116590	Hospitalized.M4.MAF_0.1.perc	reference	0	0.8626	1.2060771	0.5984447	0.04387	0	?+--?-	6905	5	0	560837	203	0	208	0.07068389474158737
Hospitalized	ENSG00000229117	RPL41	12	56116590	Hospitalized.M4.MAF_1.perc	reference	0	0.8626	1.2060771	0.5984447	0.04387	0	?+--?-	6905	5	0	560837	203	0	208	0.07068389474158737
Severe	ENSG00000042062	RIPOR3	20	50586108	Severe.M1.MAF_0.1.perc	reference	0	0.9264	-0.8334546	0.4135781	0.04388	0	?-+---	4168	4	0	566251	1038	0	1042	0.1492230050586063
Susceptibility	ENSG00000108691	CCL2	17	34255218	Susceptibility.M3.MAF_0.1.perc	reference	0	0.3908	1.8569371	0.9214456	0.04388	0	??+-??	19841	2	0	510602	18	0	20	0.11713990613486094
Susceptibility	ENSG00000108691	CCL2	17	34255218	Susceptibility.M3.MAF_1.perc	reference	0	0.3908	1.8569371	0.9214456	0.04388	0	??+-??	19841	2	0	510602	18	0	20	0.11713990613486094
Severe	ENSG00000149256	TENM4	11	78652829	Severe.M1.MAF_0.1.perc	reference	0	0.9839	1.3769027	0.6832843	0.04389	0	?+++?-	2116	4	0	563158	249	0	253	0.10985242655981013
Susceptibility	ENSG00000128805	ARHGAP22	10	48446036	Susceptibility.M1.MAF_0.1.perc	reference	0	0.7997	0.5946583	0.2950974	0.04389	0	+?++-+	24470	22	0	589310	286	0	308	0.04064686290408502
Hospitalized	ENSG00000116560	SFPQ	1	35176378	Hospitalized.M3.MAF_0.1.perc	reference	0	0.9966	1.1796312	0.585384	0.04389	0	?++--?	9053	11	0	557164	96	0	107	0.8208004184915492
Hospitalized	ENSG00000276070	CCL4L2	17	36210924	Hospitalized.M4.MAF_1.perc	reference	0	0.5316	-0.6585266	0.3267938	0.04389	0	?-+-+-	8552	7	0	557089	553	27	614	0.7847855005913538
Susceptibility	ENSG00000188153	COL4A5	23	108439838	Susceptibility.M1.MAF_0.1.perc	reference	0	0.7886	0.9800122	0.4863424	0.0439	0	-?+-??	20785	3	4	517165	28	62	163	0.08392381368071856
Susceptibility	ENSG00000188153	COL4A5	23	108439838	Susceptibility.M1.MAF_1.perc	reference	0	0.7886	0.9800122	0.4863424	0.0439	0	-?+-??	20785	3	4	517165	28	62	163	0.08392381368071856
Hospitalized	ENSG00000144290	SLC4A10	2	161424332	Hospitalized.M3.MAF_0.1.perc	reference	0	0.6733	-0.5219838	0.2590373	0.0439	0	?---+-	10097	11	0	558641	1316	1	1329	0.13290206134181878
Susceptibility	ENSG00000146383	TAAR6	6	132570322	Susceptibility.M3.MAF_0.1.perc	reference	0	0.7411	0.3532356	0.175301	0.0439	0	+?++-?	25045	49	0	575120	807	0	856	0.19756900026149568
Severe	ENSG00000122194	PLG	6	160702238	Severe.M4.MAF_0.1.perc	reference	0	0.9164	-0.3958198	0.1964301	0.0439	0	+--+?-	4405	24	0	566810	5146	1	5172	0.264552788552374
Severe	ENSG00000148136	OR13C4	9	104526253	Severe.M3.MAF_1.perc	reference	0	0.5654	0.9133443	0.4532918	0.04391	0	?++?--	4112	7	0	567179	366	2	377	0.07128512625534682
Susceptibility	ENSG00000157510	AFAP1L1	5	149271859	Susceptibility.M4.MAF_0.1.perc	reference	0	0.4966	0.1210866	0.0600938	0.04391	0	-?+---	27126	328	0	591861	6656	1	6986	0.11333944196620517
Susceptibility	ENSG00000169129	AFAP1L2	10	114294824	Susceptibility.M1.MAF_0.1.perc	reference	0	0.953	-0.6757709	0.3353943	0.04392	0	-?---+	24331	5	0	576688	217	0	222	0.13349114723753921
Susceptibility	ENSG00000092020	PPP2R3C	14	35085467	Susceptibility.M1.MAF_0.1.perc	reference	0	0.9346	0.4932876	0.2448357	0.04393	0	+?++-?	26157	26	0	583086	448	0	474	0.1927292460215678
Susceptibility	ENSG00000147853	AK3	9	4709556	Susceptibility.M3.MAF_1.perc	reference	0	0.6969	0.2237563	0.1110611	0.04393	0	+?++++	26831	108	0	588835	2071	2	2183	0.06672988534216459
Hospitalized	ENSG00000204952	FBXO47	17	38936432	Hospitalized.M4.MAF_0.1.perc	reference	0	0.8041	-0.4603336	0.2284822	0.04393	0	?-+++-	11965	28	0	583117	1518	0	1546	0.12083867692198987
Severe	ENSG00000146872	TLK2	17	62458658	Severe.M4.MAF_1.perc	reference	0	0.6142	-0.5961787	0.2959067	0.04393	0	--+---	4640	17	0	568477	3362	0	3379	0.04328813792400683
Hospitalized	ENSG00000107937	GTPBP4	10	988434	Hospitalized.M4.MAF_1.perc	reference	0	0.8754	-0.1696488	0.0842016	0.04393	0	?-+---	12025	180	2	583211	11681	25	11915	0.06229630483263636
Hospitalized	ENSG00000234560	OR10G8	11	124026798	Hospitalized.M1.MAF_1.perc	reference	0	0.6475	0.8942466	0.4438651	0.04394	0	?+++-+	8882	15	0	562227	344	0	359	0.12226910405710123
Susceptibility	ENSG00000169129	AFAP1L2	10	114294824	Susceptibility.M1.MAF_1.perc	reference	0	0.9531	-0.6756411	0.3353592	0.04394	0	-?---+	24700	7	0	577175	217	0	224	0.13349114723753921
Susceptibility	ENSG00000132383	RPA1	17	1829702	Susceptibility.M3.MAF_1.perc	reference	0	0.4329	-0.2258005	0.1120771	0.04394	0	-?----	27075	79	0	591660	1979	0	2058	0.14577878934549987
Severe	ENSG00000162624	LHX8	1	75128434	Severe.M4.MAF_1.perc	reference	0	0.9075	-0.481866	0.2391815	0.04394	0	?-+---	4308	16	0	565649	3323	2	3343	0.07237007900823436
Hospitalized	ENSG00000283597	FAM169B	15	98437162	Hospitalized.M3.MAF_1.perc	reference	0	0.9243	1.2149754	0.6030921	0.04395	0	?++?+?	1283	7	0	6655	19	0	26	0.07254954094863876
Hospitalized	ENSG00000167110	GOLGA2	9	128255829	Hospitalized.M3.MAF_0.1.perc	reference	0	0.444	0.4425294	0.2196749	0.04396	0	?+---+	11508	36	0	582421	1160	0	1196	0.04969506904184646
Severe	ENSG00000162139	NEU3	11	74988279	Severe.M4.MAF_0.1.perc	reference	0	0.6293	-0.4274003	0.2121611	0.04396	0	------	4826	22	0	570064	3935	2	3961	0.2511763830069236
Severe	ENSG00000177125	ZBTB34	9	126860665	Severe.M4.MAF_1.perc	reference	0	0.6852	0.5945234	0.2951215	0.04396	0	?++--+	4223	20	0	565459	1433	0	1453	0.07800746866996959
Hospitalized	ENSG00000186205	MTARC1	1	220786913	Hospitalized.M4.MAF_1.perc	reference	0	0.6315	0.233546	0.1159349	0.04396	0	?+++--	11665	112	0	581692	5865	3	5983	0.24428361361574363
Susceptibility	ENSG00000149179	C11orf49	11	46936689	Susceptibility.M3.MAF_0.1.perc	reference	0	0.5217	0.2001865	0.0993769	0.04397	0	+?+-++	26936	134	0	591170	2611	2	2749	0.12046119240167806
Susceptibility	ENSG00000141293	SKAP1	17	48133442	Susceptibility.M3.MAF_0.1.perc	reference	0	0.8605	0.3074649	0.1526356	0.04397	0	+?+---	23968	54	0	574650	906	0	960	0.1586512936981113
Susceptibility	ENSG00000135972	MRPS9	2	105038069	Susceptibility.M4.MAF_1.perc	reference	0	0.8778	-0.0940436	0.0466867	0.04397	0	-?-++-	26578	472	0	589971	12578	31	13112	0.06706846865995388
Susceptibility	ENSG00000159110	IFNAR2	21	33229901	Susceptibility.M4.MAF_1.perc	reference	0	0.955	0.1516539	0.0752843	0.04397	0	+?++++	26754	226	0	591353	4644	4	4878	0.007801026981427698
Hospitalized	ENSG00000119283	TRIM67	1	231162112	Hospitalized.M1.MAF_0.1.perc	reference	0	0.8126	1.0473063	0.5199495	0.04398	0	?+--?-	8002	7	0	562147	163	0	170	0.2734823598159869
Hospitalized	ENSG00000119283	TRIM67	1	231162112	Hospitalized.M1.MAF_1.perc	reference	0	0.8126	1.0473063	0.5199495	0.04398	0	?+--?-	8002	7	0	562147	163	0	170	0.2734823598159869
Severe	ENSG00000116205	TCEANC2	1	54053584	Severe.M4.MAF_1.perc	reference	0	0.9906	-0.4041199	0.2006253	0.04398	0	?-----	4211	25	0	564267	4799	8	4840	0.1985171065205264
Hospitalized	ENSG00000074356	NCBP3	17	3802158	Hospitalized.M4.MAF_1.perc	reference	0	0.9705	0.2064908	0.1025121	0.04398	0	?+++++	12124	156	1	583311	7646	11	7826	0.8263645091764238
Severe	ENSG00000185043	CIB1	15	90229975	Severe.M1.MAF_0.1.perc	reference	0	0.7897	1.6067374	0.7977199	0.04399	0	?+--??	4003	4	0	556503	88	0	92	0.15903945384434467
Susceptibility	ENSG00000155530	LRGUK	7	134127299	Susceptibility.M1.MAF_0.1.perc	reference	0	0.508	0.388824	0.1930445	0.04399	0	-?++-+	25828	33	0	578137	520	0	553	0.312515646693826
Susceptibility	ENSG00000182916	TCEAL7	23	103330229	Susceptibility.M1.MAF_0.1.perc	reference	0	0.7267	1.7432121	0.865479	0.04399	0	??+-??	20594	1	1	515136	7	3	16	0.060293437921220105
Severe	ENSG00000185043	CIB1	15	90229975	Severe.M1.MAF_1.perc	reference	0	0.7897	1.6067374	0.7977199	0.04399	0	?+--??	4003	4	0	556503	88	0	92	0.15903945384434467
Susceptibility	ENSG00000182916	TCEAL7	23	103330229	Susceptibility.M1.MAF_1.perc	reference	0	0.7267	1.7432121	0.865479	0.04399	0	??+-??	20594	1	1	515136	7	3	16	0.060293437921220105
Susceptibility	ENSG00000182916	TCEAL7	23	103330229	Susceptibility.M3.MAF_0.1.perc	reference	0	0.7267	1.7432121	0.865479	0.04399	0	??+-??	20594	1	1	515136	7	3	16	0.060293437921220105
Susceptibility	ENSG00000182916	TCEAL7	23	103330229	Susceptibility.M3.MAF_1.perc	reference	0	0.7267	1.7432121	0.865479	0.04399	0	??+-??	20594	1	1	515136	7	3	16	0.060293437921220105
Severe	ENSG00000076351	SLC46A1	17	28394642	Severe.M4.MAF_0.1.perc	reference	0	0.845	-0.6000851	0.2979285	0.04399	0	?-+--+	4431	10	0	566152	1872	2	1886	0.43762704682839654
Hospitalized	ENSG00000133067	LGR6	1	202193799	Hospitalized.M4.MAF_0.1.perc	reference	0	0.9983	-0.2541524	0.1261789	0.04399	0	?---+-	11987	78	0	583217	5561	4	5647	0.16548061422294438
Susceptibility	ENSG00000124313	IQSEC2	23	53225828	Susceptibility.M4.MAF_0.1.perc	reference	0	0.8249	0.1918734	0.0952671	0.044	0	-?++--	24201	57	28	534705	993	460	2026	0.0605336679480219
Susceptibility	ENSG00000166340	TPP1	11	6612768	Susceptibility.M4.MAF_0.1.perc	reference	0	0.8315	0.1568077	0.07786	0.04401	0	+?++--	26745	218	0	589800	4243	1	4463	0.2790048815038104
Hospitalized	ENSG00000116741	RGS2	1	192809039	Hospitalized.M4.MAF_1.perc	reference	0	0.8192	0.3360871	0.1668807	0.04402	0	-+++++	10909	75	0	582057	2277	9	2370	0.1662367488556829
Hospitalized	ENSG00000158019	BABAM2	2	27889941	Hospitalized.M4.MAF_1.perc	reference	0	0.4288	0.1895735	0.0941344	0.04402	0	?++-+-	11035	167	0	571161	10057	18	10260	0.09389341771582628
Susceptibility	ENSG00000151689	INPP1	2	190343570	Susceptibility.M1.MAF_1.perc	reference	0	0.557	0.2466775	0.122491	0.04403	0	-?+-+-	26190	89	0	583923	1608	1	1699	0.11104301934963882
Susceptibility	ENSG00000065621	GSTO2	10	104268873	Susceptibility.M1.MAF_1.perc	reference	0	0.8745	0.2965109	0.1472405	0.04403	0	-?+-++	25676	64	0	590575	1248	1	1314	0.120617269475048
Susceptibility	ENSG00000100583	SAMD15	14	77376689	Susceptibility.M1.MAF_1.perc	reference	0	0.9288	-0.4003005	0.1987773	0.04403	0	-?---+	25780	21	0	590034	681	0	702	0.12933587523744014
Hospitalized	ENSG00000163159	VPS72	1	151176304	Hospitalized.M4.MAF_0.1.perc	reference	0	0.6236	-0.3731284	0.1852819	0.04403	0	--+-++	10464	34	0	583380	3431	2	3469	0.04090167952946485
Hospitalized	ENSG00000125703	ATG4C	1	62784132	Hospitalized.M1.MAF_1.perc	reference	0	0.6689	0.2880921	0.1430651	0.04404	0	?++?--	11385	92	0	579906	3965	5	4067	0.22346839133662277
Severe	ENSG00000064995	TAF11	6	34877462	Severe.M1.MAF_0.1.perc	reference	0	0.8859	2.1231635	1.0545285	0.04407	0	?+----	3753	2	0	564583	69	0	71	0.13597252197688278
Severe	ENSG00000064995	TAF11	6	34877462	Severe.M1.MAF_1.perc	reference	0	0.8859	2.1231635	1.0545285	0.04407	0	?+----	3753	2	0	564583	69	0	71	0.13597252197688278
Hospitalized	ENSG00000170099	SERPINA6	14	94304248	Hospitalized.M3.MAF_0.1.perc	reference	3.4	0.3757	0.8120473	0.4033186	0.04407	0.0749197	?+-?--	8141	12	0	560113	431	0	443	0.12760177695943667
Hospitalized	ENSG00000170099	SERPINA6	14	94304248	Hospitalized.M3.MAF_1.perc	reference	3.4	0.3757	0.8120473	0.4033186	0.04407	0.0749197	?+-?--	8141	12	0	560113	431	0	443	0.12760177695943667
Hospitalized	ENSG00000109758	HGFAC	4	3441968	Hospitalized.M4.MAF_1.perc	reference	0	0.5377	0.1680323	0.0834559	0.04407	0	?++--+	12124	254	2	583311	10567	30	10885	0.3576340697264436
Severe	ENSG00000106336	FBXO24	7	100583982	Severe.M3.MAF_1.perc	reference	0	0.6527	0.6241117	0.3099828	0.04408	0	?++--+	4675	20	0	570236	1435	0	1455	0.02538158860299515
Hospitalized	ENSG00000215695	RSC1A1	1	15659869	Hospitalized.M3.MAF_1.perc	reference	0	0.6237	0.5425923	0.2695017	0.04408	0	?++---	11545	30	1	568145	956	1	990	0.10346893995841511
Severe	ENSG00000136002	ARHGEF4	2	130836914	Severe.M4.MAF_0.1.perc	reference	0	0.5902	-0.3015158	0.1497627	0.04408	0	------	4828	48	0	568024	9231	6	9291	0.14996296243278442
Severe	ENSG00000158941	CCAR2	8	22604632	Severe.M4.MAF_0.1.perc	reference	0	0.9456	-0.358057	0.1778449	0.04408	0	--+---	4883	38	0	570490	5617	1	5657	0.010254751326576873
Severe	ENSG00000089177	KIF16B	20	16272104	Severe.M1.MAF_1.perc	reference	0	0.9161	0.5859422	0.2910451	0.04409	0	-++---	4939	25	0	570529	1626	1	1653	0.06049936987089338
Severe	ENSG00000163701	IL17RE	3	9902612	Severe.M4.MAF_1.perc	reference	0	0.8929	-0.228747	0.1136212	0.04409	0	--++--	4912	86	0	570532	16184	45	16360	0.8463978548533408
Hospitalized	ENSG00000149782	PLCB3	11	64251530	Hospitalized.M3.MAF_0.1.perc	reference	0.5	0.4035	0.4289806	0.21309	0.0441	0.0035224	?+----	11040	39	0	581828	1826	0	1865	0.0635569496816671
Susceptibility	ENSG00000154975	CA10	17	51630313	Susceptibility.M3.MAF_0.1.perc	reference	0	0.6156	-0.3690116	0.1833041	0.0441	0	-?-+-+	24825	23	0	545409	816	0	839	0.7127484391201896
Susceptibility	ENSG00000204130	RUFY2	10	68341107	Susceptibility.M3.MAF_1.perc	reference	0	0.4158	-0.3322534	0.1650441	0.0441	0	-?-+--	25880	32	0	578369	959	0	991	0.04303050517054036
Susceptibility	ENSG00000070961	ATP2B1	12	89588049	Susceptibility.M3.MAF_0.1.perc	reference	0	0.6145	-0.3541143	0.1759075	0.04411	0	-?-+--	23733	22	0	570956	811	0	833	0.27768290993156863
Susceptibility	ENSG00000197632	SERPINB2	18	63871692	Susceptibility.M3.MAF_0.1.perc	reference	0	0.9134	0.3398578	0.1688317	0.04411	0	+?+++-	24927	51	0	588861	795	1	848	0.5672444152234245
Susceptibility	ENSG00000135899	SP110	2	230165186	Susceptibility.M1.MAF_0.1.perc	reference	0	0.6659	0.3671771	0.1824141	0.04413	0	+?+---	24983	43	0	588205	819	0	862	0.06503228679857011
Susceptibility	ENSG00000112335	SNX3	6	108211222	Susceptibility.M1.MAF_0.1.perc	reference	0	0.736	1.1083619	0.5506407	0.04413	0	??+-??	20073	5	0	540688	38	0	43	0.011042410242308315
Susceptibility	ENSG00000112335	SNX3	6	108211222	Susceptibility.M1.MAF_1.perc	reference	0	0.736	1.1083619	0.5506407	0.04413	0	??+-??	20073	5	0	540688	38	0	43	0.011042410242308315
Severe	ENSG00000100632	ERH	14	69380128	Severe.M3.MAF_1.perc	reference	0	0.964	1.6148969	0.8023012	0.04413	0	?+-??-	1926	2	0	558940	146	0	148	0.042895147910337085
Severe	ENSG00000181915	ADO	10	62804720	Severe.M4.MAF_0.1.perc	reference	0	0.8356	-0.825893	0.4103166	0.04413	0	----+-	4044	3	0	563174	1136	0	1139	0.0741334851339073
Susceptibility	ENSG00000096696	DSP	6	7541617	Susceptibility.M4.MAF_0.1.perc	reference	0	0.86240000000000006	-0.0761941	0.0378542	0.04413	0	+?----	27126	767	1	591861	19075	8	19860	0.19977425827189663
Hospitalized	ENSG00000158806	NPM2	8	22024125	Hospitalized.M1.MAF_1.perc	reference	10.6	0.3401	0.8786304	0.4365687	0.04416	0.131933	?++-?-	8753	14	0	578812	426	0	440	0.007204845634935927
Severe	ENSG00000109501	WFS1	4	6269849	Severe.M3.MAF_0.1.perc	reference	0	0.9757	-0.3600345	0.1788923	0.04416	0	+-----	4845	34	0	570437	5955	1	5991	0.05762663985000543
Susceptibility	ENSG00000104299	INTS9	8	28767661	Susceptibility.M4.MAF_0.1.perc	reference	0	0.8118	-0.1631346	0.0810562	0.04416	0	-?----	27126	157	0	591861	4077	4	4242	0.10846539299096215
Severe	ENSG00000188404	SELL	1	169690665	Severe.M4.MAF_1.perc	reference	0	0.4369	0.637985	0.3169953	0.04416	0	?++---	4250	18	0	567660	1518	0	1536	0.12728597819289061
Susceptibility	ENSG00000042813	ZPBP	7	49850421	Susceptibility.M4.MAF_1.perc	reference	0	0.5912	0.1725923	0.0857587	0.04416	0	+?+-+-	25802	177	0	576183	3456	1	3635	0.0993764111527067
Hospitalized	ENSG00000122543	OCM	7	5879827	Hospitalized.M3.MAF_0.1.perc	reference	0	0.9999	-0.7558049	0.3755535	0.04417	0	?-----	9261	4	0	578346	614	0	618	0.09009532469389507
Hospitalized	ENSG00000204887	KRTAP1-4	17	41029697	Hospitalized.M3.MAF_0.1.perc	reference	0	0.9459	-1.1096475	0.5513909	0.04417	0	?---+-	9773	3	0	566322	118	0	121	0.1809283746989988
Severe	ENSG00000146350	TBC1D32	6	121079494	Severe.M4.MAF_0.1.perc	reference	0	0.7662	-0.2957051	0.1469376	0.04417	0	+-----	4950	54	0	570572	8325	3	8385	0.3246237029647264
Hospitalized	ENSG00000116031	CD207	2	70830211	Hospitalized.M4.MAF_0.1.perc	reference	0	0.9522	0.4204207	0.2089063	0.04417	0	?+---+	11179	35	0	581290	1750	0	1785	0.13857285222286544
Susceptibility	ENSG00000215375	MYL5	4	673580	Susceptibility.M4.MAF_0.1.perc	reference	0	0.8977	-0.1866505	0.0927452	0.04417	0	+--+--	27655	122	0	595561	3286	4	3416	0.002080481614852174
Severe	ENSG00000144834	TAGLN3	3	111998739	Severe.M1.MAF_0.1.perc	reference	0	0.8143	2.2532008	1.1196615	0.04418	0	?+-???	1583	1	0	507988	59	0	60	0.01486884929226402
Susceptibility	ENSG00000127418	FGFRL1	4	1009936	Susceptibility.M1.MAF_0.1.perc	reference	0	0.9607	-0.8135574	0.4042806	0.04418	0	-?--+?	22861	3	0	549882	138	0	141	0.3060152639978493
Severe	ENSG00000144834	TAGLN3	3	111998739	Severe.M1.MAF_1.perc	reference	0	0.8143	2.2532008	1.1196615	0.04418	0	?+-???	1583	1	0	507988	59	0	60	0.01486884929226402
Susceptibility	ENSG00000164099	PRSS12	4	118280038	Susceptibility.M1.MAF_1.perc	reference	0	0.5163	0.2364335	0.1174917	0.04418	0	+?++-+	26867	109	0	590918	1805	2	1918	0.2619463987401205
Severe	ENSG00000175756	AURKAIP1	1	1373730	Severe.M4.MAF_0.1.perc	reference	0	0.9587	-0.8652565	0.4299723	0.04418	0	?-----	4314	3	0	568769	715	1	720	0.1435746012549086
Susceptibility	ENSG00000021300	PLEKHB1	11	73646178	Susceptibility.M4.MAF_0.1.perc	reference	0	0.8248	0.1761398	0.0875298	0.04418	0	+?+---	26972	174	0	589395	3399	0	3573	0.0541223128497078
Susceptibility	ENSG00000171204	TMEM126B	11	85628573	Susceptibility.M4.MAF_0.1.perc	reference	14	0.3247	-0.4674872	0.2323133	0.04419	0.0499259	-?----	26323	33	0	586358	930	0	963	0.17256934504407134
Hospitalized	ENSG00000137875	BCL2L10	15	52109263	Hospitalized.M1.MAF_0.1.perc	reference	0	0.4739	1.0494778	0.5215726	0.04421	0	?+++?-	6786	8	0	565161	283	0	291	0.07962691945689077
Susceptibility	ENSG00000167384	ZNF180	19	44474428	Susceptibility.M3.MAF_0.1.perc	reference	0	0.4541	0.278766	0.1385432	0.04421	0	+?+++-	27070	75	0	591666	1068	2	1147	0.10873146593770272
Severe	ENSG00000154760	SLFN13	17	35435096	Severe.M3.MAF_1.perc	reference	0	0.5557	-0.4719055	0.2345389	0.04421	0	---++-	4853	20	0	569152	2506	8	2542	0.08249248484677567
Severe	ENSG00000176198	OR11H4	14	20239286	Severe.M4.MAF_0.1.perc	reference	0	0.9791	-0.4887578	0.2429099	0.04421	0	?--+?-	4217	14	0	564164	3568	0	3582	0.22470290696549977
Hospitalized	ENSG00000101417	PXMP4	20	33702758	Hospitalized.M4.MAF_1.perc	reference	0	0.544	-0.2461999	0.1223618	0.04421	0	?---++	11282	67	0	569230	6316	6	6395	0.11831906599780201
Hospitalized	ENSG00000186439	TRDN	6	123216339	Hospitalized.M1.MAF_0.1.perc	reference	0	0.4635	0.3985052	0.198062	0.04422	0	?+++-+	10983	42	0	581767	1774	1	1818	0.18228824099851432
Severe	ENSG00000212938	KRTAP6-3	21	30592440	Severe.M3.MAF_0.1.perc	reference	0	0.5502	2.1899966	1.0884776	0.04422	0	?+-?-?	3578	2	0	544969	17	0	19	0.614349276549893
Hospitalized	ENSG00000135972	MRPS9	2	105038069	Hospitalized.M4.MAF_1.perc	reference	0	0.7174	-0.1742977	0.0866283	0.04422	0	?---++	11603	165	0	581421	12462	31	12689	0.11133664502870531
Susceptibility	ENSG00000127529	OR7C2	19	14941489	Susceptibility.M4.MAF_1.perc	reference	0	0.6283	-0.1625705	0.0807992	0.04422	0	+?-+-+	26696	292	0	580465	7885	4	8185	0.43622688606393534
Susceptibility	ENSG00000134884	ARGLU1	13	106541673	Susceptibility.M1.MAF_0.1.perc	reference	0	0.9548	1.8695116	0.9292285	0.04423	0	??+?+?	19935	3	0	502797	15	0	18	0.1216035867864535
Susceptibility	ENSG00000134884	ARGLU1	13	106541673	Susceptibility.M1.MAF_1.perc	reference	0	0.9548	1.8695116	0.9292285	0.04423	0	??+?+?	19935	3	0	502797	15	0	18	0.1216035867864535
Hospitalized	ENSG00000128340	RAC2	22	37225270	Hospitalized.M3.MAF_1.perc	reference	0	0.9169	1.1808937	0.5869493	0.04423	0	?+--+-	7948	8	0	556986	178	1	188	0.06610370904131223
Severe	ENSG00000129566	TEP1	14	20365667	Severe.M3.MAF_0.1.perc	reference	0	0.9785	-0.3675166	0.1826797	0.04424	0	------	4828	33	0	569857	5742	3	5781	0.03393990453756713
Hospitalized	ENSG00000134285	FKBP11	12	48921518	Hospitalized.M3.MAF_1.perc	reference	0	0.5219	0.5404874	0.2686572	0.04424	0	?+-+-+	10126	25	0	581693	995	0	1020	0.0234196601173136
Susceptibility	ENSG00000090621	PABPC4	1	39560709	Susceptibility.M4.MAF_0.1.perc	reference	0	0.8862	0.2174761	0.1080976	0.04424	0	+?++--	26972	118	0	589395	2209	0	2327	0.12933985818518307
Susceptibility	ENSG00000120658	ENOX1	13	43213518	Susceptibility.M1.MAF_1.perc	reference	0	0.7299	0.5805238	0.288585	0.04426	0	-?+---	24352	20	0	586033	237	0	257	0.09004277011644592
Susceptibility	ENSG00000167195	GOLGA6C	15	75258599	Susceptibility.M1.MAF_1.perc	reference	0	0.8809	-0.3716684	0.1847626	0.04426	0	-?----	19505	29	0	467955	804	31	895	0.055070030079410005
Hospitalized	ENSG00000104903	LYL1	19	13099033	Hospitalized.M4.MAF_0.1.perc	reference	0	0.702	0.3973696	0.1975649	0.04429	0	?++--+	9877	38	0	578792	1768	0	1806	0.022612014179644282
Hospitalized	ENSG00000284770	TBCE	1	235367360	Hospitalized.M4.MAF_0.1.perc	reference	0	0.8774	0.7576913	0.3767286	0.0443	0	?+++-?	5644	34	0	61205	194	0	228	0.07747389230991988
Severe	ENSG00000186442	KRT3	12	52789685	Severe.M1.MAF_0.1.perc	reference	0	0.7923	1.2191866	0.6062139	0.04431	0	?++---	2747	5	0	565535	333	1	340	0.12175812617495904
Hospitalized	ENSG00000159346	ADIPOR1	1	202940826	Hospitalized.M1.MAF_0.1.perc	reference	0	0.5142	1.8685862	0.929104	0.04431	0	?+-+??	7088	4	0	550570	56	0	60	0.09877765694320055
Hospitalized	ENSG00000198182	ZNF607	19	37696371	Hospitalized.M1.MAF_0.1.perc	reference	0	0.7121	-0.5509542	0.2739493	0.04431	0	?----+	9889	14	0	568538	1028	1	1044	0.04112440230192825
Hospitalized	ENSG00000159346	ADIPOR1	1	202940826	Hospitalized.M1.MAF_1.perc	reference	0	0.5142	1.8685862	0.929104	0.04431	0	?+-+??	7088	4	0	550570	56	0	60	0.09877765694320055
Susceptibility	ENSG00000177542	SLC25A22	11	790475	Susceptibility.M1.MAF_1.perc	reference	0	0.8304	0.9473053	0.4710301	0.04431	0	??+--?	21758	8	0	549423	65	0	73	0.7988105403251919
Hospitalized	ENSG00000101577	LPIN2	18	2916994	Hospitalized.M3.MAF_0.1.perc	reference	0	0.5245	-0.3867396	0.1922993	0.04431	0	?---++	11735	31	0	582652	2203	0	2234	0.6742794607319162
Hospitalized	ENSG00000140455	USP3	15	63504511	Hospitalized.M3.MAF_1.perc	reference	1.7	0.397	-0.8975879	0.4463101	0.04431	0.0318505	?--+--	8901	6	0	554835	974	0	980	0.32189198623450044
Hospitalized	ENSG00000128805	ARHGAP22	10	48446036	Hospitalized.M4.MAF_1.perc	reference	0	0.8101	0.1688168	0.0839392	0.04431	0	?++-++	12124	219	0	583311	12040	16	12291	0.06876879632279237
Severe	ENSG00000095917	TPSD1	16	1256059	Severe.M3.MAF_0.1.perc	reference	0	0.476	0.9451075	0.4699536	0.04432	0	-+-?--	3942	10	0	565016	633	1	645	0.27464720790547514
Severe	ENSG00000189068	VSTM1	19	54040825	Severe.M4.MAF_1.perc	reference	0	0.7892	-0.3608798	0.1794493	0.04432	0	--+-+-	4712	30	0	569014	5793	6	5835	0.3146972274608014
Hospitalized	ENSG00000135406	PRPH	12	49293252	Hospitalized.M4.MAF_1.perc	reference	0	0.8776	-0.1633759	0.08124	0.04432	0	?--+--	11533	178	1	579230	15611	15	15821	0.4608115864156336
Severe	ENSG00000091483	FH	1	241497603	Severe.M4.MAF_0.1.perc	reference	0	0.9796	-0.4908993	0.2441132	0.04433	0	?-----	4384	15	0	567817	3034	0	3049	0.35143950570327626
Susceptibility	ENSG00000082153	BZW1	2	200810594	Susceptibility.M4.MAF_1.perc	reference	0	0.6475	-0.1440101	0.0716139	0.04433	0	++-++-	25435	193	0	589935	5094	11	5309	0.034090338963259116
Severe	ENSG00000106546	AHR	7	16916359	Severe.M1.MAF_0.1.perc	reference	0	0.4682	1.2799409	0.6365194	0.04434	0	?+++?-	3431	4	0	562817	103	0	107	0.1181398843018046
Hospitalized	ENSG00000140795	MYLK3	16	46702282	Hospitalized.M1.MAF_1.perc	reference	0	0.9002	-0.7615119	0.3787014	0.04434	0	?-----	11035	11	0	568498	373	0	384	0.15906442586532052
Susceptibility	ENSG00000104763	ASAH1	8	18055992	Susceptibility.M3.MAF_0.1.perc	reference	0	0.4282	0.2099579	0.104411	0.04434	0	-?++--	26862	110	0	590805	2075	1	2187	0.18034724477935596
Susceptibility	ENSG00000204642	HLA-F	6	29722775	Susceptibility.M3.MAF_1.perc	reference	0	0.7758	-0.5013442	0.2493149	0.04434	0	-?----	26338	17	0	583958	416	1	435	0.08335060368367
Susceptibility	ENSG00000274618	H4C6	6	26240393	Susceptibility.M4.MAF_0.1.perc	reference	0	0.9547	-0.3087027	0.1535197	0.04434	0	-?----	26263	40	0	579038	1160	1	1202	0.24935098076127452
Severe	ENSG00000124003	MOGAT1	2	222671658	Severe.M3.MAF_0.1.perc	reference	0	0.9978	-0.7340648	0.3650723	0.04435	0	?-----	4258	3	0	567445	1548	0	1551	0.07948884715767339
Severe	ENSG00000135698	MPHOSPH6	16	82147798	Severe.M1.MAF_0.1.perc	reference	12.3	0.3197	2.1576222	1.0730826	0.04436	0.5021681	?++??-	1824	3	0	558628	179	0	182	0.1033885461935824
Hospitalized	ENSG00000151532	VTI1A	10	112446998	Hospitalized.M3.MAF_0.1.perc	reference	0	0.4407	0.7476089	0.3718191	0.04436	0	?++-?+	8244	12	0	576079	539	0	551	0.032452321268809106
Susceptibility	ENSG00000151623	NR3C2	4	148078762	Susceptibility.M3.MAF_0.1.perc	reference	74.2	0.003788	1.2223696	0.6079287	0.04436	1.1173935	+?+++-	24186	44	0	576105	786	1	832	0.08062745389596664
Hospitalized	ENSG00000126752	SSX1	23	48255392	Hospitalized.M1.MAF_0.1.perc	reference	0	0.8344	0.4651944	0.2313783	0.04437	0	?+--++	10785	14	5	527944	236	111	482	0.08297567181302554
Hospitalized	ENSG00000126752	SSX1	23	48255392	Hospitalized.M3.MAF_0.1.perc	reference	0	0.8344	0.4651944	0.2313783	0.04437	0	?+--++	10785	14	5	527944	236	111	482	0.08297567181302554
Hospitalized	ENSG00000187815	ZFP69	1	40477290	Hospitalized.M4.MAF_1.perc	reference	0	0.8211	-0.2777793	0.1381576	0.04437	0	--++--	12124	79	0	588135	4532	2	4615	0.17909461807003735
Hospitalized	ENSG00000163946	TASOR	3	56620133	Hospitalized.M1.MAF_0.1.perc	reference	0	0.4227	-0.6769803	0.3367218	0.04438	0	?---+-	9702	7	0	578705	778	0	785	0.04132428322852255
Susceptibility	ENSG00000182521	TBPL2	14	55413541	Susceptibility.M4.MAF_1.perc	reference	0	0.8071	-0.1801089	0.0895843	0.04438	0	-?---+	26492	124	0	587780	3321	4	3453	0.08372463889741384
Hospitalized	ENSG00000105443	CYTH2	19	48469208	Hospitalized.M3.MAF_1.perc	reference	0	0.5505	0.6735279	0.3350269	0.04439	0	?++-?-	9802	15	0	578240	634	0	649	0.07989041588363391
Hospitalized	ENSG00000144224	UBXN4	2	135741734	Hospitalized.M4.MAF_0.1.perc	reference	0	0.9891	0.4326339	0.2152058	0.0444	0	?++-++	11093	45	0	578333	1770	0	1815	0.20948924237080865
Hospitalized	ENSG00000214253	FIS1	7	101239458	Hospitalized.M4.MAF_0.1.perc	reference	0	0.9231	-0.5803134	0.2886727	0.0444	0	?---+-	11868	20	0	582741	1334	1	1356	0.04670818451574973
Hospitalized	ENSG00000183647	ZNF530	19	57599885	Hospitalized.M4.MAF_1.perc	reference	0	0.6081	-0.1998099	0.0993911	0.0444	0	?-----	12094	117	0	571519	8436	10	8573	0.1644927604945963
Hospitalized	ENSG00000154767	XPC	3	14145147	Hospitalized.M1.MAF_1.perc	reference	0	0.9573	0.6887522	0.342635	0.04441	0	?+++--	10083	21	0	581490	492	0	513	0.12101883061259419
Hospitalized	ENSG00000105679	GAPDHS	19	35533455	Hospitalized.M1.MAF_1.perc	reference	15.2	0.3173	0.9624046	0.4787524	0.04441	0.2097083	?+-+-+	7386	12	0	565014	275	0	287	0.05246700102337866
Hospitalized	ENSG00000187170	LCE4A	1	152708160	Hospitalized.M4.MAF_0.1.perc	reference	0	0.9823	-0.5841389	0.2905893	0.04441	0	?-----	10872	8	0	564319	1042	5	1060	0.22473534185744914
Hospitalized	ENSG00000120088	CRHR1	17	45784280	Hospitalized.M3.MAF_1.perc	reference	0	0.9485	0.4156111	0.2067644	0.04442	0	?++---	10515	36	0	580143	2408	0	2444	0.05727109113829873
Susceptibility	ENSG00000174371	EXO1	1	241847967	Susceptibility.M4.MAF_0.1.perc	reference	0	0.5433	0.1351868	0.0672554	0.04443	0	+?+---	27126	262	0	591861	5272	1	5536	0.9079110472056154
Hospitalized	ENSG00000152661	GJA1	6	121435595	Hospitalized.M1.MAF_1.perc	reference	0	0.9892	-0.2555054	0.1271281	0.04445	0	?-----	8254	58	0	563345	7444	0	7502	0.021481067268356357
Hospitalized	ENSG00000137764	MAP2K5	15	67542703	Hospitalized.M1.MAF_1.perc	reference	0	0.4112	0.9007581	0.4481813	0.04445	0	?++-?-	5985	6	0	562945	298	0	304	0.35856713054041534
Hospitalized	ENSG00000133740	E2F5	8	85177154	Hospitalized.M4.MAF_1.perc	reference	36	0.1811	0.8278225	0.4119062	0.04446	0.2928762	?+++++	11549	41	0	582109	2005	3	2052	0.07400092139084725
Susceptibility	ENSG00000137177	KIF13A	6	17759183	Susceptibility.M4.MAF_1.perc	reference	0	0.5908	0.0680953	0.0338821	0.04446	0	--++++	27803	1177	2	596161	25688	24	26917	0.14626321545686227
Susceptibility	ENSG00000147144	CCDC120	23	49053572	Susceptibility.M1.MAF_0.1.perc	reference	0	0.9278	0.7460052	0.3712073	0.04447	0	-?+?-?	20838	2	2	518239	25	18	67	0.06497682217702608
Susceptibility	ENSG00000147144	CCDC120	23	49053572	Susceptibility.M1.MAF_1.perc	reference	0	0.9278	0.7460052	0.3712073	0.04447	0	-?+?-?	20838	2	2	518239	25	18	67	0.06497682217702608
Susceptibility	ENSG00000109107	ALDOC	17	28573115	Susceptibility.M3.MAF_0.1.perc	reference	0	0.7264	-0.2620096	0.1303759	0.04447	0	+?---+	26040	51	0	586066	1559	0	1610	0.5571704192790043
Hospitalized	ENSG00000020633	RUNX3	1	24899511	Hospitalized.M4.MAF_1.perc	reference	0	0.4443	0.3490973	0.1737151	0.04447	0	?+++++	11538	69	0	581230	2888	0	2957	0.0024418488964664856
Hospitalized	ENSG00000161395	PGAP3	17	39671122	Hospitalized.M3.MAF_1.perc	reference	0	0.5368	-0.3615945	0.1799349	0.04448	0	?----+	11462	35	0	571037	2559	1	2596	0.044364042225971616
Susceptibility	ENSG00000164171	ITGA2	5	52989340	Susceptibility.M4.MAF_0.1.perc	reference	0	0.466	0.1481961	0.0737512	0.04449	0	+?+---	27126	231	0	591861	4617	2	4852	0.15172281596403198
Severe	ENSG00000013275	PSMC4	19	39971165	Severe.M4.MAF_1.perc	reference	0	0.9766	-0.9030548	0.4494079	0.04449	0	?-----	3079	2	0	565581	971	0	973	0.1989725730555145
Severe	ENSG00000109163	GNRHR	4	67737118	Severe.M1.MAF_0.1.perc	reference	0	0.7117	1.8256429	0.9085529	0.0445	0	?+-?+-	3684	3	0	566551	135	0	138	0.14476290919704973
Severe	ENSG00000109163	GNRHR	4	67737118	Severe.M1.MAF_1.perc	reference	0	0.8487	1.8254519	0.9084858	0.0445	0	?+-++-	3804	5	0	567051	135	0	140	0.14476290919704973
Severe	ENSG00000105261	OVOL3	19	36111151	Severe.M3.MAF_0.1.perc	reference	0	0.6644	1.5931877	0.7928755	0.0445	0	?++??+	1770	3	0	455554	147	0	150	0.06633290918997627
Hospitalized	ENSG00000006747	SCIN	7	12570577	Hospitalized.M4.MAF_1.perc	reference	0	0.9831	-0.1579795	0.078623	0.0445	0	------	12184	222	0	588228	12106	15	12358	0.32022083811543084
Severe	ENSG00000156599	ZDHHC5	11	57667747	Severe.M3.MAF_1.perc	reference	0	0.938	-0.5016055	0.2496445	0.04451	0	----?-	4228	12	0	553528	3774	8	3802	0.16135666278284752
Hospitalized	ENSG00000198774	RASSF9	12	85800703	Hospitalized.M1.MAF_0.1.perc	reference	0	0.5622	0.6356705	0.316387	0.04452	0	?++-++	7575	15	0	567338	769	0	784	0.16803995292582322
Susceptibility	ENSG00000215187	FAM166B	9	35561831	Susceptibility.M1.MAF_0.1.perc	reference	0	0.6386	0.4335046	0.215764	0.04452	0	-?+-+-	24580	32	0	575529	560	0	592	0.20917093489064287
Hospitalized	ENSG00000119408	NEK6	9	124257606	Hospitalized.M3.MAF_0.1.perc	reference	0	0.5251	0.6558762	0.3264389	0.04452	0	?+---+	8739	13	0	578790	672	0	685	0.04366507203924294
Hospitalized	ENSG00000184497	TMEM255B	13	113759226	Hospitalized.M3.MAF_0.1.perc	reference	0	0.5823	0.6172566	0.3072194	0.04452	0	?+--+-	11289	23	0	581296	414	0	437	0.10251960574126379
Susceptibility	ENSG00000076706	MCAM	11	119308529	Susceptibility.M4.MAF_1.perc	reference	0	0.77	-0.1419155	0.0706357	0.04452	0	-?-+--	27126	228	0	591861	5460	7	5702	0.06752361449520926
Severe	ENSG00000105954	NPVF	7	25224570	Severe.M1.MAF_1.perc	reference	0	0.6532	-0.5443352	0.2709346	0.04453	0	?-+?--	4123	9	0	566116	2661	2	2674	0.1341703518069359
Severe	ENSG00000181733	OR2Z1	19	8721634	Severe.M3.MAF_0.1.perc	reference	0	0.9768	0.8270129	0.4116422	0.04453	0	?++?--	4496	12	0	569097	619	1	633	0.058227822208741835
Hospitalized	ENSG00000197728	RPS26	12	56041351	Hospitalized.M4.MAF_1.perc	reference	0	0.6276	-0.9423104	0.4690363	0.04453	0	?-----	9020	2	0	565752	408	1	412	0.04029865637914186
Susceptibility	ENSG00000177468	OLIG3	6	137492199	Susceptibility.M1.MAF_0.1.perc	reference	0	0.8298	1.3061245	0.650154	0.04454	0	-?+-?-	21679	3	0	555707	28	0	31	0.09217016641692745
Susceptibility	ENSG00000177468	OLIG3	6	137492199	Susceptibility.M1.MAF_1.perc	reference	0	0.8298	1.3061245	0.650154	0.04454	0	-?+-?-	21679	3	0	555707	28	0	31	0.09217016641692745
Susceptibility	ENSG00000163958	ZDHHC19	3	196197452	Susceptibility.M3.MAF_1.perc	reference	0	0.6495	-0.3295034	0.1640199	0.04455	0	+?----	24669	37	0	545941	1140	0	1177	0.5630217174592733
Hospitalized	ENSG00000205309	NT5M	17	17303335	Hospitalized.M1.MAF_0.1.perc	reference	0	0.8465	1.0287191	0.5121162	0.04456	0	?+----	7437	8	0	564871	345	0	353	0.08229339192566562
Hospitalized	ENSG00000173404	INSM1	20	20368104	Hospitalized.M3.MAF_1.perc	reference	0	0.6351	0.9865646	0.4911197	0.04456	0	?++?+?	7171	11	0	551545	280	0	291	0.16574086197947585
Severe	ENSG00000102595	UGGT2	13	95801580	Severe.M1.MAF_0.1.perc	reference	0	0.9953	-0.6838438	0.3404468	0.04457	0	?-----	4326	9	0	567522	1449	0	1458	0.1578965766198097
Susceptibility	ENSG00000112763	BTN2A1	6	26457904	Susceptibility.M1.MAF_0.1.perc	reference	0	0.4461	-0.269779	0.1343047	0.04457	0	-?-+--	25603	58	0	589546	1657	1	1717	0.25337337409830063
Severe	ENSG00000121753	ADGRB2	1	31727117	Severe.M1.MAF_0.1.perc	reference	0	0.5328	1.1523774	0.5737336	0.04458	0	?++?-?	2009	3	0	552580	401	1	406	0.11131763733887304
Susceptibility	ENSG00000171840	NINJ2	12	564296	Susceptibility.M3.MAF_0.1.perc	reference	0	0.9322	0.5492059	0.2734337	0.04458	0	+?++-+	24538	23	0	574406	318	0	341	0.1548032332329466
Severe	ENSG00000100626	GALNT16	14	69259277	Severe.M3.MAF_1.perc	reference	0	0.9631	-0.4078975	0.2030751	0.04458	0	------	4839	19	0	569266	4676	2	4699	0.14050073425544224
Susceptibility	ENSG00000111481	COPZ1	12	54301202	Susceptibility.M4.MAF_0.1.perc	reference	0	0.9095	-0.3783661	0.1883698	0.04458	0	-?-+--	26355	21	0	586276	780	1	803	0.06236834067639146
Hospitalized	ENSG00000115274	INO80B	2	74455087	Hospitalized.M1.MAF_0.1.perc	reference	0	0.5896	0.92091750000000006	0.4585031	0.04459	0	?+---+	8119	6	0	565289	240	0	246	0.13917312626682352
Severe	ENSG00000167637	ZNF283	19	43827321	Severe.M4.MAF_0.1.perc	reference	0	0.987	-0.5976207	0.2975473	0.04459	0	?-----	4536	10	0	569737	2192	1	2204	0.2498754324194505
Severe	ENSG00000106682	EIF4H	7	74174231	Severe.M3.MAF_0.1.perc	reference	0	0.925	2.0786741	1.0349628	0.0446	0	?+-??-	1852	2	0	548237	152	0	154	0.020255699517485737
Hospitalized	ENSG00000165272	AQP3	9	33441156	Hospitalized.M1.MAF_0.1.perc	reference	0	0.5099	1.8924947	0.9423402	0.04461	0	?++?+-	7951	3	0	553817	41	0	44	0.12207686042218001
Susceptibility	ENSG00000170312	CDK1	10	60778331	Susceptibility.M1.MAF_0.1.perc	reference	0	0.8213	1.3383488	0.6663889	0.04461	0	-?+?-?	20626	4	0	511586	28	0	32	0.025608839056572193
Hospitalized	ENSG00000165272	AQP3	9	33441156	Hospitalized.M1.MAF_1.perc	reference	0	0.5099	1.8924947	0.9423402	0.04461	0	?++?+-	7951	3	0	553817	41	0	44	0.12207686042218001
Susceptibility	ENSG00000170312	CDK1	10	60778331	Susceptibility.M1.MAF_1.perc	reference	0	0.8213	1.3383488	0.6663889	0.04461	0	-?+?-?	20626	4	0	511586	28	0	32	0.025608839056572193
Severe	ENSG00000124253	PCK1	20	57561080	Severe.M3.MAF_0.1.perc	reference	0	0.8667	0.6407001	0.3190394	0.04462	0	++++--	3677	23	0	178235	977	1	1002	0.4240010445256523
Susceptibility	ENSG00000158290	CUL4B	23	120505920	Susceptibility.M4.MAF_0.1.perc	reference	0	0.8223	-0.3786534	0.1885546	0.04462	0	-?-+--	24454	11	3	534540	313	119	568	0.20011744758965294
Severe	ENSG00000117479	SLC19A2	1	169463909	Severe.M4.MAF_1.perc	reference	0	0.9665	-0.4358471	0.2170274	0.04462	0	?-----	4477	29	1	568478	2733	2	2768	0.1950785967211513
Hospitalized	ENSG00000087116	ADAMTS2	5	179110853	Hospitalized.M4.MAF_1.perc	reference	0	0.9422	-0.1652165	0.0822691	0.04462	0	------	12184	198	0	588228	12333	13	12557	0.24721426084101425
Severe	ENSG00000146147	MLIP	6	53929982	Severe.M1.MAF_0.1.perc	reference	0	0.9261	0.8802961	0.4383689	0.04463	0	?+----	4247	6	0	567632	662	0	668	0.7972957607737658
Severe	ENSG00000114650	SCAP	3	47413681	Severe.M1.MAF_0.1.perc	reference	0	0.7626	1.3782745	0.6863843	0.04464	0	?+++?-	3882	6	0	563022	365	0	371	0.12657054369868348
Hospitalized	ENSG00000158234	FAIM	3	138608606	Hospitalized.M3.MAF_1.perc	reference	0	0.9812	-0.6371989	0.3173308	0.04464	0	?-----	10012	10	0	577978	812	0	822	0.06428200816003267
Susceptibility	ENSG00000155249	OR4K1	14	19930917	Susceptibility.M3.MAF_1.perc	reference	0	0.5609	0.3237108	0.1612068	0.04464	0	+?+++-	22566	51	0	574444	858	0	909	0.8254482500573117
Severe	ENSG00000089876	DHX32	10	125836337	Severe.M4.MAF_1.perc	reference	0	0.5177	-0.3669783	0.1827542	0.04464	0	--+-+-	4883	40	0	570490	6911	5	6961	0.06538469451098856
Severe	ENSG00000186442	KRT3	12	52789685	Severe.M1.MAF_1.perc	reference	0	0.7921	1.2169148	0.6060381	0.04465	0	?++---	2747	5	0	565535	334	1	341	0.12175812617495904
Susceptibility	ENSG00000198742	SMURF1	7	99027440	Susceptibility.M4.MAF_0.1.perc	reference	0	0.9436	-0.1716289	0.0854752	0.04465	0	-?--++	26760	134	0	588640	3554	1	3690	0.06739591350824616
Susceptibility	ENSG00000171804	WDR87	19	37884823	Susceptibility.M1.MAF_0.1.perc	reference	0	0.4394	0.1728739	0.0860988	0.04466	0	+?++-+	27126	185	0	591861	3175	1	3362	0.8652192199748496
Severe	ENSG00000204514	ZNF814	19	57848731	Severe.M3.MAF_1.perc	reference	0	0.5584	0.6448588	0.3211723	0.04466	0	+++--+	3630	31	1	177783	685	4	726	0.09482789851486048
Hospitalized	ENSG00000154767	XPC	3	14145147	Hospitalized.M1.MAF_0.1.perc	reference	0	0.9573	0.6882396	0.3427866	0.04467	0	?+++--	10083	17	0	581486	492	0	509	0.12101883061259419
Susceptibility	ENSG00000240505	TNFRSF13B	17	16929816	Susceptibility.M1.MAF_1.perc	reference	0	0.9671	-0.3206772	0.1597213	0.04467	0	-?----	27079	43	0	591673	1038	1	1083	0.1865356872354105
Severe	ENSG00000169583	CLIC3	9	136994608	Severe.M3.MAF_0.1.perc	reference	30.5	0.2181	1.6440382	0.8188347	0.04467	1.0550694	+++?-+	4144	12	0	566640	1011	0	1023	0.0511876198595077
Hospitalized	ENSG00000104522	GFUS	8	143612618	Hospitalized.M3.MAF_0.1.perc	reference	0	0.4715	0.4660828	0.2321577	0.04468	0	?++-++	10518	34	0	570258	1319	1	1355	0.09376423767646207
Severe	ENSG00000008517	IL32	16	3065297	Severe.M4.MAF_0.1.perc	reference	0	0.951	-0.4765276	0.2373553	0.04468	0	+---?-	4234	18	0	563841	3319	0	3337	0.3478062784958964
Severe	ENSG00000159339	PADI4	1	17308195	Severe.M3.MAF_1.perc	reference	0	0.9515	-0.3528082	0.1757383	0.04469	0	?---+-	4813	32	0	570375	6435	9	6485	0.15473794581005634
Severe	ENSG00000069667	RORA	15	60488284	Severe.M1.MAF_0.1.perc	reference	0	0.8922	1.5348806	0.7645683	0.0447	0	?+-+--	2640	3	0	563717	158	0	161	0.06152340667382657
Susceptibility	ENSG00000182795	C1orf116	1	207018522	Susceptibility.M1.MAF_0.1.perc	reference	0	0.9826	0.4246466	0.2115362	0.0447	0	+?+---	24733	37	0	578318	520	2	561	0.13442635456860705
Susceptibility	ENSG00000225697	SLC26A6	3	48625723	Susceptibility.M1.MAF_1.perc	reference	0	0.8385	-0.5264137	0.2622406	0.04471	0	-?---+	26558	14	0	588736	339	1	355	0.0753802350107796
Susceptibility	ENSG00000111799	COL12A1	6	75084326	Susceptibility.M1.MAF_1.perc	reference	0	0.9267	-0.4774674	0.2378543	0.04471	0	-?----	24835	13	0	576731	499	0	512	0.8681998802974467
Susceptibility	ENSG00000128805	ARHGAP22	10	48446036	Susceptibility.M1.MAF_1.perc	reference	0	0.7992	0.591709	0.2947731	0.04471	0	+?++-+	24470	22	0	589310	289	0	311	0.04064686290408502
Hospitalized	ENSG00000277058	HNRNPCL3	1	13060769	Hospitalized.M1.MAF_0.1.perc	reference	0	1	-2.589011	1.2897813	0.04472	0	?-????	1613	1	0	454	1	0	2	0.09460069247237105
Hospitalized	ENSG00000183067	IGSF5	21	39745407	Hospitalized.M1.MAF_0.1.perc	reference	1.6	0.384	1.0195262	0.5079075	0.04472	0.0332516	?+-+?+	8375	10	0	573994	293	1	305	0.2414885086856838
Susceptibility	ENSG00000113141	IK	5	140647058	Susceptibility.M1.MAF_0.1.perc	reference	0	0.8219	-0.4647358	0.2315302	0.04472	0	-?-+--	24736	11	0	587142	462	0	473	0.09631887380196577
Hospitalized	ENSG00000266265	KLF14	7	130730697	Hospitalized.M3.MAF_1.perc	reference	0	0.992	1.0569394	0.5265577	0.04472	0	?++-+-	9614	7	0	565978	96	1	105	0.0697585090274523
Susceptibility	ENSG00000172824	CES4A	16	66988589	Susceptibility.M3.MAF_0.1.perc	reference	0	0.7214	0.398525	0.1985497	0.04473	0	-?++-+	26954	42	0	591177	583	0	625	0.11764544682465138
Susceptibility	ENSG00000104267	CA2	8	85463968	Susceptibility.M1.MAF_1.perc	reference	0	0.7029	0.8931807	0.445031	0.04475	0	+?+-?+	22208	7	0	564268	81	0	88	0.20411424544799148
Hospitalized	ENSG00000134285	FKBP11	12	48921518	Hospitalized.M3.MAF_0.1.perc	reference	0	0.6082	0.5520639	0.2750714	0.04475	0	?+-+-+	9584	24	0	580478	968	0	992	0.0234196601173136
Hospitalized	ENSG00000166471	TMEM41B	11	9280654	Hospitalized.M4.MAF_0.1.perc	reference	0	0.9974	0.5435986	0.2708537	0.04475	0	?+++-+	10806	25	0	576959	1034	0	1059	0.18319467281760965
Susceptibility	ENSG00000168875	SOX14	3	137764315	Susceptibility.M4.MAF_1.perc	reference	0	0.6979	-0.2659941	0.1325335	0.04475	0	-?--+-	25291	50	0	574475	1527	1	1579	0.04453211187126714
Hospitalized	ENSG00000175764	TTLL11	9	121821928	Hospitalized.M3.MAF_0.1.perc	reference	0	0.6004	0.4171231	0.207846	0.04476	0	?++++-	10297	35	0	579608	1416	0	1451	0.1245575046071499
Hospitalized	ENSG00000111850	SMIM8	6	87322583	Hospitalized.M3.MAF_1.perc	reference	0	0.7943	0.5542159	0.2761507	0.04476	0	?+----	9698	25	0	562831	1217	2	1246	0.11621417141760075
Severe	ENSG00000187889	FYB2	1	56718789	Severe.M3.MAF_1.perc	reference	0	0.8271	-0.2960739	0.147537	0.04477	0	?--+-+	4812	40	0	570359	8897	30	8997	0.21156386056738227
Hospitalized	ENSG00000096080	MRPS18A	6	43671202	Hospitalized.M3.MAF_1.perc	reference	0	0.5061	0.4038214	0.2012374	0.04478	0	?+--++	10133	63	1	567012	1392	2	1461	0.25149042404092803
Susceptibility	ENSG00000108551	RASD1	17	17494437	Susceptibility.M4.MAF_1.perc	reference	0	0.9741	-0.1335342	0.0665438	0.04478	0	-?-++-	26240	240	0	588367	6647	9	6905	0.9515362450476208
Severe	ENSG00000184465	WDR27	6	169457212	Severe.M1.MAF_1.perc	reference	0	0.9841	-0.501806	0.2500747	0.04479	0	?-----	4557	25	0	569642	2681	4	2714	0.0770319642817507
Severe	ENSG00000155495	MAGEC1	23	141903894	Severe.M1.MAF_1.perc	reference	19.5	0.2923	0.7332447	0.3654336	0.0448	0.1176991	?+-?+-	4272	18	8	527185	219	116	485	0.0016179717690150445
Hospitalized	ENSG00000038002	AGA	4	177430774	Hospitalized.M4.MAF_0.1.perc	reference	0	0.5053	-0.343266	0.171078	0.0448	0	?-----	11102	37	0	580534	2865	2	2906	0.1793461412002691
Hospitalized	ENSG00000260596	DUX4	4	190173774	Hospitalized.M1.MAF_1.perc	reference	0	0.804	1.8995587	0.9467428	0.04481	0	?++?+?	264	8	0	1056	7	1	17	0.02149133642186797
Susceptibility	ENSG00000260596	DUX4	4	190173774	Susceptibility.M1.MAF_1.perc	reference	0	0.804	1.8995587	0.9467428	0.04481	0	??++?+	264	8	0	1056	7	1	17	0.02546669187282825
Hospitalized	ENSG00000156110	ADK	10	74151202	Hospitalized.M3.MAF_0.1.perc	reference	0	0.9952	-0.7466086	0.3721137	0.04481	0	?---?-	10198	6	0	567571	596	0	602	0.058155160999923385
Severe	ENSG00000176105	YES1	18	721588	Severe.M1.MAF_1.perc	reference	0	0.9575	1.5751744	0.7851496	0.04483	0	?+-+??	2103	2	0	539912	178	0	180	0.3199299807003166
Hospitalized	ENSG00000149929	HIRIP3	16	29992330	Hospitalized.M3.MAF_1.perc	reference	0	0.9756	-0.5724106	0.2853195	0.04483	0	?-----	10019	13	0	580808	1011	0	1024	0.09929408687881945
Susceptibility	ENSG00000139684	ESD	13	46771256	Susceptibility.M4.MAF_1.perc	reference	0	0.7922	-0.1959876	0.0976869	0.04483	0	-?----	26912	101	0	591106	2731	2	2836	0.13190854994858378
Susceptibility	ENSG00000131876	SNRPA1	15	101281510	Susceptibility.M1.MAF_0.1.perc	reference	0	0.5549	1.8405097	0.9174473	0.04484	0	-?+???	20179	2	0	509011	16	0	18	0.4465246629193194
Susceptibility	ENSG00000131876	SNRPA1	15	101281510	Susceptibility.M1.MAF_1.perc	reference	0	0.5549	1.8405097	0.9174473	0.04484	0	-?+???	20179	2	0	509011	16	0	18	0.4465246629193194
Susceptibility	ENSG00000105143	SLC1A6	19	14950034	Susceptibility.M3.MAF_1.perc	reference	0	0.4562	-0.2407049	0.119981	0.04484	0	-?--++	24084	86	0	566707	2091	2	2181	0.36771005936587237
Susceptibility	ENSG00000072501	SMC1A	23	53374149	Susceptibility.M3.MAF_1.perc	reference	0	0.5128	-0.2071175	0.1032404	0.04484	0	+?----	24372	49	31	533379	1802	797	3507	0.22229907800189017
Susceptibility	ENSG00000147885	IFNA16	9	21216373	Susceptibility.M1.MAF_1.perc	reference	0	0.5316	0.6472455	0.3226457	0.04485	0	-?+++?	22666	11	0	562842	165	0	176	0.15739156846456015
Severe	ENSG00000145391	SETD7	4	139495941	Severe.M3.MAF_0.1.perc	reference	0	0.9038	1.2043295	0.600357	0.04485	0	?+-??-	3685	7	0	551390	461	1	470	0.1265280166247052
Hospitalized	ENSG00000172922	RNASEH2C	11	65714005	Hospitalized.M3.MAF_0.1.perc	reference	1.7	0.3966	0.9921728	0.4945822	0.04485	0.0522944	?+-+--	8254	10	0	564797	425	0	435	0.006036490157917811
Severe	ENSG00000182521	TBPL2	14	55413541	Severe.M4.MAF_0.1.perc	reference	0	0.5801	-0.5746	0.2864315	0.04485	0	--+-+-	4640	13	0	566408	2003	2	2020	0.08735467671170578
Susceptibility	ENSG00000197849	OR8G1	11	124241095	Susceptibility.M3.MAF_0.1.perc	reference	0	0.6732	-0.9710269	0.484072	0.04486	0	+?----	24317	2	0	570984	87	1	91	0.12505148857897344
Susceptibility	ENSG00000156050	FAM161B	14	73931501	Susceptibility.M4.MAF_1.perc	reference	0	0.7245	0.1156045	0.0576302	0.04486	0	+?+++-	27126	388	1	591861	7833	18	8259	0.020797181059053423
Hospitalized	ENSG00000186417	GLDN	15	51341655	Hospitalized.M1.MAF_1.perc	reference	0	0.9966	-0.6419467	0.3200354	0.04487	0	?-----	10473	12	0	579518	514	0	526	0.08420990991421738
Hospitalized	ENSG00000105321	CCDC9	19	47255980	Hospitalized.M3.MAF_0.1.perc	reference	4.1	0.3832	0.4392137	0.2189646	0.04487	0.0178226	?+++-+	11775	43	1	582822	1556	1	1603	0.18030425836405345
Severe	ENSG00000111046	MYF6	12	80707634	Severe.M3.MAF_0.1.perc	reference	0	0.4921	0.7478391	0.3728479	0.04488	0	?++---	4417	12	0	568425	1097	1	1111	0.07794460828765398
Hospitalized	ENSG00000176101	SSNA1	9	137188660	Hospitalized.M4.MAF_0.1.perc	reference	0	0.8264	0.4215218	0.2101612	0.04489	0	?++---	11216	37	0	582183	1927	0	1964	0.0481108642898558
Hospitalized	ENSG00000241852	C8orf58	8	22599599	Hospitalized.M3.MAF_0.1.perc	reference	0	0.7091	0.667	0.3325657	0.0449	0	?+----	9098	15	0	577235	735	0	750	0.04435574661789648
Susceptibility	ENSG00000147548	NSD3	8	38269704	Susceptibility.M3.MAF_0.1.perc	reference	0	0.9725	1.0829492	0.5399568	0.0449	0	-?+-++	23689	8	0	566178	51	0	59	0.17470072080227467
Hospitalized	ENSG00000105612	DNASE2	19	12875209	Hospitalized.M3.MAF_1.perc	reference	0	0.6696	0.7337839	0.3658629	0.0449	0	?++-++	10969	17	0	569146	511	0	528	0.11499904291560946
Susceptibility	ENSG00000147548	NSD3	8	38269704	Susceptibility.M3.MAF_1.perc	reference	0	0.9725	1.0829492	0.5399568	0.0449	0	-?+-++	23689	8	0	566178	51	0	59	0.17470072080227467
Hospitalized	ENSG00000198646	NCOA6	20	34689097	Hospitalized.M4.MAF_0.1.perc	reference	0	0.6072	-0.1819656	0.0907309	0.0449	0	?--++-	12124	187	0	583311	10217	3	10410	0.07869389865370002
Hospitalized	ENSG00000111850	SMIM8	6	87322583	Hospitalized.M3.MAF_0.1.perc	reference	0	0.7921	0.5593229	0.2788907	0.04491	0	?+----	9082	23	0	561944	1216	2	1243	0.11621417141760075
Hospitalized	ENSG00000196381	ZNF781	19	37667751	Hospitalized.M3.MAF_0.1.perc	reference	0	0.9011	0.8996419	0.4485796	0.04491	0	?+--+-	10855	14	0	567665	262	0	276	0.01181037780583038
Hospitalized	ENSG00000171634	BPTF	17	67825503	Hospitalized.M3.MAF_1.perc	reference	0	0.562	0.3625462	0.1807749	0.04491	0	?+++--	12016	90	0	582927	718	1	810	3.6740345428191957e-4
Severe	ENSG00000273820	USP27X	23	49879484	Severe.M4.MAF_1.perc	reference	0	0.7938	0.9886599	0.4929799	0.04491	0	-+-??-	3591	3	2	519395	82	82	253	0.26850279139822364
Susceptibility	ENSG00000025770	NCAPH2	22	50508224	Susceptibility.M3.MAF_0.1.perc	reference	0	0.8131	-0.2339751	0.1166744	0.04492	0	-?----	27079	66	0	591673	1955	1	2023	0.136973700109477
Susceptibility	ENSG00000100100	PIK3IP1	22	31281594	Susceptibility.M3.MAF_1.perc	reference	80.6	3.77e-4	0.7283503	0.3631945	0.04492	0.4303644	+?-+++	25007	113	0	579155	2379	3	2498	0.42359165717616787
Susceptibility	ENSG00000165678	GHITM	10	84139509	Susceptibility.M4.MAF_0.1.perc	reference	0	0.8219	0.2176957	0.1085556	0.04492	0	+?++++	27079	120	0	591673	2138	1	2260	0.7307603283214896
Susceptibility	ENSG00000147081	AKAP4	23	50190777	Susceptibility.M3.MAF_0.1.perc	reference	0	0.9997	-0.7197699	0.3589357	0.04493	0	-?----	22293	0	0	526846	66	30	126	0.5737910917479742
Severe	ENSG00000073598	FNDC8	17	35121615	Severe.M4.MAF_0.1.perc	reference	0	0.9865	-0.5969403	0.2976898	0.04494	0	?-----	4675	12	0	570238	1902	0	1914	0.36886082160895917
Hospitalized	ENSG00000178502	KLHL11	17	41848518	Hospitalized.M3.MAF_1.perc	reference	0	0.4362	0.2804826	0.1398845	0.04495	0	?++---	9830	60	0	563867	3934	0	3994	0.35068629774547777
Susceptibility	ENSG00000130935	NOL11	17	67717931	Susceptibility.M4.MAF_1.perc	reference	0	0.8274	0.0970785	0.0484152	0.04495	0	+?++--	27126	534	0	591861	11426	19	11998	0.13546768029033082
Hospitalized	ENSG00000158747	NBL1	1	19596979	Hospitalized.M1.MAF_1.perc	reference	14.5	0.3222	1.1226235	0.5599045	0.04496	0.3106575	?++++-	7443	17	0	561506	478	0	495	0.05314010641949144
Susceptibility	ENSG00000164674	SYTL3	6	158650014	Susceptibility.M3.MAF_0.1.perc	reference	0	0.5842	0.1940587	0.096787	0.04496	0	+?+-+-	27033	144	0	591489	2674	3	2824	0.03270355317914148
Susceptibility	ENSG00000128487	SPECC1	17	20008865	Susceptibility.M3.MAF_0.1.perc	reference	0	0.6477	-0.161346	0.0804703	0.04496	0	-?--++	26479	146	0	580435	4044	2	4194	0.7025797531840776
Hospitalized	ENSG00000196944	OR2T4	1	248361581	Hospitalized.M4.MAF_1.perc	reference	0	0.5827	-0.2603923	0.1298717	0.04496	0	------	11710	65	0	573675	4178	17	4277	0.22572885744525092
Hospitalized	ENSG00000087266	SH3BP2	4	2793071	Hospitalized.M3.MAF_1.perc	reference	0	0.6198	-0.2405062	0.1199546	0.04497	0	?--+--	11910	73	0	582656	6397	4	6478	0.12185513489140104
Susceptibility	ENSG00000167664	TMIGD2	19	4292232	Susceptibility.M1.MAF_1.perc	reference	0	0.4547	0.4847953	0.2418171	0.04498	0	-?+--?	23864	21	0	567801	314	1	337	0.10334043632431689
Hospitalized	ENSG00000140274	DUOXA2	15	45114326	Hospitalized.M3.MAF_0.1.perc	reference	0	0.4357	-0.4909791	0.2448927	0.04498	0	?---+-	11686	16	0	582526	1322	0	1338	0.13846243081051918
Severe	ENSG00000204952	FBXO47	17	38936432	Severe.M4.MAF_0.1.perc	reference	0	0.885	-0.6566943	0.327553	0.04498	0	?--+++	4605	11	0	569705	1499	0	1510	0.1148467356457373
Susceptibility	ENSG00000100578	KIAA0586	14	58427385	Susceptibility.M4.MAF_0.1.perc	reference	1.3	0.3989	-0.112855	0.0562913	0.04498	7.028e-4	-?---+	27126	396	0	591861	10335	2	10735	0.1452499019513093
Severe	ENSG00000265107	GJA5	1	147756199	Severe.M1.MAF_0.1.perc	reference	0	0.9544	1.3953003	0.6959883	0.04499	0	?++-?-	3301	4	0	560293	179	0	183	0.09936877561460361
Hospitalized	ENSG00000146350	TBC1D32	6	121079494	Hospitalized.M1.MAF_0.1.perc	reference	0	0.6926	-0.4889959	0.2439201	0.04499	0	?--+--	10925	17	0	579755	1370	0	1387	0.04158047090346989
Severe	ENSG00000265107	GJA5	1	147756199	Severe.M1.MAF_1.perc	reference	0	0.9544	1.3953003	0.6959883	0.04499	0	?++-?-	3301	4	0	560293	179	0	183	0.09936877561460361
Hospitalized	ENSG00000128342	LIF	22	30240453	Hospitalized.M4.MAF_1.perc	reference	0	0.7235	0.3509284	0.1750504	0.04499	0	?++-?-	10576	52	0	576493	2714	2	2770	0.733003046402972
Susceptibility	ENSG00000126464	PRR12	19	49591182	Susceptibility.M4.MAF_1.perc	reference	0	0.5191	-0.0556479	0.0277574	0.04499	0	+?-+++	27340	1544	3	591878	39167	55	40827	0.3805843714301036
Severe	ENSG00000254087	LYN	8	55879835	Severe.M1.MAF_0.1.perc	reference	0	0.8133	2.5218603	1.25803	0.045	0	?+-???	1597	1	0	510956	22	0	23	0.10416732656743595
Severe	ENSG00000254087	LYN	8	55879835	Severe.M1.MAF_1.perc	reference	0	0.8133	2.5218603	1.25803	0.045	0	?+-???	1597	1	0	510956	22	0	23	0.10416732656743595
Susceptibility	ENSG00000102078	SLC25A14	23	130339888	Susceptibility.M1.MAF_0.1.perc	reference	0	1	1.31564	0.6563171	0.04501	0	??+???	19988	0	1	506981	6	4	16	0.5847357671346913
Hospitalized	ENSG00000126653	NSRP1	17	30115521	Hospitalized.M1.MAF_0.1.perc	reference	0	0.4929	0.7843864	0.3913254	0.04502	0	?+--+-	11131	11	0	578991	314	0	325	0.057682647129396206
Severe	ENSG00000111331	OAS3	12	112938051	Severe.M3.MAF_0.1.perc	reference	0	0.8619	0.828788	0.4134673	0.04502	0	?+++?-	4324	13	0	567656	673	2	690	0.05722157592860392
Hospitalized	ENSG00000171517	LPAR3	1	84811602	Hospitalized.M4.MAF_0.1.perc	reference	0	0.7261	0.3690787	0.1841355	0.04503	0	?+++++	11495	54	0	569616	2180	1	2236	0.021871071149634696
Hospitalized	ENSG00000070047	PHRF1	11	576470	Hospitalized.M1.MAF_0.1.perc	reference	0	0.9996	-1.3116319	0.654445	0.04505	0	?--+?-	8809	1	0	573655	187	0	188	0.03370213977716411
Hospitalized	ENSG00000070047	PHRF1	11	576470	Hospitalized.M1.MAF_1.perc	reference	0	0.9996	-1.3116319	0.654445	0.04505	0	?--+?-	8809	1	0	573655	187	0	188	0.03370213977716411
Hospitalized	ENSG00000167306	MYO5B	18	49822789	Hospitalized.M4.MAF_1.perc	reference	0	0.8213	0.1156573	0.0577073	0.04505	0	?++++-	12124	503	1	583311	22589	19	23132	0.08223083693490131
Severe	ENSG00000114923	SLC4A3	2	219627394	Severe.M3.MAF_1.perc	reference	0	0.65	-0.4219197	0.2105319	0.04506	0	--+-+-	4883	45	0	570490	3806	4	3859	0.10083052901742938
Severe	ENSG00000277322	GOLGA6L6	15	20531856	Severe.M3.MAF_1.perc	reference	0	0.438	0.3399496	0.1696261	0.04506	0	+++-+-	4530	82	4	567733	2363	44	2541	0.012052601518163316
Hospitalized	ENSG00000081181	ARG2	14	67619920	Hospitalized.M4.MAF_0.1.perc	reference	0	0.8292	0.4305887	0.2148501	0.04506	0	?++-++	10776	38	1	581192	1793	1	1835	0.15975236736086207
Severe	ENSG00000167515	TRAPPC2L	16	88856220	Severe.M1.MAF_1.perc	reference	0	0.9982	-0.3891025	0.1941613	0.04507	0	?-----	3941	18	0	566802	6661	11	6701	0.3989605845452094
Susceptibility	ENSG00000143367	TUFT1	1	151540305	Susceptibility.M1.MAF_1.perc	reference	0	0.4663	0.4270467	0.2130925	0.04507	0	+?+++-	24866	32	0	579956	400	0	432	0.24952186551511443
Susceptibility	ENSG00000129514	FOXA1	14	37589552	Susceptibility.M1.MAF_0.1.perc	reference	0	0.4869	1.3059844	0.6517175	0.04508	0	??+-+?	21011	5	0	548343	39	0	44	0.1326483405744682
Susceptibility	ENSG00000129514	FOXA1	14	37589552	Susceptibility.M1.MAF_1.perc	reference	0	0.4869	1.3059844	0.6517175	0.04508	0	??+-+?	21011	5	0	548343	39	0	44	0.1326483405744682
Hospitalized	ENSG00000163053	SLC16A14	2	230034982	Hospitalized.M1.MAF_0.1.perc	reference	0	0.9852	1.1294157	0.5636247	0.04509	0	?+--+-	7928	6	0	554284	196	0	202	0.11615247270136596
Hospitalized	ENSG00000131398	KCNC3	19	50311937	Hospitalized.M1.MAF_0.1.perc	reference	0	0.4203	0.732706	0.365648	0.04509	0	?+----	7813	12	0	562483	324	1	338	0.1514766866299619
Hospitalized	ENSG00000163053	SLC16A14	2	230034982	Hospitalized.M1.MAF_1.perc	reference	0	0.9852	1.1294157	0.5636247	0.04509	0	?+--+-	7928	6	0	554284	196	0	202	0.11615247270136596
Hospitalized	ENSG00000131398	KCNC3	19	50311937	Hospitalized.M1.MAF_1.perc	reference	0	0.4203	0.732706	0.365648	0.04509	0	?+----	7813	12	0	562483	324	1	338	0.1514766866299619
Severe	ENSG00000106665	CLIP2	7	74289407	Severe.M4.MAF_1.perc	reference	0	0.7406	-0.2896756	0.1445645	0.04509	0	+--++-	4906	68	0	570620	8397	10	8485	0.9637328173285493
Severe	ENSG00000168116	KIAA1586	6	57046532	Severe.M3.MAF_1.perc	reference	0	0.6002	0.4048898	0.2020659	0.0451	0	?++-++	4816	32	0	570370	2130	7	2176	0.14593921014667371
Susceptibility	ENSG00000009694	TENM1	23	124375903	Susceptibility.M1.MAF_0.1.perc	reference	0	1	0.767162	0.3828937	0.04511	0	??+???	19414	1	3	499833	28	20	75	0.18531474963786432
Susceptibility	ENSG00000149922	TBX6	16	30085793	Susceptibility.M1.MAF_1.perc	reference	33.2	0.2001	0.8923505	0.4453685	0.04511	0.321215	+?+++-	22418	23	0	563811	305	0	328	0.13505984330728416
Susceptibility	ENSG00000009694	TENM1	23	124375903	Susceptibility.M1.MAF_1.perc	reference	0	1	0.767162	0.3828937	0.04511	0	??+???	19414	1	3	499833	28	20	75	0.18531474963786432
Severe	ENSG00000106991	ENG	9	127815013	Severe.M3.MAF_0.1.perc	reference	0	0.8255	1.2165902	0.6071929	0.04511	0	?++---	4151	5	0	567548	397	1	404	1.5699304126744242e-4
Hospitalized	ENSG00000178449	COX14	12	50112082	Hospitalized.M3.MAF_1.perc	reference	0	0.8142	0.7263514	0.3625177	0.04511	0	?+----	9021	9	0	562279	354	0	363	0.01901730608241778
Severe	ENSG00000204186	ZDBF2	2	206274663	Severe.M1.MAF_0.1.perc	reference	0	0.9995	-0.9912137	0.4947349	0.04512	0	?-----	2748	1	0	565882	976	1	979	0.05693759705021669
Hospitalized	ENSG00000158717	RNF166	16	88696499	Hospitalized.M3.MAF_0.1.perc	reference	0	0.7623	0.8385475	0.4185346	0.04512	0	?++-?-	7908	11	0	562507	462	0	473	0.22849471471307808
Hospitalized	ENSG00000241697	TMEFF1	9	100473149	Hospitalized.M3.MAF_0.1.perc	reference	0	0.9575	0.5916718	0.2953298	0.04513	0	?++-?-	10484	21	0	567030	565	0	586	0.12304971154081255
Hospitalized	ENSG00000196387	ZNF140	12	133080474	Hospitalized.M3.MAF_0.1.perc	reference	48.7	0.1426	1.2361321	0.6170171	0.04513	0.5811843	?++??+	10030	17	0	561995	676	1	695	0.07045771328894138
Hospitalized	ENSG00000241697	TMEFF1	9	100473149	Hospitalized.M3.MAF_1.perc	reference	0	0.9575	0.5916718	0.2953298	0.04513	0	?++-?-	10484	21	0	567030	565	0	586	0.12304971154081255
Susceptibility	ENSG00000123143	PKN1	19	14433053	Susceptibility.M3.MAF_1.perc	reference	0	0.8282	-0.608276	0.3036141	0.04513	0	-?---+	26588	10	0	587955	333	0	343	0.17711984752034204
Susceptibility	ENSG00000223443	USP17L2	8	12137168	Susceptibility.M4.MAF_0.1.perc	reference	0	0.7126	0.1566674	0.0781998	0.04513	0	+?++?-	23765	147	14	560945	3241	177	3770	0.15928101444092344
Hospitalized	ENSG00000178445	GLDC	9	6532467	Hospitalized.M1.MAF_0.1.perc	reference	0	0.9118	0.583538	0.2912857	0.04514	0	?+--+-	10125	18	0	578653	645	0	663	0.13492519620578056
Hospitalized	ENSG00000214511	HIGD1C	12	50953922	Hospitalized.M3.MAF_1.perc	reference	0	0.4246	0.5685111	0.2837817	0.04514	0	?-+---	9494	23	1	566532	449	2	478	0.335797383141071
Hospitalized	ENSG00000153495	TEX29	13	111316184	Hospitalized.M4.MAF_0.1.perc	reference	0	0.8137	0.5711096	0.2850803	0.04514	0	?+--?+	9780	17	0	574540	782	1	801	0.03837635693435093
Susceptibility	ENSG00000101306	MYLK2	20	31819308	Susceptibility.M4.MAF_1.perc	reference	0	0.7882	-0.1806938	0.0901945	0.04514	0	-?--+-	26972	133	1	589395	3265	6	3412	0.14752667578227213
Severe	ENSG00000095787	WAC	10	28532493	Severe.M3.MAF_0.1.perc	reference	0	0.9163	-0.9545427	0.4764928	0.04515	0	?-+?--	2256	1	0	552427	895	1	898	0.18972248747095802
Hospitalized	ENSG00000105146	AURKC	19	57230802	Hospitalized.M1.MAF_0.1.perc	reference	0	0.834	0.5943543	0.2967019	0.04516	0	?+++-+	9823	23	0	580788	949	0	972	0.013063698592682773
Hospitalized	ENSG00000058335	RASGRF1	15	78959906	Hospitalized.M1.MAF_0.1.perc	reference	0	0.961	0.9190347	0.4588229	0.04517	0	?+-+?-	8494	8	0	572534	297	0	305	0.20843448604325027
Hospitalized	ENSG00000214819	CDRT15L2	17	20579724	Hospitalized.M1.MAF_0.1.perc	reference	0	0.7842	0.5959552	0.297516	0.04517	0	?+-?+-	6957	17	0	574506	815	0	832	0.0683782080553709
Severe	ENSG00000075073	TACR2	10	69403903	Severe.M1.MAF_1.perc	reference	0	0.4187	0.987782	0.4931295	0.04517	0	?+-?+-	4107	6	0	567860	386	0	392	0.10504345344319185
Hospitalized	ENSG00000214819	CDRT15L2	17	20579724	Hospitalized.M1.MAF_1.perc	reference	0	0.7842	0.5959552	0.297516	0.04517	0	?+-?+-	6957	17	0	574506	815	0	832	0.0683782080553709
Severe	ENSG00000155256	ZFYVE27	10	97737121	Severe.M3.MAF_1.perc	reference	0	0.998	-1.07843	0.5383826	0.04517	0	?--??-	2353	2	0	563791	1941	1	1945	0.12712905081788678
Susceptibility	ENSG00000215912	TTC34	1	2635976	Susceptibility.M4.MAF_0.1.perc	reference	0	0.5546	0.1635442	0.0816473	0.04517	0	+?++--	26970	198	0	589395	3878	1	4078	0.09393757522733229
Severe	ENSG00000185958	FAM186A	12	50326230	Severe.M1.MAF_0.1.perc	reference	0	0.9971	-0.6445293	0.3217888	0.04518	0	------	4742	10	0	569713	1483	1	1495	0.06542991370744372
Severe	ENSG00000164494	PDSS2	6	107152562	Severe.M1.MAF_1.perc	reference	0	0.9365	1.5205687	0.759143	0.04518	0	?+-?-?	3803	4	0	556901	192	0	196	0.03200253715160957
Susceptibility	ENSG00000134852	CLOCK	4	55427903	Susceptibility.M1.MAF_1.perc	reference	0	0.6313	0.8070772	0.4029307	0.04518	0	??+-?-	23199	14	0	559914	136	0	150	0.08109635195985929
Hospitalized	ENSG00000182196	ARL6IP4	12	122980060	Hospitalized.M1.MAF_0.1.perc	reference	0	0.5584	0.5850567	0.2921113	0.04519	0	?+-+--	10453	24	0	579281	884	0	908	0.07811971227355083
Susceptibility	ENSG00000175893	ZDHHC21	9	14611071	Susceptibility.M3.MAF_0.1.perc	reference	0	0.412	0.5419511	0.2705893	0.04519	0	-?++-+	22643	21	0	574528	344	0	365	0.9347012808033017
Susceptibility	ENSG00000140157	NIPA2	15	22838644	Susceptibility.M4.MAF_0.1.perc	reference	0	0.8902	0.5599818	0.2795888	0.04519	0	-?+++-	25168	25	0	577017	339	0	364	0.21111988053321737
Susceptibility	ENSG00000084731	KIF3C	2	25926598	Susceptibility.M1.MAF_0.1.perc	reference	0	0.9865	1.4334428	0.7157108	0.0452	0	+?+-+?	21196	6	0	550366	33	0	39	0.1179933998008309
Susceptibility	ENSG00000084731	KIF3C	2	25926598	Susceptibility.M1.MAF_1.perc	reference	0	0.9865	1.4334428	0.7157108	0.0452	0	+?+-+?	21196	6	0	550366	33	0	39	0.1179933998008309
Hospitalized	ENSG00000237649	KIFC1	6	33391823	Hospitalized.M4.MAF_1.perc	reference	0	0.6265	0.1547211	0.077252	0.0452	0	++++++	11534	253	1	586426	13756	24	14059	0.4226465822156036
Hospitalized	ENSG00000075886	TUBA3D	2	131476119	Hospitalized.M4.MAF_1.perc	reference	0	0.7166	-0.198249	0.0989936	0.04522	0	--+-+-	10830	110	0	587583	9194	22	9348	0.3071932036119983
Susceptibility	ENSG00000120051	CFAP58	10	104353833	Susceptibility.M4.MAF_1.perc	reference	13.9	0.3259	0.1487005	0.0742561	0.04523	0.005087	+?++++	27340	466	3	591878	9483	12	9979	0.042469361368286065
Susceptibility	ENSG00000212900	KRTAP3-2	17	40999193	Susceptibility.M1.MAF_0.1.perc	reference	11.9	0.3334	1.639214	0.8186153	0.04524	0.3492137	??++--	21208	4	0	525777	23	0	27	0.1473077423766124
Severe	ENSG00000084070	SMAP2	1	40344850	Severe.M3.MAF_0.1.perc	reference	0	0.6678	0.9176055	0.4582427	0.04524	0	?++?+-	3858	8	0	566078	775	1	785	0.10552495891114345
Severe	ENSG00000084070	SMAP2	1	40344850	Severe.M3.MAF_1.perc	reference	0	0.6678	0.9176055	0.4582427	0.04524	0	?++?+-	3858	8	0	566078	775	1	785	0.10552495891114345
Severe	ENSG00000125730	C3	19	6677704	Severe.M4.MAF_0.1.perc	reference	0	0.8374	-0.3237521	0.1616809	0.04524	0	------	4845	38	0	570450	7576	2	7618	0.22670085554718075
Susceptibility	ENSG00000219438	TAFA5	22	48489553	Susceptibility.M3.MAF_0.1.perc	reference	0	0.9041	1.4348249	0.716638	0.04527	0	-?+-?+	23022	7	0	523012	31	0	38	0.12740327514264618
Severe	ENSG00000173486	FKBP2	11	64241003	Severe.M4.MAF_0.1.perc	reference	0	0.9791	0.7838032	0.3914867	0.04527	0	-++---	4357	12	0	564815	1183	0	1195	0.038350366976744314
Hospitalized	ENSG00000143226	FCGR2A	1	161505430	Hospitalized.M1.MAF_1.perc	reference	0	0.9921	1.0924493	0.5456611	0.04528	0	?++-?-	6593	7	0	572309	290	1	299	0.054316931992397344
Severe	ENSG00000138073	PREB	2	27130756	Severe.M3.MAF_0.1.perc	reference	0	0.948	-0.7438184	0.3715237	0.04528	0	?---+-	4223	6	0	565088	1166	1	1174	0.27641843908031516
Severe	ENSG00000120458	MSANTD2	11	124766498	Severe.M3.MAF_1.perc	reference	0	0.806	0.8853256	0.4422046	0.04528	0	?++??+	3957	9	0	563067	815	1	826	0.015591137480168512
Susceptibility	ENSG00000196242	OR2C3	1	247524677	Susceptibility.M3.MAF_1.perc	reference	0	0.9901	0.3808592	0.1902507	0.0453	0	-?++--	25019	39	0	569862	764	0	803	0.05506270936060219
Severe	ENSG00000099330	OCEL1	19	17226213	Severe.M4.MAF_1.perc	reference	0	0.5289	-0.3140473	0.156876	0.0453	0	--++--	4470	37	0	568003	8065	18	8138	0.1441031781377309
Severe	ENSG00000137760	ALKBH8	11	107502727	Severe.M4.MAF_1.perc	reference	0	0.5584	0.2476056	0.1236961	0.04531	0	-+++++	4926	111	0	568213	14543	14	14682	0.15545025582081298
Hospitalized	ENSG00000091073	DTX2	7	76461676	Hospitalized.M1.MAF_1.perc	reference	0	0.5575	0.5766209	0.2880761	0.04532	0	?++--+	9709	23	0	567824	873	0	896	0.16906705306401829
Susceptibility	ENSG00000260286	ARMH2	6	24797335	Susceptibility.M3.MAF_1.perc	reference	42.9	0.1354	1.1777337	0.5883632	0.04532	0.6568745	+?+++-	19726	18	0	472008	248	0	266	0.07871060832401652
Severe	ENSG00000188324	OR6C6	12	55293988	Severe.M1.MAF_0.1.perc	reference	0	0.9339	1.282558	0.6407587	0.04533	0	?++-?-	3434	4	0	562812	392	0	396	0.05847796235169737
Susceptibility	ENSG00000206077	ZDHHC11B	5	710355	Susceptibility.M3.MAF_1.perc	reference	0	0.9632	-0.1853981	0.0926247	0.04533	0	+?----	21071	119	1	472681	3246	15	3397	0.17206600862716312
Susceptibility	ENSG00000283706	PRSS50	3	46712117	Susceptibility.M3.MAF_0.1.perc	reference	0	0.9349	-1.2712383	0.6351528	0.04534	0	??--+-	4415	2	0	63464	48	0	50	0.07483693558999566
Susceptibility	ENSG00000109689	STIM2	4	26857601	Susceptibility.M3.MAF_0.1.perc	reference	0	0.4724	0.2121568	0.1059988	0.04534	0	-?++--	25018	101	1	576332	2040	2	2147	0.1058004842368671
Severe	ENSG00000089022	MAPKAPK5	12	111842228	Severe.M4.MAF_0.1.perc	reference	0	0.9388	-0.5355866	0.2675973	0.04534	0	--+---	4497	11	0	567114	2169	1	2182	0.15705980114050597
Hospitalized	ENSG00000176194	CIDEA	18	12254361	Hospitalized.M1.MAF_0.1.perc	reference	0	0.909	-0.9125934	0.4559687	0.04535	0	?-----	6368	1	0	562369	433	0	434	0.12179824854784664
Hospitalized	ENSG00000176194	CIDEA	18	12254361	Hospitalized.M1.MAF_1.perc	reference	0	0.909	-0.9125934	0.4559687	0.04535	0	?-----	6368	1	0	562369	433	0	434	0.12179824854784664
Severe	ENSG00000172824	CES4A	16	66988589	Severe.M3.MAF_0.1.perc	reference	0	0.8753	1.0077897	0.5035414	0.04535	0	?++?--	4283	9	0	568654	570	0	579	0.09426207445262128
Severe	ENSG00000116882	HAO2	1	119368779	Severe.M3.MAF_0.1.perc	reference	0	0.76	-0.7669143	0.3832009	0.04536	0	?-+?--	4245	2	0	568238	1385	2	1391	0.054571230446330644
Susceptibility	ENSG00000184221	OLIG1	21	33070141	Susceptibility.M4.MAF_1.perc	reference	0	0.8823	-0.1346656	0.0672899	0.04536	0	+?----	23789	237	0	573927	6590	25	6877	0.268005222979249
Hospitalized	ENSG00000065135	GNAI3	1	109548615	Hospitalized.M1.MAF_0.1.perc	reference	0	0.981	1.0767395	0.5380694	0.04538	0	?+-+?-	7875	7	0	561636	129	0	136	0.09428051602427617
Hospitalized	ENSG00000065135	GNAI3	1	109548615	Hospitalized.M1.MAF_1.perc	reference	0	0.981	1.0767395	0.5380694	0.04538	0	?+-+?-	7875	7	0	561636	129	0	136	0.09428051602427617
Susceptibility	ENSG00000132463	GRSF1	4	70815783	Susceptibility.M4.MAF_0.1.perc	reference	0	0.7162	-0.171844	0.0858722	0.04538	0	+---+-	27756	133	0	595971	3734	1	3869	0.15472335034319615
Susceptibility	ENSG00000163817	SLC6A20	3	45755449	Susceptibility.M1.MAF_0.1.perc	reference	0	0.7447	-0.3773243	0.1885788	0.0454	0	+?-+-?	24578	25	0	586611	902	0	927	0.1130499316547546
Susceptibility	ENSG00000176406	RIMS2	8	103500696	Susceptibility.M1.MAF_1.perc	reference	0	0.5948	0.3497947	0.1748154	0.0454	0	-?+---	24824	39	0	588450	620	1	661	0.07044055907395529
Hospitalized	ENSG00000168209	DDIT4	10	72273919	Hospitalized.M3.MAF_0.1.perc	reference	0	0.9343	-0.7930697	0.3963521	0.0454	0	?---?-	10014	7	0	563799	426	0	433	0.07531787876174537
Susceptibility	ENSG00000198952	SMG5	1	156249224	Susceptibility.M4.MAF_1.perc	reference	0	0.909	-0.0827156	0.0413389	0.0454	0	-+--+-	28159	639	2	596189	15500	21	16185	0.3739707696266754
Severe	ENSG00000125257	ABCC4	13	95019835	Severe.M4.MAF_0.1.perc	reference	0	0.683	-0.2999595	0.1499204	0.04541	0	+-----	4906	49	0	570620	7989	2	8042	0.5708089675869482
Susceptibility	ENSG00000167996	FTH1	11	61959718	Susceptibility.M1.MAF_0.1.perc	reference	13.8	0.3232	1.0586684	0.5291371	0.04542	0.1848621	+?+--?	24092	11	0	577902	95	0	106	0.011203526713019883
Hospitalized	ENSG00000197976	AKAP17A	23	1591604	Hospitalized.M3.MAF_0.1.perc	reference	0	0.5345	1.7055832	0.8524687	0.04542	0	?++++?	3494	7	0	5352	2	0	9	0.08963380309824079
Hospitalized	ENSG00000197976	AKAP17A	23	1591604	Hospitalized.M3.MAF_1.perc	reference	0	0.5345	1.7055832	0.8524687	0.04542	0	?++++?	3494	7	0	5352	2	0	9	0.08963380309824079
Hospitalized	ENSG00000144481	TRPM8	2	233917373	Hospitalized.M4.MAF_0.1.perc	reference	45.7	0.118	0.4853634	0.2425957	0.04542	0.1250527	?+++++	12124	165	0	583311	7677	5	7852	0.011895963122518914
Hospitalized	ENSG00000116183	PAPPA2	1	176463171	Hospitalized.M4.MAF_1.perc	reference	0	0.8198	0.1502979	0.0751198	0.04542	0	-+++-+	12184	300	0	588228	14794	17	15128	0.139085426663387
Hospitalized	ENSG00000103035	PSMD7	16	74296814	Hospitalized.M1.MAF_0.1.perc	reference	0	0.8637	1.5647847	0.7821473	0.04543	0	?+-??-	7219	3	0	548316	68	0	71	0.1347444104980575
Hospitalized	ENSG00000107020	PLGRKT	9	5357971	Hospitalized.M1.MAF_1.perc	reference	0	0.6628	0.953887	0.4767863	0.04543	0	?+----	10345	12	0	556328	196	0	208	0.165974131626446
Hospitalized	ENSG00000103035	PSMD7	16	74296814	Hospitalized.M1.MAF_1.perc	reference	0	0.8637	1.5647847	0.7821473	0.04543	0	?+-??-	7219	3	0	548316	68	0	71	0.1347444104980575
Susceptibility	ENSG00000188322	SBK1	16	28259246	Susceptibility.M3.MAF_1.perc	reference	0	0.8965	-0.5271149	0.2634774	0.04543	0	-?----	24375	10	0	574047	395	0	405	0.0978263799808466
Susceptibility	ENSG00000112182	BACH2	6	89926528	Susceptibility.M4.MAF_0.1.perc	reference	0	0.5055	-0.1431063	0.0715314	0.04543	0	+?----	26529	164	0	580636	4430	2	4598	0.04312383348626253
Hospitalized	ENSG00000168209	DDIT4	10	72273919	Hospitalized.M3.MAF_1.perc	reference	0	0.9345	-0.7928704	0.3963301	0.04544	0	?---?-	10015	9	0	563803	426	0	435	0.07531787876174537
Susceptibility	ENSG00000120256	LRP11	6	149818757	Susceptibility.M3.MAF_1.perc	reference	0	0.676	0.370312	0.1851047	0.04544	0	-?+---	25778	48	0	575623	720	0	768	0.0663897751239634
Hospitalized	ENSG00000285053	TBCE	1	235328570	Hospitalized.M4.MAF_0.1.perc	reference	0	0.8736	0.7578572	0.3788238	0.04544	0	?+++-?	5644	33	0	61205	190	0	223	0.08309479508558523
Severe	ENSG00000184811	TRARG1	17	1279662	Severe.M4.MAF_1.perc	reference	0	0.6814	-0.5269081	0.2633775	0.04544	0	------	4745	11	0	567825	1906	0	1917	0.05772117048375023
Hospitalized	ENSG00000134014	ELP3	8	28089673	Hospitalized.M1.MAF_0.1.perc	reference	0	0.6497	0.8407074	0.4202647	0.04545	0	?++-+-	7199	10	0	573685	493	0	503	0.11192910788630281
Hospitalized	ENSG00000134014	ELP3	8	28089673	Hospitalized.M1.MAF_1.perc	reference	0	0.6497	0.8407074	0.4202647	0.04545	0	?++-+-	7199	10	0	573685	493	0	503	0.11192910788630281
Hospitalized	ENSG00000204176	SYT15	10	46578217	Hospitalized.M1.MAF_1.perc	reference	0	0.626	0.5691823	0.2845294	0.04545	0	?+--?-	8441	19	1	574443	590	29	669	0.057593466260031555
Hospitalized	ENSG00000164161	HHIP	4	144646156	Hospitalized.M3.MAF_0.1.perc	reference	0	0.6862	0.4890286	0.2444615	0.04545	0	?+-+--	10587	25	0	564733	1086	1	1113	0.40150522616960377
Severe	ENSG00000241697	TMEFF1	9	100473149	Severe.M4.MAF_0.1.perc	reference	0	0.8654	0.508979	0.2544336	0.04545	0	+++--+	4470	30	0	566969	2042	0	2072	0.12985175053231057
Severe	ENSG00000102098	SCML2	23	18239313	Severe.M4.MAF_0.1.perc	reference	0	0.9239	0.7269844	0.3634051	0.04545	0	?+-??-	3165	6	3	521643	222	73	380	0.09686174928876726
Susceptibility	ENSG00000142065	ZFP14	19	36334453	Susceptibility.M4.MAF_0.1.perc	reference	0	0.8718	0.2168946	0.1084226	0.04545	0	+?++--	25927	105	0	578546	2001	0	2106	0.2362122468113875
Hospitalized	ENSG00000089163	SIRT4	12	120302316	Hospitalized.M1.MAF_0.1.perc	reference	0	0.73740000000000006	1.1737825	0.5867727	0.04546	0	?++---	7122	6	0	565723	208	1	216	0.13395050325607155
Susceptibility	ENSG00000250305	TRMT9B	8	12945642	Susceptibility.M1.MAF_1.perc	reference	0	0.9875	-0.7826789	0.3912656	0.04546	0	-?----	23402	2	0	582830	179	0	181	0.1490651639473906
Severe	ENSG00000136888	ATP6V1G1	9	114587706	Severe.M4.MAF_1.perc	reference	0	0.5473	-0.3633976	0.181663	0.04546	0	?-+-+-	4058	28	0	563606	5857	14	5913	0.20901673530726933
Susceptibility	ENSG00000188163	FAM166A	9	137243584	Susceptibility.M1.MAF_1.perc	reference	0	0.7558	0.109587	0.0547852	0.045469999999999997	0	-?+-+-	27041	390	1	589781	8189	32	8645	0.026476946185175813
Severe	ENSG00000101343	CRNKL1	20	20034368	Severe.M3.MAF_0.1.perc	reference	0	0.8189	-0.7404051	0.3701528	0.045469999999999997	0	?-+---	4248	5	0	568920	1320	1	1327	0.2083195223639508
Severe	ENSG00000079557	AFM	4	73481745	Severe.M3.MAF_1.perc	reference	0	0.6496	-0.4518505	0.225889	0.045469999999999997	0	?--++-	4816	20	0	570376	2999	1	3021	0.08251139947147021
Susceptibility	ENSG00000254999	BRK1	3	10115675	Susceptibility.M4.MAF_1.perc	reference	0	0.819	-0.5161947	0.2580626	0.045469999999999997	0	-?--?+	24252	10	0	582884	393	0	403	0.03513893780575008
Severe	ENSG00000105287	PRKD2	19	46674275	Severe.M1.MAF_0.1.perc	reference	0	1	1.8079427	0.9038656	0.04548	0	?+????	2979	2	0	533284	100	0	102	0.10580170952617343
Susceptibility	ENSG00000084733	RAB10	2	26034084	Susceptibility.M1.MAF_0.1.perc	reference	0	0.7734	1.6765134	0.8381723	0.04548	0	??+?-?	19731	2	0	531999	14	0	16	0.5942655032391261
Severe	ENSG00000105287	PRKD2	19	46674275	Severe.M1.MAF_1.perc	reference	0	1	1.8079427	0.9038656	0.04548	0	?+????	2979	2	0	533284	100	0	102	0.10580170952617343
Hospitalized	ENSG00000187479	C11orf96	11	43925342	Hospitalized.M1.MAF_1.perc	reference	0	0.4902	-0.3404396	0.1702032	0.04548	0	?-++?-	7785	32	1	562170	4085	2	4123	0.3640698801808906
Susceptibility	ENSG00000084733	RAB10	2	26034084	Susceptibility.M1.MAF_1.perc	reference	0	0.7734	1.6765134	0.8381723	0.04548	0	??+?-?	19731	2	0	531999	14	0	16	0.5942655032391261
Severe	ENSG00000186407	CD300E	17	74609885	Severe.M4.MAF_1.perc	reference	0	0.8698	0.8139756	0.4069582	0.04548	0	+++-+-	4505	11	0	566963	906	0	917	0.15540345891948867
Severe	ENSG00000064607	SUGP2	19	18990888	Severe.M1.MAF_0.1.perc	reference	0	0.3554	1.4635257	0.7317196	0.04549	0	?++???	3838	4	0	553004	109	0	113	0.15466927437565106
Severe	ENSG00000064607	SUGP2	19	18990888	Severe.M1.MAF_1.perc	reference	0	0.3554	1.4635257	0.7317196	0.04549	0	?++???	3838	4	0	553004	109	0	113	0.15466927437565106
Hospitalized	ENSG00000011405	PIK3C2A	11	17077730	Hospitalized.M4.MAF_1.perc	reference	0	0.8888	-0.1642808	0.0821358	0.04549	0	?--+-+	12124	222	1	583311	10968	9	11210	0.24689732439300327
Severe	ENSG00000158079	PTPDC1	9	94030794	Severe.M1.MAF_1.perc	reference	0	0.7694	0.752996	0.376497	0.0455	0	-++-+-	4548	11	0	567944	510	2	525	0.34539670358840047
Susceptibility	ENSG00000141293	SKAP1	17	48133442	Susceptibility.M3.MAF_1.perc	reference	0	0.8371	0.304262	0.1521315	0.0455	0	+?+---	24180	55	0	575405	918	0	973	0.1586512936981113
Severe	ENSG00000160055	TMEM234	1	32214472	Severe.M4.MAF_0.1.perc	reference	0	0.9913	-0.6854167	0.3427033	0.0455	0	?-----	3723	6	0	562739	1698	0	1704	0.17914035016014648
Severe	ENSG00000188163	FAM166A	9	137243584	Severe.M4.MAF_0.1.perc	reference	0	0.9166	-0.4341004	0.2170452	0.0455	0	------	4964	21	0	570461	4281	6	4314	0.2655530810121042
Severe	ENSG00000166323	C11orf65	11	108308519	Severe.M4.MAF_1.perc	reference	0	0.8458	-0.5067195	0.2533551	0.0455	0	---+--	4882	18	0	570488	3929	8	3963	0.01217769287905918
Hospitalized	ENSG00000115561	CHMP3	2	86503430	Hospitalized.M4.MAF_1.perc	reference	0	0.9079	-0.3829574	0.1914746	0.0455	0	?-----	10358	29	1	566797	2265	0	2296	0.039253650265531445
Hospitalized	ENSG00000105675	ATP4A	19	35550031	Hospitalized.M3.MAF_1.perc	reference	0	0.9546	0.2140592	0.1070355	0.04551	0	?+++++	11927	137	0	583124	7833	8	7986	0.29699549494785127
Hospitalized	ENSG00000138685	FGF2	4	122826708	Hospitalized.M4.MAF_1.perc	reference	0	0.9258	-0.3250598	0.1625399	0.04551	0	------	9722	44	0	581390	3082	4	3134	0.6255578273202737
Hospitalized	ENSG00000179626	OR6C4	12	55549602	Hospitalized.M1.MAF_1.perc	reference	0	0.9934	-0.7505837	0.3753297	0.04552	0	?-----	9454	8	0	569569	339	0	347	0.06725120752743635
Hospitalized	ENSG00000164889	SLC4A2	7	151057210	Hospitalized.M3.MAF_1.perc	reference	0	0.9227	-0.3361833	0.1681049	0.04552	0	?-----	12034	45	0	571426	3557	2	3606	0.15044709171980536
Susceptibility	ENSG00000090776	EFNB1	23	68829021	Susceptibility.M4.MAF_1.perc	reference	0	0.536	0.3379452	0.1689896	0.04552	0	+?++-+	24531	24	11	533861	221	120	507	0.05252468363696067
Severe	ENSG00000114650	SCAP	3	47413681	Severe.M1.MAF_1.perc	reference	0	0.7609	1.3705675	0.6853745	0.04553	0	?+++?-	3882	6	0	563022	366	0	372	0.12657054369868348
Severe	ENSG00000107021	TBC1D13	9	128787253	Severe.M3.MAF_1.perc	reference	0	0.7288	0.7789226	0.3895065	0.04553	0	-+---+	4570	10	0	556222	689	0	699	0.22102698516334476
Hospitalized	ENSG00000148143	ZNF462	9	106863166	Hospitalized.M3.MAF_1.perc	reference	38.8	0.1622	-0.4428232	0.221439	0.04553	0.0903991	?-----	12034	159	0	571425	12043	8	12218	0.10284589939367908
Hospitalized	ENSG00000171853	TRAPPC12	2	3379675	Hospitalized.M1.MAF_0.1.perc	reference	0	0.9337	0.899205	0.4496772	0.04554	0	?+++?-	9153	15	0	564342	311	0	326	0.01987638119012344
Hospitalized	ENSG00000105613	MAST1	19	12833951	Hospitalized.M1.MAF_0.1.perc	reference	1.5	0.3976	1.2442383	0.6222461	0.04554	0.0673866	?+-+-+	6272	6	0	570769	227	0	233	0.07815201448246786
Hospitalized	ENSG00000105613	MAST1	19	12833951	Hospitalized.M1.MAF_1.perc	reference	1.5	0.3976	1.2442383	0.6222461	0.04554	0.0673866	?+-+-+	6272	6	0	570769	227	0	233	0.07815201448246786
Severe	ENSG00000068024	HDAC4	2	239048168	Severe.M1.MAF_0.1.perc	reference	0	0.7453	2.3126989	1.1566239	0.04555	0	?+--??	1763	1	0	549913	50	0	51	0.9356532434392528
Hospitalized	ENSG00000162878	PKDCC	2	42048021	Hospitalized.M3.MAF_0.1.perc	reference	61.3	0.03507	1.5488243	0.774607	0.04555	1.5784018	?+++++	9680	30	0	565116	1367	0	1397	0.0518418418067144
Hospitalized	ENSG00000150540	HNMT	2	137964020	Hospitalized.M4.MAF_1.perc	reference	0	0.5914	0.3460909	0.173091	0.04556	0	-+-+-+	11951	53	0	585377	2302	1	2357	0.11883753627547583
Severe	ENSG00000109536	FRG1	4	189940870	Severe.M3.MAF_1.perc	reference	0	0.8352	-0.5032991	0.2517251	0.04557	0	?--?--	4310	9	0	567731	3356	0	3365	0.14792427037349432
Susceptibility	ENSG00000254999	BRK1	3	10115675	Susceptibility.M4.MAF_0.1.perc	reference	0	0.8191	-0.5161094	0.2581381	0.04557	0	-?--?+	24252	10	0	582884	392	0	402	0.03513893780575008
Severe	ENSG00000166848	TERF2IP	16	75647773	Severe.M1.MAF_0.1.perc	reference	0	0.725	-1.4389416	0.719771	0.04559	0	?--?+-	3643	1	0	561892	304	0	305	0.07717395060452095
Severe	ENSG00000166848	TERF2IP	16	75647773	Severe.M1.MAF_1.perc	reference	0	0.725	-1.4389416	0.719771	0.04559	0	?--?+-	3643	1	0	561892	304	0	305	0.07717395060452095
Hospitalized	ENSG00000184900	SUMO3	21	44805617	Hospitalized.M1.MAF_1.perc	reference	0	0.5326	-0.8348771	0.4176273	0.0456	0	?---?+	8074	2	0	573610	496	0	498	0.07963100266439074
Susceptibility	ENSG00000155115	GTF3C6	6	110958706	Susceptibility.M4.MAF_1.perc	reference	0	0.8542	-0.3608483	0.1805116	0.0456	0	-?--+-	25021	27	0	586407	818	0	845	0.2553525654858735
Susceptibility	ENSG00000178965	ERICH3	1	74568117	Susceptibility.M3.MAF_1.perc	reference	0	0.572	0.2653793	0.1327574	0.04561	0	+-+-+-	27431	80	0	595653	1196	2	1280	0.055174360791490046
Hospitalized	ENSG00000164695	CHMP4C	8	81732448	Hospitalized.M1.MAF_0.1.perc	reference	0	0.5261	0.9645206	0.4825262	0.04562	0	?++-?-	8971	5	0	562906	127	0	132	0.07145783436573042
Hospitalized	ENSG00000164695	CHMP4C	8	81732448	Hospitalized.M1.MAF_1.perc	reference	0	0.5261	0.9645206	0.4825262	0.04562	0	?++-?-	8971	5	0	562906	127	0	132	0.07145783436573042
Severe	ENSG00000137962	ARHGAP29	1	94148988	Severe.M4.MAF_1.perc	reference	0	0.4169	-0.274891	0.1375219	0.04562	0	?---+-	4742	71	1	570320	8793	10	8886	0.1743197382863001
Susceptibility	ENSG00000143416	SELENBP1	1	151364304	Susceptibility.M4.MAF_1.perc	reference	0	0.8713	-0.0888131	0.0444303	0.04562	0	----+-	28017	548	1	596174	14089	5	14649	0.11691048012715288
Susceptibility	ENSG00000278662	GOLGA6L10	15	82339993	Susceptibility.M1.MAF_0.1.perc	reference	0	0.4278	0.2969292	0.1485561	0.04563	0	+?++--	19259	61	0	474352	1177	0	1238	0.1410109661412326
Susceptibility	ENSG00000221900	POM121L12	7	53035633	Susceptibility.M4.MAF_1.perc	reference	0	0.5411	-0.1382505	0.0691667	0.04563	0	-?--+-	26589	219	0	578187	5395	6	5626	0.0661619265003882
Hospitalized	ENSG00000136297	MMD2	7	4905989	Hospitalized.M3.MAF_0.1.perc	reference	0	0.8242	-0.5328183	0.2665804	0.04564	0	?-+---	10245	13	0	579441	1165	1	1180	0.2538049279112977
Susceptibility	ENSG00000140092	FBLN5	14	91869411	Susceptibility.M4.MAF_1.perc	reference	0	0.4564	-0.1222699	0.0611752	0.04564	0	-?--++	26375	274	0	578170	7345	7	7633	0.16848540476701132
Hospitalized	ENSG00000151151	IPMK	10	58191517	Hospitalized.M1.MAF_0.1.perc	reference	0	0.994	-1.8583607	0.9298133	0.04565	0	?---?-	7721	1	0	559339	77	0	78	0.14445137838154076
Susceptibility	ENSG00000165813	CCDC186	10	114120862	Susceptibility.M1.MAF_0.1.perc	reference	0	0.8509	-0.6514317	0.3259369	0.04565	0	-?--++	25545	7	0	573415	248	0	255	0.11621919926860622
Hospitalized	ENSG00000151151	IPMK	10	58191517	Hospitalized.M1.MAF_1.perc	reference	0	0.994	-1.8583607	0.9298133	0.04565	0	?---?-	7721	1	0	559339	77	0	78	0.14445137838154076
Susceptibility	ENSG00000165813	CCDC186	10	114120862	Susceptibility.M1.MAF_1.perc	reference	0	0.8509	-0.6514317	0.3259369	0.04565	0	-?--++	25545	7	0	573415	248	0	255	0.11621919926860622
Hospitalized	ENSG00000132005	RFX1	19	13961530	Hospitalized.M1.MAF_0.1.perc	reference	0	1	-1.1974923	0.599184	0.04566	0	?-----	6501	0	0	564715	176	0	176	0.09943184121677807
Susceptibility	ENSG00000230301	OR5H6	3	98263252	Susceptibility.M1.MAF_0.1.perc	reference	0	0.5043	0.3901534	0.1952252	0.04566	0	+?++--	23285	38	0	575970	639	0	677	0.05627896549410358
Hospitalized	ENSG00000132005	RFX1	19	13961530	Hospitalized.M1.MAF_1.perc	reference	0	1	-1.1974923	0.599184	0.04566	0	?-----	6501	0	0	564715	176	0	176	0.09943184121677807
Hospitalized	ENSG00000168758	SEMA4C	2	96859718	Hospitalized.M3.MAF_0.1.perc	reference	0	0.5342	-0.6902285	0.3453644	0.04566	0	?--++-	10534	15	0	569175	1105	1	1122	0.09121659288546533
Hospitalized	ENSG00000123444	KBTBD4	11	47572197	Hospitalized.M3.MAF_0.1.perc	reference	0	0.4243	0.5251755	0.2627833	0.04566	0	?++---	9630	26	0	567262	1252	0	1278	0.1002731459427965
Hospitalized	ENSG00000123444	KBTBD4	11	47572197	Hospitalized.M3.MAF_1.perc	reference	0	0.4243	0.5251755	0.2627833	0.04566	0	?++---	9630	26	0	567262	1252	0	1278	0.1002731459427965
Hospitalized	ENSG00000130529	TRPM4	19	49157741	Hospitalized.M4.MAF_0.1.perc	reference	0	0.679	-0.2024537	0.1013063	0.04567	0	?--++-	12124	133	0	583311	8231	4	8372	0.19173469235673818
Susceptibility	ENSG00000205882	DEFB134	8	11993174	Susceptibility.M3.MAF_0.1.perc	reference	0	0.9191	1.100831	0.5508664	0.04568	0	+?++?+	22837	9	0	543587	45	0	54	0.15564839261856553
Hospitalized	ENSG00000234560	OR10G8	11	124026798	Hospitalized.M1.MAF_0.1.perc	reference	0	0.4787	0.89173	0.4462828	0.0457	0	?++?-+	8593	12	0	561727	344	0	356	0.12226910405710123
Hospitalized	ENSG00000053918	KCNQ1	11	2444684	Hospitalized.M1.MAF_1.perc	reference	0	0.7697	-0.68365069999999994	0.3421598	0.04571	0	?--+?-	9341	7	0	576752	731	0	738	0.19870672169524828
Susceptibility	ENSG00000018510	AGPS	2	177392746	Susceptibility.M1.MAF_1.perc	reference	0	0.9993	-0.9001555	0.450507	0.04571	0	??--?-	22301	3	0	547095	90	0	93	0.7811236933285888
Severe	ENSG00000106052	TAX1BP1	7	27739331	Severe.M3.MAF_1.perc	reference	0	0.7893	0.6986069	0.3496403	0.04571	0	?++---	4605	13	0	569690	1207	0	1220	0.09401816243847136
Severe	ENSG00000164707	SLC13A4	7	135681237	Severe.M1.MAF_0.1.perc	reference	0	0.6169	1.6543398	0.827998	0.04572	0	?++-?-	3231	2	0	554083	134	0	136	0.005967426670228016
Severe	ENSG00000168350	DEGS2	14	100143957	Severe.M4.MAF_1.perc	reference	0	0.4711	-0.2504585	0.1253552	0.04572	0	--+--+	4350	76	1	566477	12569	19	12685	0.06649380332613879
Hospitalized	ENSG00000233041	PHGR1	15	40351033	Hospitalized.M4.MAF_1.perc	reference	0	0.5581	-0.3081094	0.1542148	0.04572	0	?-----	9147	43	1	563677	4425	10	4490	0.5376633219917064
Severe	ENSG00000002549	LAP3	4	17577198	Severe.M4.MAF_1.perc	reference	0	0.8855	0.335193	0.1677776	0.04573	0	+++---	4904	55	0	570620	5008	0	5063	0.18251368123832828
Hospitalized	ENSG00000132549	VPS13B	8	99013266	Hospitalized.M3.MAF_0.1.perc	reference	0	0.9324	-0.1783239	0.0892597	0.04574	0	?--++-	12124	155	0	583311	10565	4	10728	0.1173233031518706
Hospitalized	ENSG00000148584	A1CF	10	50799409	Hospitalized.M3.MAF_1.perc	reference	0	0.5388	0.4102501	0.2053564	0.04574	0	?+--++	10433	39	0	568232	2241	0	2280	0.03173253841310227
Susceptibility	ENSG00000108106	UBE2S	19	55399745	Susceptibility.M4.MAF_0.1.perc	reference	0	0.7855	-0.221925	0.1110841	0.04574	0	-?-+--	25180	72	0	588986	2174	0	2246	0.087543763684066
Hospitalized	ENSG00000198898	CAPZA2	7	116811070	Hospitalized.M4.MAF_1.perc	reference	0	0.812	0.3745661	0.1874907	0.04574	0	?++++-	11320	51	0	580887	1952	1	2005	0.11932607593742928
Susceptibility	ENSG00000112902	SEMA5A	5	9035033	Susceptibility.M1.MAF_0.1.perc	reference	0	0.3844	0.8374401	0.4192034	0.04575	0	??+++?	22841	15	0	545461	140	0	155	0.19246128426509929
Severe	ENSG00000105549	THEG	19	361747	Severe.M4.MAF_0.1.perc	reference	0	0.6935	0.5619575	0.281319	0.04576	0	+++-++	3678	30	0	178231	1365	0	1395	0.23761718434901458
Severe	ENSG00000165152	PGAP4	9	101473170	Severe.M1.MAF_0.1.perc	reference	0	0.9054	1.6947088	0.8484077	0.04577	0	?++?--	1911	2	0	552304	197	0	199	0.10852283307096781
Severe	ENSG00000165152	PGAP4	9	101473170	Severe.M1.MAF_1.perc	reference	0	0.9671	1.6926966	0.8474623	0.04578	0	?+++--	2031	7	0	552796	197	0	204	0.10852283307096781
Severe	ENSG00000102021	LUZP4	23	115289715	Severe.M4.MAF_0.1.perc	reference	0	0.4455	0.6292811	0.3150534	0.04578	0	?+-?+-	4110	8	4	527068	242	115	488	0.21313779740930544
Hospitalized	ENSG00000166619	BLCAP	20	37492472	Hospitalized.M4.MAF_0.1.perc	reference	0	0.6642	0.589996	0.2953778	0.04578	0	?+-+?-	8962	18	0	562497	1129	0	1147	0.024905338623218025
Severe	ENSG00000085185	BCORL1	23	129981107	Severe.M4.MAF_1.perc	reference	0	0.8043	-0.3411678	0.1708012	0.04578	0	--+?--	4323	19	12	526313	2104	1137	4421	0.12384583538922914
Hospitalized	ENSG00000162604	TM2D1	1	61681046	Hospitalized.M4.MAF_1.perc	reference	0	0.7053	0.3762414	0.1883655	0.04578	0	-++--+	11870	51	0	576053	2272	2	2327	0.04026623493635113
Hospitalized	ENSG00000166619	BLCAP	20	37492472	Hospitalized.M4.MAF_1.perc	reference	0	0.6642	0.589996	0.2953778	0.04578	0	?+-+?-	8962	18	0	562497	1129	0	1147	0.024905338623218025
Hospitalized	ENSG00000053918	KCNQ1	11	2444684	Hospitalized.M1.MAF_0.1.perc	reference	0	0.7674	-0.6835344	0.3422274	0.04579	0	?--+?-	9341	7	0	576752	730	0	737	0.19870672169524828
Hospitalized	ENSG00000227057	WDR46	6	33279108	Hospitalized.M3.MAF_1.perc	reference	0	0.7485	-0.4092895	0.2049153	0.04579	0	?--+--	11828	27	0	583021	1781	1	1810	0.02785815913150643
Severe	ENSG00000185504	FAAP100	17	81539885	Severe.M3.MAF_0.1.perc	reference	0	1	-0.9172851	0.459283	0.0458	0	?-----	4438	4	0	569277	680	0	684	0.07931704340775425
Susceptibility	ENSG00000171634	BPTF	17	67825503	Susceptibility.M3.MAF_0.1.perc	reference	0	0.5745	0.5092975	0.2550011	0.0458	0	-?++--	27031	31	0	591466	351	0	382	0.026499122508778367
Susceptibility	ENSG00000139899	CBLN3	14	24426545	Susceptibility.M1.MAF_1.perc	reference	0	0.7516	-0.5919075	0.2963781	0.04581	0	+?-+--	24853	8	0	583415	270	0	278	0.11271206550097458
Severe	ENSG00000181323	SPEM1	17	7420324	Severe.M3.MAF_0.1.perc	reference	0	0.9174	-1.4719287	0.7370108	0.04581	0	?--+--	4063	1	0	567096	190	0	191	0.9773017794298382
Severe	ENSG00000183114	FAM43B	1	20552573	Severe.M3.MAF_1.perc	reference	0	0.9999	-1.3660079	0.683971	0.04581	0	?---?-	3905	2	0	551238	136	0	138	0.22065821449341058
Hospitalized	ENSG00000168758	SEMA4C	2	96859718	Hospitalized.M3.MAF_1.perc	reference	0	0.5334	-0.6896154	0.3453044	0.04581	0	?--++-	10534	18	0	569175	1105	1	1125	0.09121659288546533
Severe	ENSG00000177989	ODF3B	22	50529710	Severe.M4.MAF_0.1.perc	reference	0	0.9801	-0.5356831	0.2682232	0.04581	0	?---?-	4051	13	0	563615	3071	1	3086	0.9222536323291248
Hospitalized	ENSG00000215029	TCP11X2	23	102456862	Hospitalized.M4.MAF_0.1.perc	reference	2.4	0.3802	0.5625128	0.2816579	0.04581	0.023275	?++-?+	7794	21	5	520571	745	294	1364	0.015978206951905095
Susceptibility	ENSG00000164011	ZNF691	1	42846573	Susceptibility.M4.MAF_0.1.perc	reference	0	0.5209	-0.2013461	0.1008165	0.04581	0	-?----	26374	91	0	587309	2604	0	2695	0.1440648979696801
Hospitalized	ENSG00000197106	SLC6A17	1	110150494	Hospitalized.M4.MAF_1.perc	reference	0	0.7159	0.2500862	0.1252299	0.04582	0	-+++-+	11465	124	0	583778	5500	3	5630	0.5553093583366497
Hospitalized	ENSG00000114638	UPK1B	3	119173517	Hospitalized.M3.MAF_0.1.perc	reference	0	0.9644	-0.6363529	0.3186651	0.04583	0	?---?-	8432	6	0	578550	866	0	872	0.06848276840116023
Severe	ENSG00000234438	KBTBD13	15	65076746	Severe.M3.MAF_1.perc	reference	0	0.5303	-0.6302346	0.315597	0.04583	0	----?+	4247	17	0	563043	991	0	1008	0.04607042356506003
Severe	ENSG00000183684	ALYREF	17	81887835	Severe.M4.MAF_0.1.perc	reference	0	0.9995	-0.7392544	0.3701988	0.04583	0	?--?--	4233	7	0	567415	1217	1	1226	0.12770480276940352
Severe	ENSG00000142494	SLC47A1	17	19495385	Severe.M1.MAF_0.1.perc	reference	0	0.9957	-0.9253457	0.4634228	0.04585	0	---??-	4099	1	0	565538	962	2	967	0.04149460392605609
Susceptibility	ENSG00000116745	RPE65	1	68428822	Susceptibility.M1.MAF_0.1.perc	reference	0	0.7755	-0.5204153	0.2606286	0.04585	0	-?---+	25464	10	0	588871	378	0	388	0.17664606795113247
Hospitalized	ENSG00000204632	HLA-G	6	29826967	Hospitalized.M4.MAF_0.1.perc	reference	0	0.9476	0.3036165	0.1520568	0.04585	0	-+++++	11074	76	0	585201	3439	1	3517	0.05706783564893254
Susceptibility	ENSG00000250305	TRMT9B	8	12945642	Susceptibility.M1.MAF_0.1.perc	reference	0	0.9875	-0.7825613	0.3919358	0.04586	0	-?----	23402	2	0	582830	178	0	180	0.1490651639473906
Hospitalized	ENSG00000181693	OR8H1	11	56288462	Hospitalized.M3.MAF_0.1.perc	reference	0	0.9604	-0.7105272	0.3558552	0.04586	0	?-----	7605	3	0	579128	654	0	657	0.07550064617493488
Hospitalized	ENSG00000235194	PPP1R3E	14	23295652	Hospitalized.M3.MAF_0.1.perc	reference	0	0.968	0.954687	0.4781468	0.04586	0	?+-++-	9236	13	0	468076	130	0	143	0.0031312847008230825
Hospitalized	ENSG00000181693	OR8H1	11	56288462	Hospitalized.M3.MAF_1.perc	reference	0	0.9604	-0.7105272	0.3558552	0.04586	0	?-----	7605	3	0	579128	654	0	657	0.07550064617493488
Severe	ENSG00000181958	OR4A15	11	55367974	Severe.M4.MAF_0.1.perc	reference	0	0.8439	-0.4326763	0.2166989	0.04586	0	------	4704	19	0	567504	3913	2	3936	0.9400326035743435
Susceptibility	ENSG00000125498	KIR2DL1	19	54769793	Susceptibility.M1.MAF_0.1.perc	reference	0	0.9135	0.2797739	0.1401261	0.04587	0	+?++--	26713	61	2	591315	1138	14	1231	0.10602976461757724
Hospitalized	ENSG00000103184	SEC14L5	16	4958330	Hospitalized.M3.MAF_0.1.perc	reference	0	0.6718	-0.3909499	0.19581	0.04587	0	?-----	12064	28	0	583218	2261	2	2293	0.13466009071214924
Hospitalized	ENSG00000144029	MRPS5	2	95085369	Hospitalized.M3.MAF_1.perc	reference	0	0.986	-0.4471497	0.2239618	0.04587	0	------	11954	25	0	575781	1286	3	1317	0.2464050188565073
Hospitalized	ENSG00000182534	MXRA7	17	76672551	Hospitalized.M3.MAF_1.perc	reference	0	0.9909	0.689514	0.3453393	0.04587	0	?++-+-	8029	14	0	567308	499	1	515	0.10768539654566381
Susceptibility	ENSG00000162391	FAM151A	1	54609181	Susceptibility.M4.MAF_1.perc	reference	0	0.6782	0.0945396	0.0473511	0.04587	0	-++-+-	28017	627	5	596178	12464	17	13135	0.11797161794584506
Severe	ENSG00000153975	ZUP1	6	116635618	Severe.M1.MAF_0.1.perc	reference	0	0.7655	1.161336	0.581683	0.04588	0	?++?--	2839	5	0	566299	336	0	341	0.14113709793535417
Hospitalized	ENSG00000167613	LAIR1	19	54351384	Hospitalized.M1.MAF_0.1.perc	reference	0	0.9949	-0.7017353	0.3514818	0.04588	0	?-----	8853	4	0	579411	719	1	725	0.036767130687909474
Susceptibility	ENSG00000104442	ARMC1	8	65602458	Susceptibility.M1.MAF_0.1.perc	reference	0	0.9765	-0.860986	0.4312523	0.04588	0	??--??	20502	1	0	542583	158	0	159	0.03936199591841633
Susceptibility	ENSG00000104442	ARMC1	8	65602458	Susceptibility.M1.MAF_1.perc	reference	0	0.9765	-0.860986	0.4312523	0.04588	0	??--??	20502	1	0	542583	158	0	159	0.03936199591841633
Susceptibility	ENSG00000182208	MOB2	11	1469457	Susceptibility.M3.MAF_0.1.perc	reference	0	0.8577	0.3368261	0.1687184	0.04589	0	+?++--	24125	43	0	543867	755	0	798	0.1908888385072117
Severe	ENSG00000087338	GMCL1	2	69829660	Severe.M4.MAF_1.perc	reference	0	0.7912	-0.3662723	0.1834638	0.04589	0	--+---	4883	39	0	570483	4191	5	4240	0.15963012093739332
Severe	ENSG00000196562	SULF2	20	47656348	Severe.M4.MAF_1.perc	reference	0	0.6427	-0.2650892	0.1327835	0.04589	0	+-+-+-	4822	76	0	570320	9196	13	9298	0.17230844529276662
Susceptibility	ENSG00000182083	OR6B2	2	240028965	Susceptibility.M1.MAF_0.1.perc	reference	0	1	2.62846	1.316649	0.0459	0	??+???	574	1	0	7148	1	0	2	0.26342435567538913
Susceptibility	ENSG00000176731	RBIS	8	85214048	Susceptibility.M1.MAF_1.perc	reference	0	0.9452	-0.4016004	0.2011731	0.0459	0	-?---?	25037	18	0	587376	684	0	702	0.42154786505967035
Susceptibility	ENSG00000174456	C12orf76	12	110027028	Susceptibility.M3.MAF_0.1.perc	reference	0	0.9599	0.8808775	0.4412538	0.0459	0	+?+---	21923	7	0	559318	80	0	87	0.03692655418676657
Susceptibility	ENSG00000108239	TBC1D12	10	94402541	Susceptibility.M4.MAF_0.1.perc	reference	0	0.6503	-0.1597832	0.0800397	0.0459	0	-?-++-	26485	150	0	589599	4081	4	4239	0.15936622295339162
Hospitalized	ENSG00000104371	DKK4	8	42374063	Hospitalized.M4.MAF_1.perc	reference	0	0.6302	0.4013378	0.2010372	0.0459	0	-++-++	11502	50	0	586723	1790	3	1846	0.060682692831978656
Susceptibility	ENSG00000131737	KRT34	17	41377650	Susceptibility.M1.MAF_0.1.perc	reference	0	0.9391	0.6983354	0.3498235	0.04591	0	??++-?	22123	14	0	569279	206	0	220	0.06683362298029932
Susceptibility	ENSG00000131737	KRT34	17	41377650	Susceptibility.M1.MAF_1.perc	reference	0	0.9391	0.6983354	0.3498235	0.04591	0	??++-?	22123	14	0	569279	206	0	220	0.06683362298029932
Severe	ENSG00000129347	KRI1	19	10553085	Severe.M3.MAF_0.1.perc	reference	0	0.5475	-0.6268046	0.3139949	0.04591	0	?-+---	4407	6	0	569163	2044	2	2054	0.24242728333470695
Severe	ENSG00000164168	TMEM184C	4	147617386	Severe.M3.MAF_1.perc	reference	0	0.8302	0.8784779	0.4400802	0.04591	0	?+-??-	3758	11	0	562514	574	1	587	0.003636148305199129
Severe	ENSG00000172137	CALB2	16	71358713	Severe.M4.MAF_0.1.perc	reference	0	0.8064	-0.5770349	0.2890595	0.04591	0	--+---	4506	8	0	565755	2305	1	2315	0.08507067058393726
Susceptibility	ENSG00000102606	ARHGEF7	13	111114559	Susceptibility.M1.MAF_0.1.perc	reference	0	0.8864	0.8442365	0.4229404	0.04592	0	-?+-+?	23386	9	0	551104	89	0	98	0.27932655817307017
Susceptibility	ENSG00000074695	LMAN1	18	59327823	Susceptibility.M1.MAF_0.1.perc	reference	0	0.8214	0.5443303	0.2726985	0.04592	0	+?+--+	23202	20	0	572210	249	0	269	0.10511771081887063
Susceptibility	ENSG00000102606	ARHGEF7	13	111114559	Susceptibility.M1.MAF_1.perc	reference	0	0.8864	0.8442365	0.4229404	0.04592	0	-?+-+?	23386	9	0	551104	89	0	98	0.27932655817307017
Hospitalized	ENSG00000132824	SERINC3	20	44496221	Hospitalized.M4.MAF_1.perc	reference	0	0.7816	0.2089151	0.1046607	0.04592	0	?++--+	12124	152	0	583310	7506	14	7686	0.12866187339321122
Susceptibility	ENSG00000118971	CCND2	12	4269771	Susceptibility.M4.MAF_1.perc	reference	0	0.9563	-0.2086238	0.1045153	0.04592	0	-?----	25254	86	0	574293	2523	1	2611	0.08263359088507227
Hospitalized	ENSG00000146950	SHROOM2	23	9786429	Hospitalized.M4.MAF_0.1.perc	reference	0	0.4319	0.2608628	0.13069	0.04593	0	?+++--	10419	38	26	526288	1174	645	2554	0.17336672782704957
Severe	ENSG00000203970	DEFB110	6	50009138	Severe.M3.MAF_1.perc	reference	0	0.8496	1.1928235	0.5976306	0.04594	0	?++?+-	3892	5	0	564120	113	0	118	0.1541373588756609
Susceptibility	ENSG00000090621	PABPC4	1	39560709	Susceptibility.M4.MAF_1.perc	reference	0	0.9304	0.2153224	0.1078795	0.04594	0	+?++--	26972	123	0	589395	2228	0	2351	0.12933985818518307
Severe	ENSG00000166311	SMPD1	11	6390440	Severe.M3.MAF_0.1.perc	reference	0	0.4191	-0.5597926	0.2804743	0.04595	0	?-++++	4543	9	0	567193	2469	0	2478	0.39954246832409357
Hospitalized	ENSG00000196581	AJAP1	1	4654609	Hospitalized.M4.MAF_1.perc	reference	0	0.5901	0.2878187	0.1442102	0.04595	0	?++-+-	10976	103	0	571068	3514	1	3619	0.2085573243117034
Severe	ENSG00000137513	NARS2	11	78435968	Severe.M3.MAF_0.1.perc	reference	55	0.04921	1.419398	0.7111947	0.04596	1.4681142	++++++	4571	18	0	568367	1555	0	1573	0.3819136470439073
Hospitalized	ENSG00000158560	DYNC1I1	7	95772506	Hospitalized.M4.MAF_0.1.perc	reference	0	0.7473	-0.2998505	0.1502464	0.04596	0	?-----	10845	48	0	565453	3736	1	3786	0.0844725246692336
Susceptibility	ENSG00000204564	C6orf136	6	30647039	Susceptibility.M4.MAF_0.1.perc	reference	0	0.7633	0.2142402	0.1073513	0.04597	0	+?++-+	27126	124	0	591861	2183	1	2309	0.00613775929586191
Severe	ENSG00000258227	CLEC5A	7	141927357	Severe.M1.MAF_0.1.perc	reference	0	0.6164	1.0326216	0.5174508	0.04598	0	?++??-	2275	4	0	563484	474	0	478	0.16588486409979616
Severe	ENSG00000173598	NUDT4	12	93377883	Severe.M1.MAF_0.1.perc	reference	0	0.9453	1.5328718	0.7681282	0.04598	0	?++??-	1947	2	0	559119	159	1	163	0.17111014221374501
Susceptibility	ENSG00000108602	ALDH3A1	17	19737984	Susceptibility.M1.MAF_0.1.perc	reference	0	0.9741	-0.5497539	0.2754876	0.04598	0	-?----	25082	14	0	573596	472	1	488	0.0871975627960924
Severe	ENSG00000173598	NUDT4	12	93377883	Severe.M1.MAF_1.perc	reference	0	0.9453	1.5328718	0.7681282	0.04598	0	?++??-	1947	2	0	559119	159	1	163	0.17111014221374501
Severe	ENSG00000283787	PRR33	11	1888078	Severe.M3.MAF_0.1.perc	reference	0	0.5091	-0.9074998	0.4547495	0.04598	0	--++??	2571	10	0	4529	15	0	25	0.11758891056374692
Severe	ENSG00000283787	PRR33	11	1888078	Severe.M4.MAF_0.1.perc	reference	0	0.5091	-0.9074998	0.4547495	0.04598	0	--++??	2571	10	0	4529	15	0	25	0.11758891056374692
Severe	ENSG00000136319	TTC5	14	20256558	Severe.M4.MAF_0.1.perc	reference	0	0.863	-0.4700503	0.2355495	0.04598	0	+---+-	4640	21	0	566409	3169	2	3194	0.4798057343204984
Severe	ENSG00000124003	MOGAT1	2	222671658	Severe.M4.MAF_0.1.perc	reference	0	0.9974	-0.6213989	0.3113977	0.04599	0	------	4661	12	0	569307	3675	0	3687	0.07948884715767339
Hospitalized	ENSG00000165879	FRAT1	10	97319271	Hospitalized.M4.MAF_0.1.perc	reference	0	0.9565	0.5003777	0.2507549	0.04599	0	?++-++	9671	28	0	564624	1264	0	1292	0.026098223179877734
Susceptibility	ENSG00000121552	CSTA	3	122325248	Susceptibility.M1.MAF_0.1.perc	reference	0	0.9925	-0.7589189	0.38034249999999997	0.046	0	-?--+?	22994	3	0	570328	206	0	209	0.10125222302540354
Susceptibility	ENSG00000005471	ABCB4	7	87401696	Susceptibility.M1.MAF_0.1.perc	reference	0	0.5432	0.5464502	0.2738498	0.046	0	-?+---	23550	16	0	586912	259	0	275	0.28012828453506666
Susceptibility	ENSG00000204873	KRTAP9-3	17	41232449	Susceptibility.M1.MAF_0.1.perc	reference	0	0.9948	-0.6877825	0.3446834	0.046	0	-?---?	23094	4	0	563671	203	2	211	0.9660881439796802
Susceptibility	ENSG00000121552	CSTA	3	122325248	Susceptibility.M1.MAF_1.perc	reference	0	0.9925	-0.7589189	0.38034249999999997	0.046	0	-?--+?	22994	3	0	570328	206	0	209	0.10125222302540354
Susceptibility	ENSG00000204873	KRTAP9-3	17	41232449	Susceptibility.M1.MAF_1.perc	reference	0	0.9948	-0.6877825	0.3446834	0.046	0	-?---?	23094	4	0	563671	203	2	211	0.9660881439796802
Hospitalized	ENSG00000251192	ZNF674	23	46497727	Hospitalized.M3.MAF_1.perc	reference	35	0.2025	0.6835565	0.3425621	0.046	0.1627697	?++?++	10349	12	5	525118	104	62	250	0.15304881594907357
Susceptibility	ENSG00000237452	MEIOSIN	19	45733439	Susceptibility.M3.MAF_1.perc	reference	0	0.7796	-0.7101109	0.3558804	0.046	0	??-+--	4413	29	0	21449	54	0	83	0.1125114321551364
Hospitalized	ENSG00000006116	CACNG3	16	24256335	Hospitalized.M1.MAF_0.1.perc	reference	0	0.5307	2.72113	1.3637649	0.04601	0	?+-???	7077	2	0	511788	9	0	11	0.10303690040389897
Hospitalized	ENSG00000006116	CACNG3	16	24256335	Hospitalized.M1.MAF_1.perc	reference	0	0.5307	2.72113	1.3637649	0.04601	0	?+-???	7077	2	0	511788	9	0	11	0.10303690040389897
Hospitalized	ENSG00000021826	CPS1	2	210477682	Hospitalized.M3.MAF_0.1.perc	reference	0	0.5035	-0.3789786	0.1899319	0.04601	0	?---++	10615	41	0	569075	3038	1	3081	0.2837710398149349
Hospitalized	ENSG00000153246	PLA2R1	2	159932006	Hospitalized.M3.MAF_1.perc	reference	0	0.7506	-0.2080177	0.1042672	0.04604	0	--++--	12184	148	0	588228	7564	5	7722	0.20375684161240346
Susceptibility	ENSG00000146006	LRRTM2	5	138868921	Susceptibility.M4.MAF_0.1.perc	reference	0	0.4572	0.2054517	0.1029846	0.04605	0	-?+-+-	25448	116	0	584886	2209	1	2327	0.25749140795017295
Severe	ENSG00000188691	OR56A5	11	5967177	Severe.M4.MAF_1.perc	reference	0	0.8254	-0.3417844	0.1713231	0.04605	0	+-----	4332	38	0	563342	9288	22	9370	0.16866595934287873
Susceptibility	ENSG00000067177	PHKA1	23	72578814	Susceptibility.M3.MAF_0.1.perc	reference	0	0.8552	-0.2803328	0.1405262	0.04606	0	-?---+	25078	24	6	535746	586	205	1032	0.11274446866836511
Susceptibility	ENSG00000104998	IL27RA	19	14031762	Susceptibility.M1.MAF_0.1.perc	reference	0	0.7013	0.3675033	0.1842316	0.04607	0	-?++?+	24049	38	0	585911	602	0	640	0.06250970635734933
Severe	ENSG00000177076	ACER2	9	19409009	Severe.M1.MAF_1.perc	reference	0	0.635	1.9195816	0.962338	0.04607	0	?++?+-	3474	4	0	552432	131	0	135	0.13304596801619425
Susceptibility	ENSG00000163659	TIPARP	3	156673235	Susceptibility.M3.MAF_0.1.perc	reference	0	0.8335	0.3831172	0.1920597	0.04607	0	-?++--	24894	39	0	577767	650	0	689	0.09487548836543898
Severe	ENSG00000163823	CCR1	3	46201711	Severe.M3.MAF_1.perc	reference	0	0.6293	1.0111637	0.5069245	0.04608	0	-++-?-	4157	5	0	563796	521	1	528	0.05125225881958132
Hospitalized	ENSG00000183207	RUVBL2	19	48993562	Hospitalized.M3.MAF_1.perc	reference	0	0.8802	-0.8967942	0.4496115	0.04609	0	?--+--	10356	11	0	565969	82	0	93	0.4246486747488223
Severe	ENSG00000137843	PAK6	15	40217428	Severe.M4.MAF_0.1.perc	reference	0	0.7691	-0.3811957	0.191121	0.04609	0	---+--	4718	32	0	569005	6211	3	6249	0.11667287878703345
Hospitalized	ENSG00000084234	APLP2	11	130068147	Hospitalized.M3.MAF_1.perc	reference	0	0.8638	0.2838083	0.1422945	0.0461	0	?++-++	11605	76	1	582137	4073	5	4161	0.03211432965240101
Susceptibility	ENSG00000135587	SMPD2	6	109440724	Susceptibility.M3.MAF_1.perc	reference	0	0.8797	-0.1659069	0.0831834	0.0461	0	------	27291	142	0	595093	3725	4	3875	0.05289089977789001
Hospitalized	ENSG00000196290	NIF3L1	2	200889327	Hospitalized.M1.MAF_0.1.perc	reference	0	0.9959	-0.7422408	0.3721635	0.04611	0	?-----	9697	5	0	576749	594	1	601	0.012283521885613762
Hospitalized	ENSG00000185917	SETD4	21	36034541	Hospitalized.M1.MAF_0.1.perc	reference	0	0.9704	-0.7387338	0.3703996	0.04611	0	?--+?-	8774	6	0	565309	659	1	667	0.26332203166889845
Hospitalized	ENSG00000042980	ADAM28	8	24294069	Hospitalized.M3.MAF_1.perc	reference	0	0.9844	-0.40465	0.2029073	0.04612	0	----+-	12124	45	0	588135	1241	0	1286	0.23239212828343553
Severe	ENSG00000204314	PRRT1	6	32148359	Severe.M1.MAF_0.1.perc	reference	0	0.6814	2.2172783	1.1118643	0.04613	0	?+???-	1579	1	0	509011	60	0	61	0.0574223522667998
Hospitalized	ENSG00000147873	IFNA5	9	21304326	Hospitalized.M1.MAF_0.1.perc	reference	0	0.8796	0.9004291	0.4515168	0.04613	0	?+-??-	7631	9	0	562111	418	0	427	0.07318039360123971
Severe	ENSG00000214595	EML6	2	54723499	Severe.M1.MAF_1.perc	reference	0	0.9996	-1.0367279	0.5198637	0.04613	0	?-----	4415	2	0	569515	623	0	625	0.49647235279726004
Severe	ENSG00000204314	PRRT1	6	32148359	Severe.M1.MAF_1.perc	reference	0	0.6814	2.2172783	1.1118643	0.04613	0	?+???-	1579	1	0	509011	60	0	61	0.0574223522667998
Hospitalized	ENSG00000147873	IFNA5	9	21304326	Hospitalized.M1.MAF_1.perc	reference	0	0.8796	0.9004291	0.4515168	0.04613	0	?+-??-	7631	9	0	562111	418	0	427	0.07318039360123971
Hospitalized	ENSG00000147873	IFNA5	9	21304326	Hospitalized.M3.MAF_0.1.perc	reference	0	0.8796	0.9004291	0.4515168	0.04613	0	?+-??-	7631	9	0	562111	418	0	427	0.07318039360123971
Hospitalized	ENSG00000147873	IFNA5	9	21304326	Hospitalized.M3.MAF_1.perc	reference	0	0.8796	0.9004291	0.4515168	0.04613	0	?+-??-	7631	9	0	562111	418	0	427	0.07318039360123971
Severe	ENSG00000063515	GSC2	22	19146993	Severe.M4.MAF_1.perc	reference	0	0.5655	-0.3656652	0.1833672	0.04613	0	------	4585	15	0	567637	2218	1	2235	0.08729827896825065
Severe	ENSG00000143653	SCCPDH	1	246724409	Severe.M4.MAF_1.perc	reference	0	0.6533	-0.3011253	0.1510128	0.04615	0	?---+-	4510	50	0	568751	5515	7	5579	0.27578442364263445
Severe	ENSG00000130158	DOCK6	19	11199295	Severe.M1.MAF_1.perc	reference	0	0.8301	0.589069	0.2954333	0.04616	0	?++---	4476	23	0	569685	1652	0	1675	0.14188339778579853
Susceptibility	ENSG00000011114	BTBD7	14	93237550	Susceptibility.M1.MAF_0.1.perc	reference	15.9	0.3133	1.0513138	0.5272816	0.04617	0.3035898	+?++--	22414	17	0	559536	228	0	245	0.1340165070023248
Hospitalized	ENSG00000171502	COL24A1	1	85729233	Hospitalized.M3.MAF_0.1.perc	reference	0	0.7777	0.4319183	0.2166415	0.04618	0	?++++-	11219	48	0	581967	1358	1	1408	0.17047838298291962
Susceptibility	ENSG00000198860	TSEN15	1	184051651	Susceptibility.M3.MAF_0.1.perc	reference	0	0.8617	0.5592386	0.2804968	0.04618	0	-?+-?-	21155	16	0	541768	251	0	267	0.028937177384248666
Susceptibility	ENSG00000198860	TSEN15	1	184051651	Susceptibility.M3.MAF_1.perc	reference	0	0.8617	0.5592386	0.2804968	0.04618	0	-?+-?-	21155	16	0	541768	251	0	267	0.028937177384248666
Hospitalized	ENSG00000179142	CYP11B2	8	142910559	Hospitalized.M4.MAF_1.perc	reference	0	0.8351	-0.2845201	0.1427089	0.04618	0	?-----	12064	61	0	583218	3908	5	3979	0.07458596291727788
Hospitalized	ENSG00000159842	ABR	17	1003518	Hospitalized.M1.MAF_0.1.perc	reference	0	0.7471	0.7781292	0.3902975	0.04619	0	?+-??-	8489	12	0	559208	496	0	508	0.1380642488582661
Susceptibility	ENSG00000124570	SERPINB6	6	2948159	Susceptibility.M4.MAF_1.perc	reference	0	0.6598	0.1539367	0.0772129	0.04619	0	+++--+	27323	206	0	594546	3775	4	3989	0.1672685058372731
Susceptibility	ENSG00000131263	RLIM	23	74582976	Susceptibility.M4.MAF_1.perc	reference	0	0.894	-0.3606163	0.1808785	0.04619	0	-?----	23134	6	6	532876	288	140	586	0.14572339742723892
Severe	ENSG00000214595	EML6	2	54723499	Severe.M1.MAF_0.1.perc	reference	0	0.9996	-1.0379607	0.5206521	0.0462	0	?-----	4415	2	0	569515	620	0	622	0.49647235279726004
Susceptibility	ENSG00000133477	FAM83F	22	39994954	Susceptibility.M3.MAF_0.1.perc	reference	0	0.589	0.254853	0.1278395	0.0462	0	+?+-+-	26328	76	0	577982	1351	2	1431	0.20777007881569762
Hospitalized	ENSG00000263528	IKBKE	1	206470476	Hospitalized.M3.MAF_1.perc	reference	0	0.9778	-0.8993593	0.4511413	0.0462	0	?--+--	8562	4	0	577729	270	0	274	0.10706169853126252
Susceptibility	ENSG00000179133	C10orf67	10	23202696	Susceptibility.M3.MAF_1.perc	reference	0	0.5718	-0.6947137	0.348484	0.0462	0	+?--+-	23177	9	0	572113	201	0	210	0.0802642077982747
Susceptibility	ENSG00000101180	HRH3	20	62214960	Susceptibility.M3.MAF_1.perc	reference	0	0.5198	0.424071	0.2127177	0.0462	0	+?++-+	24104	33	0	586205	612	0	645	0.08742653660371208
Susceptibility	ENSG00000255582	OR10G2	14	21633836	Susceptibility.M1.MAF_0.1.perc	reference	0	0.7745	0.9590982	0.4811113	0.04621	0	+?+-++	22606	9	0	564192	72	0	81	0.38960250755292386
Susceptibility	ENSG00000255582	OR10G2	14	21633836	Susceptibility.M1.MAF_1.perc	reference	0	0.7745	0.9590982	0.4811113	0.04621	0	+?+-++	22606	9	0	564192	72	0	81	0.38960250755292386
Susceptibility	ENSG00000169738	DCXR	17	82035136	Susceptibility.M1.MAF_1.perc	reference	0	0.6629	0.4072793	0.2043096	0.04621	0	-?+---	26167	38	0	587496	639	0	677	0.0746132034260579
Hospitalized	ENSG00000174460	ZCCHC12	23	118823824	Hospitalized.M3.MAF_0.1.perc	reference	0	0.9954	-1.8256682	0.9158258	0.04621	0	?-?---	7992	1	0	516120	15	9	34	0.12819706017751906
Susceptibility	ENSG00000168591	TMUB2	17	44186970	Susceptibility.M3.MAF_0.1.perc	reference	0	0.7638	0.3023757	0.15168	0.04621	0	-?+--+	25573	56	0	577210	912	0	968	0.19567315949731076
Hospitalized	ENSG00000174460	ZCCHC12	23	118823824	Hospitalized.M3.MAF_1.perc	reference	0	0.9954	-1.8256682	0.9158258	0.04621	0	?-?---	7992	1	0	516120	15	9	34	0.12819706017751906
Hospitalized	ENSG00000185129	PURA	5	140107777	Hospitalized.M4.MAF_0.1.perc	reference	0	0.9059	0.8214678	0.4120871	0.04621	0	?+++--	9261	12	0	563979	446	0	458	0.01217744901053041
Hospitalized	ENSG00000182871	COL18A1	21	45405165	Hospitalized.M4.MAF_0.1.perc	reference	0	0.5677	-0.1448824	0.0726772	0.04621	0	----+-	12184	283	1	588211	17693	6	17990	0.37824094971812877
Susceptibility	ENSG00000148377	IDI2	10	1018910	Susceptibility.M4.MAF_0.1.perc	reference	0	0.9061	0.2174893	0.1090993	0.04621	0	+?++-+	26992	114	0	591351	2169	1	2285	0.2173655193777336
Susceptibility	ENSG00000283703	VSIG10L2	11	125946056	Susceptibility.M4.MAF_1.perc	reference	0	0.6584	0.4400288	0.2207337	0.04621	0	??++--	3501	42	0	61373	535	0	577	0.2973739673653415
Severe	ENSG00000115165	CYTIP	2	157414619	Severe.M3.MAF_1.perc	reference	0	0.9999	-0.6623594	0.3323071	0.04624	0	?-----	4156	4	0	567369	2022	1	2028	0.11173538766381778
Hospitalized	ENSG00000177025	C19orf18	19	57958437	Hospitalized.M4.MAF_0.1.perc	reference	0	0.7684	-0.5675794	0.2847584	0.04624	0	?-+-+-	11084	10	0	578544	1101	1	1113	0.10127620303451915
Susceptibility	ENSG00000185933	CALHM1	10	103453240	Susceptibility.M4.MAF_0.1.perc	reference	0	0.9949	-0.1728917	0.0867416	0.04624	0	-?----	26123	131	0	578757	3486	3	3623	0.16992274043348066
Susceptibility	ENSG00000124486	USP9X	23	41085445	Susceptibility.M1.MAF_0.1.perc	reference	0	1	0.9837117	0.4935624	0.04625	0	??+???	19988	2	1	506981	17	8	37	0.1522436663392143
Hospitalized	ENSG00000119431	HDHD3	9	113373419	Hospitalized.M1.MAF_1.perc	reference	0	0.4083	0.6488605	0.3255454	0.04625	0	?+--+-	10099	18	0	569590	819	2	841	0.07941537071877819
Susceptibility	ENSG00000124486	USP9X	23	41085445	Susceptibility.M1.MAF_1.perc	reference	0	1	0.9837117	0.4935624	0.04625	0	??+???	19988	2	1	506981	17	8	37	0.1522436663392143
Hospitalized	ENSG00000112130	RNF8	6	37353979	Hospitalized.M4.MAF_0.1.perc	reference	0	0.7304	-0.4502813	0.2259218	0.04625	0	?--+--	11231	24	0	570425	1583	1	1609	0.15961728198339686
Susceptibility	ENSG00000118564	FBXL5	4	15604381	Susceptibility.M4.MAF_0.1.perc	reference	0	0.6878	-0.1796464	0.0901347	0.04625	0	-?--+-	25762	119	0	587105	3268	1	3389	0.29414466906778486
Hospitalized	ENSG00000149089	APIP	11	34853094	Hospitalized.M4.MAF_1.perc	reference	0	0.8675	0.2769767	0.1389704	0.04625	0	?++--+	10830	78	0	582757	4438	12	4540	0.06763844795644369
Hospitalized	ENSG00000164007	CLDN19	1	42733093	Hospitalized.M1.MAF_1.perc	reference	0	0.5347	1.4996026	0.7524295	0.04626	0	++-??-	5688	2	0	552308	108	0	110	0.20060054423143311
Hospitalized	ENSG00000166881	NEMP1	12	57055643	Hospitalized.M1.MAF_1.perc	reference	0	0.8188	1.5174701	0.761387	0.04626	0	?+--+-	6236	5	0	561288	103	0	108	0.09803023775395367
Hospitalized	ENSG00000151247	EIF4E	4	98879276	Hospitalized.M3.MAF_0.1.perc	reference	0	0.674	1.252651	0.6285237	0.04626	0	?+-??+	5920	5	0	562148	172	0	177	0.27306205523506016
Hospitalized	ENSG00000151247	EIF4E	4	98879276	Hospitalized.M3.MAF_1.perc	reference	0	0.674	1.252651	0.6285237	0.04626	0	?+-??+	5920	5	0	562148	172	0	177	0.27306205523506016
Severe	ENSG00000196924	FLNA	23	154348524	Severe.M4.MAF_0.1.perc	reference	0	0.8904	-0.3234473	0.1622876	0.04626	0	---?--	4512	18	11	525567	1703	813	3369	0.06447633276606436
Susceptibility	ENSG00000113269	RNF130	5	179911651	Susceptibility.M4.MAF_0.1.perc	reference	11.8	0.3382	0.3632568	0.1822634	0.04626	0.0339573	+?++++	25836	133	0	578263	2390	1	2525	0.058071646255937345
Hospitalized	ENSG00000101276	SLC52A3	20	760080	Hospitalized.M1.MAF_0.1.perc	reference	0	0.9823	0.9090685	0.4561404	0.04627	0	?+-+?-	8473	7	0	562704	203	0	210	0.10141308185692116
Susceptibility	ENSG00000162591	MEGF6	1	3487951	Susceptibility.M1.MAF_0.1.perc	reference	0	0.5432	0.2235939	0.1121943	0.04627	0	+?++++	25893	112	1	591443	2009	2	2127	0.1178202970349462
Severe	ENSG00000184210	DGAT2L6	23	70177483	Severe.M1.MAF_1.perc	reference	0	0.9933	0.8267402	0.4148328	0.04627	0	?++??-	3578	0	4	521964	47	21	97	0.07012565245227544
Hospitalized	ENSG00000101276	SLC52A3	20	760080	Hospitalized.M1.MAF_1.perc	reference	0	0.9823	0.9090685	0.4561404	0.04627	0	?+-+?-	8473	7	0	562704	203	0	210	0.10141308185692116
Susceptibility	ENSG00000122194	PLG	6	160702238	Susceptibility.M4.MAF_1.perc	reference	0	0.4579	-0.068264	0.0342543	0.04628	0	-+--++	27945	950	2	596172	24765	50	25819	0.02123211999338972
Susceptibility	ENSG00000172927	MYEOV	11	69294151	Susceptibility.M4.MAF_1.perc	reference	0	0.8917	0.1527185	0.0766347	0.04628	0	+?++--	24446	213	1	584522	4405	2	4624	0.02314189790333991
Hospitalized	ENSG00000277893	SRD5A2	2	31522480	Hospitalized.M3.MAF_0.1.perc	reference	0	0.983	-0.9345351	0.4689961	0.0463	0	?-----	10613	2	0	569680	307	0	309	0.09828063300443969
Hospitalized	ENSG00000072609	CHFR	12	132822187	Hospitalized.M3.MAF_1.perc	reference	0	0.6843	0.3571824	0.1792542	0.0463	0	?+++--	11474	44	0	581509	2081	1	2127	0.11131975645127362
Susceptibility	ENSG00000131187	F12	5	177402141	Susceptibility.M4.MAF_0.1.perc	reference	0	0.711	0.1912551	0.0959806	0.0463	0	-?+++-	27126	130	0	591861	2654	3	2790	0.17332301267894606
Severe	ENSG00000105220	GPI	19	34359480	Severe.M3.MAF_1.perc	reference	0	0.944	0.5625773	0.2823387	0.04631	0	?++?++	2499	18	0	566637	1759	0	1777	0.7741350758663769
Severe	ENSG00000184451	CCR10	17	42678889	Severe.M4.MAF_0.1.perc	reference	0	0.9416	-0.7123964	0.3575277	0.04631	0	---++-	4331	8	0	566241	1395	1	1405	0.24867282438314148
Hospitalized	ENSG00000115274	INO80B	2	74455087	Hospitalized.M1.MAF_1.perc	reference	0	0.5849	0.9107258	0.4570761	0.04632	0	?+---+	8119	6	0	565289	245	0	251	0.13917312626682352
Hospitalized	ENSG00000135253	KCP	7	128862042	Hospitalized.M1.MAF_1.perc	reference	0	0.8832	-0.2631653	0.1320798	0.04632	0	?--+--	12025	85	0	583211	4695	6	4792	0.08190401769897605
Susceptibility	ENSG00000074695	LMAN1	18	59327823	Susceptibility.M1.MAF_1.perc	reference	0	0.8212	0.5431086	0.2725784	0.04632	0	+?+--+	23202	20	0	572210	250	0	270	0.10511771081887063
Severe	ENSG00000164074	ABHD18	4	127965306	Severe.M4.MAF_1.perc	reference	0	0.8891	-0.3020764	0.151608	0.04632	0	---+--	4883	48	0	570490	6792	8	6856	0.6067256604676349
Hospitalized	ENSG00000158286	RNF207	1	6205475	Hospitalized.M1.MAF_0.1.perc	reference	0.5	0.4032	0.6706181	0.3365982	0.04633	0.0056872	?+++--	10005	19	0	577544	627	0	646	0.2486913358582087
Hospitalized	ENSG00000145349	CAMK2D	4	113451032	Hospitalized.M3.MAF_0.1.perc	reference	0	0.9902	-0.7195759	0.361176	0.04634	0	?--+--	10786	9	0	567781	657	0	666	0.014230131008954202
Susceptibility	ENSG00000223572	CKMT1A	15	43692886	Susceptibility.M3.MAF_0.1.perc	reference	0	0.7796	-0.6458741	0.3241951	0.04634	0	-?--?-	23977	4	0	561603	230	1	236	0.22117270130034022
Hospitalized	ENSG00000145349	CAMK2D	4	113451032	Hospitalized.M3.MAF_1.perc	reference	0	0.9902	-0.7195759	0.361176	0.04634	0	?--+--	10786	9	0	567781	657	0	666	0.014230131008954202
Susceptibility	ENSG00000091073	DTX2	7	76461676	Susceptibility.M1.MAF_1.perc	reference	0	0.4227	0.3260239	0.163649	0.04635	0	+?++--	24598	53	0	577844	901	0	954	0.09407212310429346
Severe	ENSG00000185821	OR6C76	12	55426254	Severe.M3.MAF_1.perc	reference	0	0.4314	0.6490068	0.3257793	0.04635	0	+++++-	4596	15	0	568370	907	0	922	0.07583000248598748
Severe	ENSG00000232040	ZBED9	6	28570535	Severe.M1.MAF_0.1.perc	reference	0	0.8743	1.1220218	0.5632855	0.04638	0	?+-+--	3816	6	0	563828	350	1	358	0.1368037980275494
Susceptibility	ENSG00000172179	PRL	6	22287244	Susceptibility.M3.MAF_0.1.perc	reference	0	0.806	-0.6967029	0.3497717	0.04638	0	-?-+-?	22385	3	0	572765	215	1	220	0.02319995129593286
Susceptibility	ENSG00000172179	PRL	6	22287244	Susceptibility.M3.MAF_1.perc	reference	0	0.806	-0.6967029	0.3497717	0.04638	0	-?-+-?	22385	3	0	572765	215	1	220	0.02319995129593286
Severe	ENSG00000188687	SLC4A5	2	74216242	Severe.M4.MAF_0.1.perc	reference	0	0.5651	-0.3210052	0.1611553	0.04638	0	-----+	4906	57	0	570620	6569	2	6630	0.7421138911249381
Hospitalized	ENSG00000162642	C1orf52	1	85249953	Hospitalized.M4.MAF_0.1.perc	reference	13.9	0.3257	0.7454381	0.3742533	0.04639	0.1369143	?++-++	10596	33	0	580099	1417	1	1452	0.3310652567550877
Severe	ENSG00000084090	STARD7	2	96184859	Severe.M4.MAF_1.perc	reference	0	0.9929	-0.4297161	0.2157368	0.04639	0	------	4478	19	0	565858	4331	2	4354	0.15856756968227861
Susceptibility	ENSG00000174145	NWD2	4	37244743	Susceptibility.M3.MAF_0.1.perc	reference	0	0.406	0.2076508	0.104259	0.04641	9.4e-6	+?+---	26002	121	1	578833	2325	1	2450	0.11153727968151148
Severe	ENSG00000179270	PCARE	2	29060976	Severe.M3.MAF_1.perc	reference	0	0.9881	-0.6230102	0.3128052	0.04641	0	?-----	4616	9	0	569817	1834	1	1845	0.12613682327271294
Severe	ENSG00000179222	MAGED1	23	51803007	Severe.M3.MAF_1.perc	reference	0	0.9474	-1.2915673	0.6484781	0.04641	0	---??-	3678	0	0	520571	117	59	235	0.08868190967101902
Susceptibility	ENSG00000144867	SRPRB	3	133784023	Susceptibility.M1.MAF_0.1.perc	reference	0	0.6249	0.7942083	0.3988315	0.04644	0	-?+-?+	22808	10	0	570832	153	0	163	0.15569033233223803
Hospitalized	ENSG00000198829	SUCNR1	3	151873643	Hospitalized.M1.MAF_1.perc	reference	0	0.8041	-1.1194917	0.5621668	0.04644	0	?-----	6928	3	0	563390	163	0	166	0.08179620640619463
Susceptibility	ENSG00000144867	SRPRB	3	133784023	Susceptibility.M1.MAF_1.perc	reference	0	0.6249	0.7942083	0.3988315	0.04644	0	-?+-?+	22808	10	0	570832	153	0	163	0.15569033233223803
Severe	ENSG00000061938	TNK2	3	195863364	Severe.M3.MAF_1.perc	reference	0	0.9596	-0.3169817	0.1591875	0.04645	0	-----+	4852	54	0	529058	6827	3	6887	0.1876576940860207
Severe	ENSG00000106479	ZNF862	7	149838375	Severe.M3.MAF_1.perc	reference	0	0.7449	0.5718601	0.2871774	0.04645	0	-++++-	4958	30	0	570549	1165	0	1195	0.06259186707793774
Severe	ENSG00000141485	SLC13A5	17	6684719	Severe.M4.MAF_1.perc	reference	0	0.9189	-0.5137793	0.2580146	0.04645	0	--+---	4822	20	0	570320	3118	1	3140	0.10216889060044133
Susceptibility	ENSG00000118160	SLC8A2	19	47428017	Susceptibility.M4.MAF_1.perc	reference	0	0.8159	0.1935581	0.097204	0.04645	0	+?++--	27033	137	0	591489	2538	3	2681	0.31495243821723345
Severe	ENSG00000068024	HDAC4	2	239048168	Severe.M1.MAF_1.perc	reference	0	0.7324	2.296866	1.1535357	0.04646	0	?+--??	1763	1	0	549913	51	0	52	0.9356532434392528
Hospitalized	ENSG00000185129	PURA	5	140107777	Hospitalized.M3.MAF_1.perc	reference	0	0.9859	0.8096708	0.4066469	0.04647	0	?+++--	7718	10	0	554808	242	1	254	0.01217744901053041
Susceptibility	ENSG00000070614	NDST1	5	150485818	Susceptibility.M3.MAF_1.perc	reference	41.5	0.1285	0.5522246	0.2773451	0.04647	0.1651445	+++++-	26610	143	1	582856	2711	3	2862	0.1354733765791849
Susceptibility	ENSG00000035862	TIMP2	17	78852977	Susceptibility.M1.MAF_0.1.perc	reference	0	0.9109	1.2494108	0.6275392	0.04648	0	??+-+?	20439	6	0	541191	60	0	66	0.6174956846951541
Susceptibility	ENSG00000035862	TIMP2	17	78852977	Susceptibility.M1.MAF_1.perc	reference	0	0.9109	1.2494108	0.6275392	0.04648	0	??+-+?	20439	6	0	541191	60	0	66	0.6174956846951541
Severe	ENSG00000140157	NIPA2	15	22838644	Severe.M3.MAF_0.1.perc	reference	0	0.5775	1.4785062	0.7425926	0.04648	0	?+-?+-	2627	2	0	565795	128	0	130	0.26153258134893265
Susceptibility	ENSG00000008128	CDK11A	1	1702379	Susceptibility.M4.MAF_0.1.perc	reference	0	0.5778	-0.1272113	0.0638943	0.04648	0	-?-+++	27122	243	8	591852	6189	177	6802	0.11367915476603128
Susceptibility	ENSG00000198440	ZNF583	19	56397966	Susceptibility.M4.MAF_0.1.perc	reference	0	0.8613	-0.3018738	0.1516191	0.04648	0	+?-+--	25350	46	0	577295	1364	0	1410	0.5158486216418032
Susceptibility	ENSG00000011590	ZBTB32	19	35704558	Susceptibility.M1.MAF_0.1.perc	reference	0	0.9877	-0.8701259	0.4370521	0.04649	0	-?--+?	23510	3	0	569237	143	0	146	0.07473832632015763
Hospitalized	ENSG00000166348	USP54	10	73497538	Hospitalized.M3.MAF_1.perc	reference	0	0.4429	0.3025507	0.1519628	0.04649	0	?+++--	11711	82	0	582228	3177	7	3273	0.11294888724096105
Susceptibility	ENSG00000120915	EPHX2	8	27490781	Susceptibility.M4.MAF_0.1.perc	reference	0	0.851	-0.1682496	0.0845087	0.04649	0	-?----	27126	138	1	591861	3691	3	3837	0.11523888602324
Severe	ENSG00000239590	OR1J4	9	122519141	Severe.M4.MAF_0.1.perc	reference	0	0.9998	-0.7080391	0.3556518	0.0465	0	------	4499	7	0	569259	1866	2	1877	0.08837848242469162
Hospitalized	ENSG00000004059	ARF5	7	127588386	Hospitalized.M4.MAF_1.perc	reference	0	0.5221	0.7301312	0.36675	0.0465	0	?++++-	10321	17	0	578398	538	0	555	0.9113537486993661
Hospitalized	ENSG00000100505	TRIM9	14	50975262	Hospitalized.M1.MAF_0.1.perc	reference	0	0.9796	1.1194144	0.5623042	0.04651	0	?+-??-	6376	4	0	551627	150	0	154	0.17043983229365087
Susceptibility	ENSG00000111011	RSRC2	12	122503454	Susceptibility.M1.MAF_0.1.perc	reference	0	0.5919	1.4229865	0.7148149	0.04651	0	-?+???	21405	4	0	539607	21	0	25	0.1402288805863944
Hospitalized	ENSG00000100505	TRIM9	14	50975262	Hospitalized.M1.MAF_1.perc	reference	0	0.9796	1.1194144	0.5623042	0.04651	0	?+-??-	6376	4	0	551627	150	0	154	0.17043983229365087
Susceptibility	ENSG00000112902	SEMA5A	5	9035033	Susceptibility.M1.MAF_1.perc	reference	0	0.383	0.8336983	0.4187896	0.04651	0	??+++?	22841	15	0	545461	141	0	156	0.19246128426509929
Susceptibility	ENSG00000111011	RSRC2	12	122503454	Susceptibility.M1.MAF_1.perc	reference	0	0.5919	1.4229865	0.7148149	0.04651	0	-?+???	21405	4	0	539607	21	0	25	0.1402288805863944
Severe	ENSG00000186207	LCE5A	1	152510803	Severe.M3.MAF_0.1.perc	reference	0	0.9587	1.5167127	0.7619162	0.04652	0	?++?--	3936	3	0	566386	46	0	49	0.08644062500214704
Hospitalized	ENSG00000069011	PITX1	5	135027734	Hospitalized.M3.MAF_1.perc	reference	0	0.9361	-0.588937	0.295854	0.04652	0	?---+-	9934	13	0	567401	944	0	957	0.11334181663420248
Hospitalized	ENSG00000151164	RAD9B	12	110501655	Hospitalized.M4.MAF_1.perc	reference	0	0.8817	-0.2950225	0.1482065	0.04652	0	?--++-	12025	60	1	583211	2886	0	2948	0.6593170778909103
Susceptibility	ENSG00000205268	PDE7A	8	65714334	Susceptibility.M4.MAF_1.perc	reference	0	0.7888	0.1800471	0.0904469	0.04652	0	+?+-++	26713	160	0	588452	3185	2	3349	0.022876122575779232
Susceptibility	ENSG00000205238	SPDYE2	7	102551232	Susceptibility.M1.MAF_0.1.perc	reference	0	0.9995	-1.0346303	0.5197671	0.04653	0	??---?	15641	0	0	443836	106	2	110	0.05430981707177583
Susceptibility	ENSG00000184544	DHRS7C	17	9771434	Susceptibility.M1.MAF_0.1.perc	reference	0	0.4604	0.4597403	0.2309592	0.04653	0	-?+--+	26301	30	0	578769	479	0	509	0.0952297134042265
Susceptibility	ENSG00000071859	FAM50A	23	154444141	Susceptibility.M1.MAF_0.1.perc	reference	0	1	1.2418982	0.6238993	0.04653	0	??+???	19413	1	1	499807	16	9	37	0.06609909843020066
Susceptibility	ENSG00000071859	FAM50A	23	154444141	Susceptibility.M1.MAF_1.perc	reference	0	1	1.2418982	0.6238993	0.04653	0	??+???	19413	1	1	499807	16	9	37	0.06609909843020066
Hospitalized	ENSG00000140471	LINS1	15	100559369	Hospitalized.M1.MAF_1.perc	reference	0	0.5461	0.6482786	0.3256972	0.04654	0	?+++--	9476	16	0	581222	699	2	719	0.06827718084990848
Severe	ENSG00000125520	SLC2A4RG	20	63739776	Severe.M3.MAF_1.perc	reference	0	0.8378	0.9580573	0.4813198	0.04654	0	?++++?	4520	11	0	559198	236	0	247	0.18775110522628874
Hospitalized	ENSG00000091129	NRCAM	7	108147623	Hospitalized.M4.MAF_1.perc	reference	0	0.4823	0.127017	0.063814	0.04654	0	+++++-	12184	363	2	588228	19977	33	20410	0.4066587894076754
Hospitalized	ENSG00000142528	ZNF473	19	50025714	Hospitalized.M4.MAF_1.perc	reference	0	0.8001	-0.2955482	0.1484817	0.04654	0	?-----	11952	71	1	569038	4488	7	4575	0.4007416474314607
Severe	ENSG00000164850	GPER1	7	1082208	Severe.M3.MAF_0.1.perc	reference	0	0.5737	0.6952746	0.3493151	0.04655	0	?++---	4450	16	0	566893	1413	0	1429	0.06688972435807881
Hospitalized	ENSG00000107438	PDLIM1	10	95237572	Hospitalized.M3.MAF_0.1.perc	reference	0	0.5815	0.593475	0.298171	0.04655	0	?+----	8126	15	0	577002	661	0	676	0.1458439425691191
Susceptibility	ENSG00000168995	SIGLEC7	19	51142299	Susceptibility.M3.MAF_0.1.perc	reference	0	0.4679	0.4430667	0.2226073	0.04655	0	-?+-?+	25050	24	0	583818	369	0	393	0.08933768232478795
Hospitalized	ENSG00000188153	COL4A5	23	108439838	Hospitalized.M4.MAF_1.perc	reference	0	0.8037	0.3113807	0.1564423	0.04655	0	?+-+-+	10595	35	26	527867	978	415	1895	0.29971746117652787
Hospitalized	ENSG00000256162	SMLR1	6	130827406	Hospitalized.M3.MAF_0.1.perc	reference	0	0.885	1.8351734	0.9220697	0.04656	0	?+----	6494	2	0	444798	23	0	25	0.07609042528031716
Susceptibility	ENSG00000160349	LCN1	9	135521438	Susceptibility.M4.MAF_0.1.perc	reference	16.6	0.309	0.401522	0.201773	0.04659	0.0384395	+?++++	25715	58	1	586917	973	1	1035	0.14726669703039208
Susceptibility	ENSG00000151640	DPYSL4	10	132186948	Susceptibility.M3.MAF_1.perc	reference	0	0.59	0.2289514	0.1150549	0.0466	0	-?++++	26909	105	1	590993	1856	0	1963	0.11601338971715282
Susceptibility	ENSG00000121900	TMEM54	1	32894594	Susceptibility.M1.MAF_0.1.perc	reference	0	0.5863	-0.435095	0.2186551	0.04661	0	+?--?-	23587	14	0	583811	545	1	561	0.13206805631808438
Susceptibility	ENSG00000005483	KMT2E	7	105014190	Susceptibility.M3.MAF_0.1.perc	reference	0	0.6281	0.1786011	0.0897563	0.04661	0	+?+-+-	27126	171	0	591861	3191	0	3362	0.04346961053349908
Susceptibility	ENSG00000170260	ZNF212	7	149239651	Susceptibility.M3.MAF_0.1.perc	reference	0	0.5051	-0.2873988	0.1444318	0.04661	0	+?-+-+	25893	50	0	591443	1595	0	1645	0.31052562613977086
Susceptibility	ENSG00000182584	ACTL10	20	33666498	Susceptibility.M4.MAF_0.1.perc	reference	0	0.765	-0.2183928	0.1097545	0.04661	0	-?-+--	23789	77	0	573927	2136	1	2215	0.1448373246892119
Hospitalized	ENSG00000213988	ZNF90	19	20077994	Hospitalized.M3.MAF_1.perc	reference	0	0.5082	0.2568792	0.1290996	0.04662	0	?+++++	11822	104	0	570728	5091	8	5211	0.25565249217647584
Susceptibility	ENSG00000172830	SSH3	11	67303478	Susceptibility.M4.MAF_0.1.perc	reference	0	0.8395	-0.1260154	0.0633356	0.04663	0	------	27803	262	0	596157	6828	4	7098	0.31798745956501123
Hospitalized	ENSG00000223953	C1QTNF5	11	119338942	Hospitalized.M1.MAF_0.1.perc	reference	0	0.9448	-1.9508886	0.98061	0.04665	0	?--?--	8125	0	0	521125	41	0	41	0.14684239904938334
Susceptibility	ENSG00000111676	ATN1	12	6924463	Susceptibility.M3.MAF_0.1.perc	reference	0	0.9036	-0.5778932	0.290471	0.04665	0	-?----	26777	10	0	588724	276	1	288	0.20272197676284942
Hospitalized	ENSG00000120697	ALG5	13	36949738	Hospitalized.M3.MAF_1.perc	reference	0	0.5217	0.5777371	0.2904039	0.04665	0	?+----	9838	21	0	555141	648	0	669	0.04984002963133423
Severe	ENSG00000165424	ZCCHC24	10	79382325	Severe.M4.MAF_0.1.perc	reference	0	1	-0.9724372	0.4887925	0.04665	0	?--+?-	3850	5	0	563944	1439	0	1444	0.07657335995347649
Severe	ENSG00000070371	CLTCL1	22	19179473	Severe.M4.MAF_1.perc	reference	0	0.7816	0.204242	0.1026619	0.04665	0	-++++-	3769	237	1	178447	10053	15	10322	0.23267192305754889
Severe	ENSG00000164294	GPX8	5	55160167	Severe.M1.MAF_0.1.perc	reference	0	0.6815	1.3706842	0.6890019	0.04666	0	?++-+-	3754	3	0	567073	128	0	131	0.07029786927667166
Severe	ENSG00000141639	MAPK4	18	50560087	Severe.M3.MAF_1.perc	reference	0	0.794	-0.6953746	0.349543	0.04666	0	?-+-?-	4095	8	0	565251	1365	2	1377	0.15153829302409266
Severe	ENSG00000161813	LARP4	12	50392383	Severe.M4.MAF_0.1.perc	reference	0	0.489	0.4005981	0.2013663	0.04666	0	-++---	4592	39	0	568495	3283	3	3328	0.17640667673953556
Susceptibility	ENSG00000177535	OR2B11	1	247449118	Susceptibility.M4.MAF_0.1.perc	reference	0	0.5282	0.2697773	0.1356062	0.04666	0	+?++++	26204	73	0	577486	1335	0	1408	0.13976594154921634
Susceptibility	ENSG00000278540	ACACA	17	37084992	Susceptibility.M4.MAF_1.perc	reference	0	0.7739	-0.105617	0.0530898	0.04666	0	-?----	27126	392	0	591861	9713	10	10125	0.9799781210642826
Severe	ENSG00000196227	FAM217B	20	59933764	Severe.M1.MAF_0.1.perc	reference	0	0.4114	1.2281325	0.6173873	0.04667	0	?++---	3835	5	0	565049	240	0	245	0.10620627220695184
Hospitalized	ENSG00000118298	CA14	1	150257251	Hospitalized.M1.MAF_0.1.perc	reference	0	0.6088	0.5924082	0.2977946	0.04667	0	?++--+	10940	21	0	581652	912	0	933	0.11548744067975393
Severe	ENSG00000196227	FAM217B	20	59933764	Severe.M1.MAF_1.perc	reference	0	0.4114	1.2281325	0.6173873	0.04667	0	?++---	3835	5	0	565049	240	0	245	0.10620627220695184
Susceptibility	ENSG00000123473	STIL	1	47250139	Susceptibility.M3.MAF_0.1.perc	reference	53.8	0.07004	0.6979645	0.3508685	0.04667	0.2704973	+?++-+	26265	103	0	579579	1947	0	2050	0.07123026578850458
Susceptibility	ENSG00000144061	NPHP1	2	110122311	Susceptibility.M4.MAF_1.perc	reference	0	0.6957	0.1154959	0.0580589	0.04667	0	+?++-+	26971	398	0	589390	7584	20	8022	0.06949303576394235
Susceptibility	ENSG00000101452	DHX35	20	38962299	Susceptibility.M1.MAF_1.perc	reference	0	0.9896	-0.4007406	0.2014599	0.04668	0	-?----	25887	17	0	591433	698	0	715	0.03263188808994746
Severe	ENSG00000011021	CLCN6	1	11806096	Severe.M3.MAF_1.perc	reference	0	0.8809	-0.6843649	0.3440411	0.04668	0	?-----	4302	5	0	567945	2217	0	2222	0.12907143142539165
Severe	ENSG00000163817	SLC6A20	3	45755449	Severe.M1.MAF_0.1.perc	reference	0	0.45	-0.8891578	0.4470136	0.04669	0	?-+??-	3715	1	0	564496	884	0	885	0.042666688509654806
Hospitalized	ENSG00000257591	ZNF625	19	12142090	Hospitalized.M3.MAF_0.1.perc	reference	0	0.979	1.2978868	0.6524981	0.04669	0	?+-+--	9944	9	0	564572	201	0	210	0.0763416815848473
Severe	ENSG00000104626	ERI1	8	9002147	Severe.M4.MAF_1.perc	reference	0	0.7725	-0.3289262	0.1653642	0.04669	0	?-----	4441	31	0	568424	5714	2	5749	0.15335825199395584
Susceptibility	ENSG00000130021	PUDP	23	6667865	Susceptibility.M1.MAF_1.perc	reference	0	0.7029	-0.6641001	0.3338801	0.0467	0	-?-+--	21657	2	1	530661	120	53	230	0.3753408251022061
Severe	ENSG00000115211	EIF2B4	2	27364352	Severe.M3.MAF_1.perc	reference	0	0.9664	-0.8257827	0.4151639	0.0467	0	?--??-	3770	4	0	563338	2451	0	2455	0.20892682584180422
Susceptibility	ENSG00000104866	PPP1R37	19	45091396	Susceptibility.M4.MAF_1.perc	reference	2.3	0.3935	0.1515178	0.0761768	0.0467	0.0016296	-?++--	20961	291	1	475570	5922	5	6225	0.03300063370850669
Severe	ENSG00000213390	ARHGAP19	10	97222173	Severe.M1.MAF_0.1.perc	reference	0	0.8124	1.1063659	0.5562639	0.04671	0	?++-+-	4204	8	0	567463	377	0	385	0.09450484642513388
Severe	ENSG00000182459	TEX19	17	82359247	Severe.M1.MAF_1.perc	reference	5.9	0.373	1.3983074	0.7030441	0.04671	0.238105	?+-++-	3875	8	0	566543	385	0	393	0.19297885271549395
Severe	ENSG00000152527	PLEKHH2	2	43637260	Severe.M3.MAF_1.perc	reference	0	0.8142	-0.4661307	0.2343588	0.04671	0	+-+---	4883	25	0	570490	5182	7	5221	0.0056088419230601065
Hospitalized	ENSG00000080572	DNAAF6	23	107206611	Hospitalized.M4.MAF_1.perc	reference	0	0.9976	-0.781815	0.3930888	0.04671	0	?---?-	8381	2	1	521563	63	45	157	0.19680164153280102
Hospitalized	ENSG00000169884	WNT10B	12	48965340	Hospitalized.M1.MAF_1.perc	reference	3.3	0.376	1.1224811	0.5643882	0.04672	0.064141599999999993	?+-+?+	9219	10	0	564783	206	0	216	0.17908215517795315
Hospitalized	ENSG00000197893	NRAP	10	113588714	Hospitalized.M3.MAF_0.1.perc	reference	39.2	0.1599	0.4582048	0.2303927	0.04672	0.0974126	?+++++	11511	134	0	582119	7621	4	7763	0.0019193020165440733
Susceptibility	ENSG00000162545	CAMK2N1	1	20482391	Susceptibility.M3.MAF_0.1.perc	reference	0	1	2.407644	1.2106518	0.04673	0	??+???	20220	1	0	537067	7	0	8	0.1178992261083439
Susceptibility	ENSG00000162545	CAMK2N1	1	20482391	Susceptibility.M3.MAF_1.perc	reference	0	1	2.407644	1.2106518	0.04673	0	??+???	20220	1	0	537067	7	0	8	0.1178992261083439
Hospitalized	ENSG00000138755	CXCL9	4	76001275	Hospitalized.M1.MAF_0.1.perc	reference	0	0.7485	-1.1313397	0.568901	0.04674	0	?---+-	7083	1	0	566946	201	0	202	0.015855663697370674
Susceptibility	ENSG00000167612	ANKRD33	12	51888009	Susceptibility.M3.MAF_0.1.perc	reference	0	0.8556	-0.3000431	0.1508793	0.04674	0	-?-+--	26743	39	1	590422	1107	0	1148	0.046940470384009315
Severe	ENSG00000105229	PIAS4	19	4007736	Severe.M3.MAF_1.perc	reference	0	0.9236	-0.5588121	0.2810071	0.04674	0	?-+?--	4135	6	0	566941	2691	2	2701	0.08343628674318086
Hospitalized	ENSG00000150401	DCUN1D2	13	113455819	Hospitalized.M3.MAF_1.perc	reference	0	0.5034	0.6949774	0.3494674	0.04674	0	?+--+-	9591	23	0	567337	575	1	600	0.09837970932106173
Susceptibility	ENSG00000173641	HSPB7	1	16014028	Susceptibility.M3.MAF_1.perc	reference	0	0.8783	-0.3109282	0.1563528	0.04674	0	-?---+	24684	38	0	575177	935	2	977	0.3661868576647832
Severe	ENSG00000133460	SLC2A11	22	23856703	Severe.M4.MAF_1.perc	reference	0	0.8796	-0.2503019	0.1258653	0.04674	0	?-----	4756	58	0	570209	11474	18	11568	0.9498856454513306
Hospitalized	ENSG00000133313	CNDP2	18	74495816	Hospitalized.M4.MAF_1.perc	reference	0	0.655	-0.1951751	0.0981462	0.04674	0	?----+	11671	143	1	581696	8639	14	8812	0.4528258884649694
Hospitalized	ENSG00000139364	TMEM132B	12	125186836	Hospitalized.M1.MAF_0.1.perc	reference	0	0.7309	1.1143668	0.5603815	0.04675	0	?+-??-	6344	4	0	529057	136	0	140	0.8080405474091531
Severe	ENSG00000168876	ANKRD49	11	94493979	Severe.M3.MAF_0.1.perc	reference	0	0.918	1.0175089	0.5116747	0.04675	0	?++??-	1749	4	0	558569	514	0	518	0.40049958546209996
Susceptibility	ENSG00000114850	SSR3	3	156539553	Susceptibility.M4.MAF_0.1.perc	reference	0	0.6446	-0.3541076	0.1780734	0.04675	0	+?----	25082	25	0	576435	843	0	868	0.17383641253108587
Severe	ENSG00000184434	LRRC19	9	26993136	Severe.M1.MAF_0.1.perc	reference	0	0.8405	1.3196108	0.6636427	0.04676	0	?++?--	3393	3	0	561334	196	0	199	0.0761762640317971
Susceptibility	ENSG00000101452	DHX35	20	38962299	Susceptibility.M1.MAF_0.1.perc	reference	0	0.9895	-0.4006419	0.2014853	0.04676	0	-?----	25887	17	0	591433	697	0	714	0.03263188808994746
Susceptibility	ENSG00000104823	ECH1	19	38815422	Susceptibility.M3.MAF_0.1.perc	reference	0	0.9312	-0.3300821	0.1659999	0.04676	0	-?----	25269	29	0	588296	971	0	1000	0.009263212466436226
Susceptibility	ENSG00000188976	NOC2L	1	944203	Susceptibility.M3.MAF_1.perc	reference	0	0.7359	0.1444124	0.072624	0.04676	0	-?++++	27079	250	0	591673	4806	1	5058	0.8960355171783656
Hospitalized	ENSG00000107863	ARHGAP21	10	24583609	Hospitalized.M3.MAF_0.1.perc	reference	0	0.4472	-0.3089839	0.1553977	0.04677	0	?-+---	8759	33	0	580501	3968	3	4007	0.18277170453083252
Hospitalized	ENSG00000177954	RPS27	1	153990762	Hospitalized.M4.MAF_0.1.perc	reference	0	0.5169	0.6595917	0.3317213	0.04677	0	?++-?-	8612	15	0	578020	695	0	710	0.04057120115356976
Hospitalized	ENSG00000138755	CXCL9	4	76001275	Hospitalized.M1.MAF_1.perc	reference	0	0.748	-1.1302808	0.5684924	0.04679	0	?---+-	7220	1	1	567040	202	0	205	0.015855663697370674
Hospitalized	ENSG00000163823	CCR1	3	46201711	Hospitalized.M3.MAF_0.1.perc	reference	0	0.6822	1.0408097	0.5235021	0.04679	0	?+--?-	9060	10	0	562514	266	1	278	0.4136424764294889
Severe	ENSG00000110514	MADD	11	47269161	Severe.M4.MAF_1.perc	reference	0	0.746	-0.1637255	0.0823498	0.04679	0	+-+---	4906	201	0	570620	26456	23	26703	0.408064460326244
Severe	ENSG00000169895	SYAP1	23	16719612	Severe.M4.MAF_1.perc	reference	0	0.9144	-0.5310123	0.2670834	0.04679	0	?--??-	3416	1	6	521477	1888	1312	4525	0.17135553443265167
Severe	ENSG00000103653	CSK	15	74782057	Severe.M1.MAF_0.1.perc	reference	0	0.7043	2.8622356	1.4396534	0.0468	0	?+-???	2165	1	0	551840	34	0	35	0.17895534838480243
Susceptibility	ENSG00000138381	ASNSD1	2	189661385	Susceptibility.M1.MAF_1.perc	reference	0	0.9617	-0.3381658	0.1700906	0.0468	0	-?----	25408	27	0	589528	964	0	991	0.16641823048554166
Severe	ENSG00000004534	RBM6	3	49940007	Severe.M3.MAF_0.1.perc	reference	0	0.7276	-1.146428	0.5766418	0.0468	0	?-+---	3921	1	0	536190	554	0	555	0.05268971607591796
Susceptibility	ENSG00000044115	CTNNA1	5	138610967	Susceptibility.M3.MAF_0.1.perc	reference	0	0.4454	0.233444	0.1174248	0.04681	0	-?++++	24760	91	0	576317	1681	0	1772	0.19143488269337772
Susceptibility	ENSG00000105298	CACTIN	19	3610645	Susceptibility.M3.MAF_0.1.perc	reference	0	0.9489	-0.414152	0.2083248	0.04681	0	-?----	24757	19	0	585659	568	0	587	0.3934151180018845
Hospitalized	ENSG00000166170	BAG5	14	103556545	Hospitalized.M3.MAF_0.1.perc	reference	40.7	0.15	1.1588699	0.5829931	0.04683	0.6126197	?+++++	11008	27	0	580093	1063	2	1094	0.07419977426907605
Severe	ENSG00000147454	SLC25A37	8	23528956	Severe.M1.MAF_0.1.perc	reference	0	0.983	1.9028694	0.9572838	0.04684	0	?+-???	1676	1	0	540734	88	0	89	0.20917396980975136
Severe	ENSG00000186575	NF2	22	29603556	Severe.M1.MAF_0.1.perc	reference	0	0.888	1.0959715	0.5513719	0.04684	0	?+-??-	1749	6	0	558569	723	1	731	0.1261785395495415
Severe	ENSG00000147454	SLC25A37	8	23528956	Severe.M1.MAF_1.perc	reference	0	0.983	1.9028694	0.9572838	0.04684	0	?+-???	1676	1	0	540734	88	0	89	0.20917396980975136
Severe	ENSG00000186575	NF2	22	29603556	Severe.M1.MAF_1.perc	reference	0	0.888	1.0959715	0.5513719	0.04684	0	?+-??-	1749	6	0	558569	723	1	731	0.1261785395495415
Susceptibility	ENSG00000256812	CAPNS2	16	55566684	Susceptibility.M3.MAF_0.1.perc	reference	0	0.9945	-0.8708896	0.4381237	0.04684	0	-?--+?	22237	2	0	563717	132	1	136	0.1032297443362527
Hospitalized	ENSG00000161888	SPC24	19	11131520	Hospitalized.M4.MAF_0.1.perc	reference	0	0.454	0.4106377	0.2065809	0.04684	0	?+++?-	9674	32	0	577059	1565	1	1599	0.13075176960044863
Hospitalized	ENSG00000161888	SPC24	19	11131520	Hospitalized.M4.MAF_1.perc	reference	0	0.454	0.4106377	0.2065809	0.04684	0	?+++?-	9674	32	0	577059	1565	1	1599	0.13075176960044863
Susceptibility	ENSG00000130119	GNL3L	23	54530183	Susceptibility.M3.MAF_1.perc	reference	5.1	0.3777	0.4928741	0.2479654	0.04685	0.0197019	+?+++-	24310	14	7	533101	136	74	312	0.2336176463040946
Susceptibility	ENSG00000148700	ADD3	10	109996368	Susceptibility.M4.MAF_0.1.perc	reference	0	0.4389	0.1510792	0.076008	0.04685	0	+?+-+-	26646	223	0	590246	4585	2	4812	0.23175189243221578
Susceptibility	ENSG00000139899	CBLN3	14	24426545	Susceptibility.M1.MAF_0.1.perc	reference	0	0.7524	-0.590315	0.2970018	0.04686	0	+?-+--	24853	8	0	583415	268	0	276	0.11271206550097458
Severe	ENSG00000160202	CRYAA	21	43169008	Severe.M3.MAF_0.1.perc	reference	0	0.5291	3.0798201	1.5495387	0.04686	0	?+-???	285	0	0	37044	6	1	8	0.17302707701899564
Severe	ENSG00000160202	CRYAA	21	43169008	Severe.M3.MAF_1.perc	reference	0	0.5291	3.0798201	1.5495387	0.04686	0	?+-???	285	0	0	37044	6	1	8	0.17302707701899564
Susceptibility	ENSG00000163823	CCR1	3	46201711	Susceptibility.M3.MAF_1.perc	reference	0	0.593	0.367481	0.1848869	0.04686	0	--++--	25760	41	0	577909	555	2	600	0.2418703324436395
Hospitalized	ENSG00000073803	MAP3K13	3	185282941	Hospitalized.M4.MAF_0.1.perc	reference	0	0.8374	0.2530997	0.1273402	0.04686	0	?+++++	10640	109	0	576718	5043	2	5156	0.2504094463031469
Susceptibility	ENSG00000123810	B9D2	19	41354417	Susceptibility.M3.MAF_0.1.perc	reference	0	0.8967	-0.3591725	0.1807189	0.04687	0	-?----	24916	24	0	587930	802	0	826	0.13410472269883242
Susceptibility	ENSG00000123810	B9D2	19	41354417	Susceptibility.M3.MAF_1.perc	reference	0	0.8967	-0.3591725	0.1807189	0.04687	0	-?----	24916	24	0	587930	802	0	826	0.13410472269883242
Susceptibility	ENSG00000124602	UNC5CL	6	41026895	Susceptibility.M4.MAF_0.1.perc	reference	0	0.9419	0.1872212	0.0941996	0.04687	0	-?++++	26531	148	0	589783	2729	1	2879	0.2107495582277382
Susceptibility	ENSG00000134490	TMEM241	18	23197144	Susceptibility.M1.MAF_0.1.perc	reference	0	0.4906	0.7566367	0.3807141	0.04688	0	+?+---	24144	14	0	573199	163	0	177	0.13399598657980602
Hospitalized	ENSG00000160051	IQCC	1	32205671	Hospitalized.M1.MAF_1.perc	reference	0	0.8835	-0.3520868	0.1771639	0.04688	0	?-----	11222	32	0	581533	2596	2	2632	0.23221619444498556
Susceptibility	ENSG00000110077	MS4A6A	11	60172014	Susceptibility.M3.MAF_1.perc	reference	0	0.5333	-0.1241361	0.0624662	0.04689	0	-?--+-	27001	252	0	591364	6889	12	7165	0.09031149314794028
Hospitalized	ENSG00000105968	H2AZ2	7	44826791	Hospitalized.M4.MAF_0.1.perc	reference	0	1	-1.1164706	0.5617995	0.04689	0	?---?-	6601	0	0	563833	264	0	264	0.20181748752100254
Hospitalized	ENSG00000178445	GLDC	9	6532467	Hospitalized.M1.MAF_1.perc	reference	0	0.9125	0.5781375	0.2909352	0.0469	0	?+--+-	10125	18	0	578653	648	0	666	0.13492519620578056
Severe	ENSG00000125998	FAM83C	20	35285731	Severe.M4.MAF_1.perc	reference	0	0.5157	-0.2259919	0.1137227	0.0469	0	+---+-	4883	101	0	570490	12149	11	12272	0.32275793118569684
Hospitalized	ENSG00000105793	GTPBP10	7	90335223	Hospitalized.M1.MAF_1.perc	reference	0	0.9999	-0.7945359	0.3998483	0.04691	0	----+-	8827	7	0	570302	486	2	497	0.10728053053596069
Hospitalized	ENSG00000161647	MPP3	17	43800799	Hospitalized.M3.MAF_0.1.perc	reference	0	0.697	0.5642411	0.283951	0.04691	0	?++-+-	11521	28	0	581912	914	0	942	0.16337060958570038
Hospitalized	ENSG00000228278	ORM2	9	114329869	Hospitalized.M1.MAF_0.1.perc	reference	0	0.4503	1.0584054	0.5326506	0.04692	0	?++-?+	8081	4	0	576802	175	2	183	0.05418259073012741
Hospitalized	ENSG00000151702	FLI1	11	128686535	Hospitalized.M1.MAF_0.1.perc	reference	0	0.6201	1.783408	0.8975132	0.04692	0	?+-+?+	5920	4	0	547902	76	0	80	0.15522589023171274
Hospitalized	ENSG00000228278	ORM2	9	114329869	Hospitalized.M1.MAF_1.perc	reference	0	0.4503	1.0584054	0.5326506	0.04692	0	?++-?+	8081	4	0	576802	175	2	183	0.05418259073012741
Hospitalized	ENSG00000151702	FLI1	11	128686535	Hospitalized.M1.MAF_1.perc	reference	0	0.6201	1.783408	0.8975132	0.04692	0	?+-+?+	5920	4	0	547902	76	0	80	0.15522589023171274
Hospitalized	ENSG00000152977	ZIC1	3	147393422	Hospitalized.M4.MAF_1.perc	reference	0	0.583	0.2867024	0.1442865	0.04692	0	?+----	11358	68	0	578674	3815	3	3889	0.2952135685064051
Severe	ENSG00000196678	ERI2	16	20780193	Severe.M4.MAF_1.perc	reference	0	0.8419	-0.248295	0.1249643	0.04693	0	--+---	4857	73	0	570171	11362	10	11455	0.06412178968694231
Susceptibility	ENSG00000170180	GYPA	4	144109303	Susceptibility.M4.MAF_0.1.perc	reference	0	0.971	0.2196602	0.1105587	0.04694	0	+?++--	23916	107	0	587401	2126	3	2239	0.9485222652730739
Severe	ENSG00000111727	HCFC2	12	104064531	Severe.M1.MAF_0.1.perc	reference	0	0.85	2.8799187	1.4495864999999999	0.04695	0	?++??-	1745	0	0	552880	33	0	33	0.05140269204900213
Hospitalized	ENSG00000176358	TAC4	17	49838309	Hospitalized.M1.MAF_0.1.perc	reference	23.5	0.2702	1.6579502	0.8345198	0.04695	0.7350676	?+-+?-	6015	5	0	574737	135	0	140	0.09027316115059338
Severe	ENSG00000111727	HCFC2	12	104064531	Severe.M1.MAF_1.perc	reference	0	0.85	2.8799187	1.4495864999999999	0.04695	0	?++??-	1745	0	0	552880	33	0	33	0.05140269204900213
Susceptibility	ENSG00000136379	ABHD17C	15	80679684	Susceptibility.M3.MAF_0.1.perc	reference	0	0.9282	0.6891739	0.3468903	0.04695	0	-?++-?	23488	13	0	566672	137	0	150	0.3005447979859778
Susceptibility	ENSG00000079332	SAR1A	10	70147289	Susceptibility.M4.MAF_1.perc	reference	7.5	0.3641	-0.5650284	0.2844024	0.04695	0.0506375	+?-+--	26492	24	0	587780	738	0	762	0.021603884187481534
Severe	ENSG00000172115	CYCS	7	25118656	Severe.M1.MAF_0.1.perc	reference	0	1	4.9541489	2.493759	0.04696	0	?+????	1562	0	0	530101	11	0	11	0.06368433082627065
Severe	ENSG00000172115	CYCS	7	25118656	Severe.M1.MAF_1.perc	reference	0	1	4.9541489	2.493759	0.04696	0	?+????	1562	0	0	530101	11	0	11	0.06368433082627065
Severe	ENSG00000172115	CYCS	7	25118656	Severe.M3.MAF_0.1.perc	reference	0	1	4.9541489	2.493759	0.04696	0	?+????	1562	0	0	530101	11	0	11	0.06368433082627065
Hospitalized	ENSG00000185787	MORF4L1	15	78810487	Hospitalized.M3.MAF_0.1.perc	reference	0	0.9984	-0.9707554	0.4886359	0.04696	0	?---?-	6752	1	0	524102	314	0	315	0.13740628066671323
Hospitalized	ENSG00000185787	MORF4L1	15	78810487	Hospitalized.M3.MAF_1.perc	reference	0	0.9984	-0.9707554	0.4886359	0.04696	0	?---?-	6752	1	0	524102	314	0	315	0.13740628066671323
Susceptibility	ENSG00000114054	PCCB	3	136250340	Susceptibility.M4.MAF_0.1.perc	reference	0	0.7269	-0.1566196	0.0788347	0.04696	0	-?---+	26640	174	1	590243	4656	0	4832	0.12112001827034895
Severe	ENSG00000141428	C18orf21	18	35972625	Severe.M3.MAF_0.1.perc	reference	0	0.9216	1.1835198	0.5957578	0.04697	0	?++??-	1937	3	0	560184	307	0	310	0.12502622756983353
Hospitalized	ENSG00000110427	KIAA1549L	11	33376108	Hospitalized.M3.MAF_1.perc	reference	0	0.6944	-0.2884048	0.1451779	0.04697	0	?--+-+	11892	65	0	582531	3863	3	3934	0.12962315587271384
Susceptibility	ENSG00000008056	SYN1	23	47571901	Susceptibility.M4.MAF_0.1.perc	reference	0	0.9686	-0.2887416	0.1453566	0.04698	0	-?----	24754	15	7	536602	387	218	852	0.48088392916631645
Severe	ENSG00000166813	KIF7	15	89608789	Severe.M4.MAF_1.perc	reference	0	0.5553	-0.1877693	0.0945227	0.04698	0	+-----	4906	183	0	570620	23980	39	24241	0.05542692657559121
Susceptibility	ENSG00000145491	ROPN1L	5	10441524	Susceptibility.M1.MAF_1.perc	reference	11.3	0.3417	0.331897	0.1670846	0.04699	0.027487	+?++--	24831	144	1	579338	2663	0	2809	0.06583955149155654
Susceptibility	ENSG00000183036	PCP4	21	39867438	Susceptibility.M4.MAF_0.1.perc	reference	0	0.9852	-0.7085348	0.3567269	0.04701	0	-?----	22942	3	0	582247	198	0	201	0.09638372129005679
Severe	ENSG00000205978	NYNRIN	14	24399003	Severe.M4.MAF_1.perc	reference	0	0.9828	-0.2488614	0.1252962	0.04701	0	----++	4906	112	0	570620	12078	6	12202	0.40491593434680606
Susceptibility	ENSG00000183036	PCP4	21	39867438	Susceptibility.M4.MAF_1.perc	reference	0	0.9852	-0.7085348	0.3567269	0.04701	0	-?----	22942	3	0	582247	198	0	201	0.09638372129005679
Hospitalized	ENSG00000162241	SLC25A45	11	65375192	Hospitalized.M1.MAF_0.1.perc	reference	0	0.6984	0.9892808	0.4980954	0.04702	0	?+---+	8649	7	0	578884	223	0	230	0.13334013442282355
Susceptibility	ENSG00000225697	SLC26A6	3	48625723	Susceptibility.M1.MAF_0.1.perc	reference	0	0.8444	-0.5225348	0.2630944	0.04702	0	-?---+	26558	14	0	588736	338	1	354	0.0753802350107796
Susceptibility	ENSG00000007174	DNAH9	17	11598470	Susceptibility.M1.MAF_0.1.perc	reference	0	0.9965	0.1602347	0.0806777	0.04702	0	+?++--	27079	211	0	591673	3934	5	4155	0.012933216259745996
Susceptibility	ENSG00000239900	ADSL	22	40346461	Susceptibility.M3.MAF_0.1.perc	reference	0	0.9554	-0.2391675	0.1204232	0.04703	0	-?----	24804	59	0	587417	1887	0	1946	0.278734244652757
Hospitalized	ENSG00000164434	FABP7	6	122779716	Hospitalized.M3.MAF_0.1.perc	reference	0	1	-1.0616433	0.5345711	0.04704	0	?-----	8248	6	0	577181	769	0	775	0.09900578746539669
Hospitalized	ENSG00000254550	OMP	11	77102840	Hospitalized.M3.MAF_0.1.perc	reference	0	0.7143	1.0055218	0.5063315	0.04704	0	?+--?-	9900	11	0	563588	109	0	120	0.018363387872412578
Hospitalized	ENSG00000169676	DRD5	4	9781634	Hospitalized.M4.MAF_0.1.perc	reference	0	0.8223	0.2920564	0.1470645	0.04704	0	?++++-	10615	77	0	568005	3657	0	3734	0.18665608564775044
Susceptibility	ENSG00000153093	ACOXL	2	110732539	Susceptibility.M4.MAF_0.1.perc	reference	0	0.9578	0.1663536	0.0837666	0.04704	0	+++-++	27600	186	1	593503	3333	2	3525	0.7246911223085107
Severe	ENSG00000091164	TXNL1	18	56597209	Severe.M4.MAF_1.perc	reference	0	0.6846	0.457734	0.2304839	0.04704	0	+++-+-	4796	42	0	569313	2465	2	2511	0.16752033811858627
Hospitalized	ENSG00000132846	ZBED3	5	77072072	Hospitalized.M3.MAF_0.1.perc	reference	0	0.4617	0.966793	0.4868394	0.04705	0	?+-??-	6066	6	0	549225	193	0	199	0.1653296067634376
Hospitalized	ENSG00000060069	CTDP1	18	79679803	Hospitalized.M4.MAF_1.perc	reference	0	0.5677	0.2017134	0.1015765	0.04705	0	?++--+	11789	163	1	580658	8006	8	8187	0.18394826788348978
Hospitalized	ENSG00000198934	MAGEE1	23	76427710	Hospitalized.M3.MAF_0.1.perc	reference	0	0.8343	1.675697	0.8438459	0.04706	0	?+??-?	8178	3	0	503206	7	5	20	0.07807867411581572
Susceptibility	ENSG00000253117	OC90	8	132024216	Susceptibility.M3.MAF_0.1.perc	reference	0	0.4924	0.2324271	0.117048	0.04706	0	+?++--	26914	98	0	591104	1779	1	1879	0.08601704622115167
Hospitalized	ENSG00000198934	MAGEE1	23	76427710	Hospitalized.M3.MAF_1.perc	reference	0	0.8343	1.675697	0.8438459	0.04706	0	?+??-?	8178	3	0	503206	7	5	20	0.07807867411581572
Severe	ENSG00000139219	COL2A1	12	47972967	Severe.M4.MAF_1.perc	reference	0	0.7694	-0.2469024	0.1243416	0.04707	0	+-----	4906	84	0	570620	9695	4	9787	0.2628131957588593
Severe	ENSG00000165379	LRFN5	14	41606876	Severe.M4.MAF_0.1.perc	reference	0	0.453	-0.4973856	0.2505013	0.04708	0	--+---	4607	15	0	566133	3067	0	3082	0.16033002603980576
Severe	ENSG00000085224	ATRX	23	77504880	Severe.M1.MAF_0.1.perc	reference	0	0.943	2.014772	1.0147478	0.04709	0	?+-???	3053	2	1	509998	23	30	87	0.8958145762596734
Susceptibility	ENSG00000167355	OR51B5	11	5303444	Susceptibility.M1.MAF_1.perc	reference	35.9	0.1968	1.403999	0.7071387	0.04709	0.6867965	??++++	3993	10	0	55747	67	0	77	0.011356514801658224
Hospitalized	ENSG00000123219	CENPK	5	65517766	Hospitalized.M3.MAF_0.1.perc	reference	0	0.9918	0.5455005	0.2747481	0.04709	0	?++-++	8893	23	0	579194	710	0	733	0.038360198830255744
Severe	ENSG00000151623	NR3C2	4	148078762	Severe.M3.MAF_1.perc	reference	0	0.4063	0.8639506	0.4351325	0.04709	0	?+-??+	2102	6	0	563956	772	1	780	0.9851833175694871
Hospitalized	ENSG00000156374	PCGF6	10	103302796	Hospitalized.M3.MAF_1.perc	reference	0	0.5512	-0.627471	0.3160214	0.04709	0	?--+--	9765	8	0	565318	793	0	801	0.18283582579802454
Hospitalized	ENSG00000275023	MLLT6	17	38705273	Hospitalized.M3.MAF_1.perc	reference	0	0.4718	1.10709	0.5575976	0.04709	0	?++---	10935	12	0	578039	147	0	159	0.1753617165308433
Susceptibility	ENSG00000221909	FAM200A	7	99546300	Susceptibility.M3.MAF_1.perc	reference	12	0.3374	0.4200643	0.211563	0.04709	0.0429218	+?++-+	24803	87	0	575877	1505	2	1596	0.07180541291278716
Hospitalized	ENSG00000219481	NBPF1	1	16562319	Hospitalized.M4.MAF_1.perc	reference	0	0.6864	0.1211267	0.0610051	0.04709	0	-+++++	10962	517	2	581859	21909	73	22576	0.3171101585717282
Severe	ENSG00000112761	CCN6	6	112054075	Severe.M4.MAF_1.perc	reference	0	0.8692	-0.3532476	0.1779193	0.0471	0	---+--	4883	22	0	570487	5509	4	5539	0.10189737178959982
Hospitalized	ENSG00000108821	COL1A1	17	50184101	Hospitalized.M4.MAF_1.perc	reference	0	0.8068	0.1349031	0.0679463	0.0471	0	?+-+++	12124	363	2	583311	17582	28	18005	0.14717052267859634
Susceptibility	ENSG00000001084	GCLC	6	53497341	Susceptibility.M3.MAF_1.perc	reference	0	0.5949	0.2821943	0.1421398	0.04711	0	-?+++-	24993	64	0	576208	1133	0	1197	0.02938843188875566
Severe	ENSG00000171189	GRIK1	21	29536933	Severe.M4.MAF_1.perc	reference	0	0.7394	-0.2664763	0.1342222	0.04711	0	+-+-+-	4906	82	0	570620	9727	8	9825	0.755523084308318
Susceptibility	ENSG00000215788	TNFRSF25	1	6460786	Susceptibility.M1.MAF_0.1.perc	reference	0	0.9237	-1.0748369	0.5414192	0.04712	0	??--??	21850	0	0	567216	95	0	95	0.98338784371456045
Severe	ENSG00000136603	SKIL	3	170357678	Severe.M3.MAF_1.perc	reference	0	0.8744	0.8591423	0.4327617	0.04712	0	+++--+	3976	9	0	566527	696	0	705	0.10314468610662178
Susceptibility	ENSG00000205730	ITPRIPL2	16	19113932	Susceptibility.M3.MAF_1.perc	reference	0	0.7576	0.7908529	0.3983654	0.04712	0	-?++++	23308	13	0	574390	130	0	143	0.10475989402143931
Severe	ENSG00000019186	CYP24A1	20	54153446	Severe.M4.MAF_0.1.perc	reference	0	0.9204	-0.368907	0.1858305	0.04712	0	------	5025	37	0	570631	5124	1	5163	0.07123758638446345
Severe	ENSG00000256223	ZNF10	12	133130575	Severe.M1.MAF_0.1.perc	reference	0	0.9308	1.71683	0.8648408	0.04713	0	?++-??	3488	2	0	552457	140	0	142	0.11207241568704925
Severe	ENSG00000103932	RPAP1	15	41517176	Severe.M1.MAF_0.1.perc	reference	0	0.7606	0.7825717	0.3942248	0.04713	0	?+-+--	4343	14	0	568988	934	0	948	0.12544322996633417
Severe	ENSG00000256223	ZNF10	12	133130575	Severe.M1.MAF_1.perc	reference	0	0.9308	1.71683	0.8648408	0.04713	0	?++-??	3488	2	0	552457	140	0	142	0.11207241568704925
Hospitalized	ENSG00000153485	TMEM251	14	93184951	Hospitalized.M3.MAF_0.1.perc	reference	0	0.6288	0.9213316	0.4641106	0.04713	0	?+--?-	7913	8	0	562548	369	0	377	0.0056576754857341535
Severe	ENSG00000161277	THAP8	19	36034984	Severe.M3.MAF_1.perc	reference	0	0.9948	-0.4091063	0.2060897	0.04713	0	------	4931	34	1	570526	3932	7	3982	0.017840328279757414
Hospitalized	ENSG00000198807	PAX9	14	36657568	Hospitalized.M3.MAF_1.perc	reference	4.6	0.3806	0.7030316	0.3541534	0.04713	0.0622282	?+--+-	9838	20	0	555978	620	0	640	0.008199830995180298
Susceptibility	ENSG00000171246	NPTX1	17	80466834	Susceptibility.M3.MAF_1.perc	reference	0	0.7831	0.3534076	0.178031	0.04713	0	-?+---	23589	43	0	533752	677	1	722	0.12494221409777781
Severe	ENSG00000111196	MAGOHB	12	10604193	Severe.M4.MAF_1.perc	reference	0	0.6336	0.9292334	0.4680885	0.04713	0	-++-?-	4232	8	0	564977	679	0	687	0.12539084009793494
Hospitalized	ENSG00000198967	OR10Z1	1	158605268	Hospitalized.M4.MAF_1.perc	reference	0	0.664	-0.29545129999999997	0.1488407	0.04714	0	-----+	11649	66	0	575151	4664	3	4736	0.07259734538622967
Severe	ENSG00000148156	ACTL7B	9	108854588	Severe.M3.MAF_0.1.perc	reference	7.4	0.3395	1.4857544	0.748519	0.04715	0.1527647	?++??-	3475	3	0	561680	222	1	227	0.12828143953324922
Hospitalized	ENSG00000104899	AMH	19	2249309	Hospitalized.M1.MAF_1.perc	reference	0	0.6195	0.7510216	0.3783771	0.04716	0	?++++-	9858	22	0	577595	468	0	490	0.10342872034757224
Susceptibility	ENSG00000171246	NPTX1	17	80466834	Susceptibility.M3.MAF_0.1.perc	reference	0	0.7823	0.3533659	0.1780321	0.04716	0	-?+---	23227	41	0	533248	677	1	720	0.12494221409777781
Susceptibility	ENSG00000144057	ST6GAL2	2	106801600	Susceptibility.M4.MAF_0.1.perc	reference	2	0.3951	-0.2119886	0.1068011	0.04716	0.0031253	-?-+++	25981	108	0	578746	3103	3	3217	0.1262503159255207
Hospitalized	ENSG00000163530	DPPA2	3	109293788	Hospitalized.M1.MAF_0.1.perc	reference	0	0.9701	0.9694001	0.4884111	0.04717	0	?++-+-	8662	8	0	563996	183	0	191	0.1298617918659249
Hospitalized	ENSG00000163530	DPPA2	3	109293788	Hospitalized.M1.MAF_1.perc	reference	0	0.9701	0.9694001	0.4884111	0.04717	0	?++-+-	8662	8	0	563996	183	0	191	0.1298617918659249
Hospitalized	ENSG00000113073	SLC4A9	5	140360194	Hospitalized.M3.MAF_1.perc	reference	0	0.7165	-0.2539426	0.1279523	0.04718	0	--+-+-	12137	96	0	588040	4241	5	4347	0.23716647374089805
Susceptibility	ENSG00000100364	KIAA0930	22	45192244	Susceptibility.M4.MAF_1.perc	reference	0	0.9058	0.1181844	0.0595471	0.04718	0	+?+--+	26098	360	0	588356	7622	2	7986	0.2867489447231593
Severe	ENSG00000214510	SPINK13	5	148268180	Severe.M1.MAF_0.1.perc	reference	31.3	0.2278	1.6128043	0.8126455	0.04719	0.4430143	?++???	2011	3	0	553529	214	0	217	0.054570356507643386
Severe	ENSG00000185736	ADARB2	10	1177313	Severe.M4.MAF_0.1.perc	reference	0	0.9851	-0.3851257	0.1940561	0.04719	0	------	4579	39	0	566239	5933	2	5976	0.2690868695091492
Susceptibility	ENSG00000182885	ADGRG3	16	57668277	Susceptibility.M3.MAF_0.1.perc	reference	0	0.4095	0.2652755	0.1336708	0.0472	0	+?++--	25551	76	0	577117	1462	0	1538	0.12161368118335217
Severe	ENSG00000131188	PRR7	5	177446445	Severe.M3.MAF_1.perc	reference	0	0.8553	1.3307308	0.6705473	0.0472	0	?+-??-	3841	5	0	561758	165	0	170	0.6519453679359863
Hospitalized	ENSG00000130413	STK33	11	8391868	Hospitalized.M3.MAF_0.1.perc	reference	0	0.9883	-0.598961	0.3018315	0.04721	0	?-----	10250	12	0	564846	923	0	935	0.05543765740907048
Hospitalized	ENSG00000130305	NSUN5	7	73302516	Hospitalized.M3.MAF_1.perc	reference	46.5	0.1128	0.6796137	0.3424694	0.04721	0.2490459	?+++++	11760	76	1	582153	4738	4	4824	0.015718099217914974
Severe	ENSG00000196199	MPHOSPH8	13	19633659	Severe.M4.MAF_1.perc	reference	0	0.5476	-0.3539303	0.1783556	0.04721	0	----+-	4685	36	0	568730	5810	3	5852	0.15525838207576548
Susceptibility	ENSG00000135077	HAVCR2	5	157085832	Susceptibility.M4.MAF_1.perc	reference	0	0.5656	0.1457798	0.0734674	0.04722	0	--+--+	26611	224	0	582856	4596	6	4832	0.1703113545518317
Susceptibility	ENSG00000223573	TINCR	19	5558167	Susceptibility.M4.MAF_1.perc	reference	0	0.9506	-0.8805986	0.4437986	0.04723	0	??----	1842	10	0	2829	40	0	50	0.12496233727762145
Hospitalized	ENSG00000173950	XXYLT1	3	195068284	Hospitalized.M1.MAF_1.perc	reference	0	0.9993	-1.0570874	0.5327749	0.04724	0	?--+?-	6933	1	0	561729	360	0	361	0.13785321931855113
Hospitalized	ENSG00000164713	BRI3	7	98252379	Hospitalized.M3.MAF_1.perc	reference	0	0.5535	0.8214657	0.4140222	0.04724	0	?++-+-	8696	15	0	575322	349	0	364	0.0068298191721356954
Severe	ENSG00000213390	ARHGAP19	10	97222173	Severe.M3.MAF_0.1.perc	reference	0	0.8124	1.1025809	0.5557173	0.04725	0	?++-+-	4204	8	0	567463	379	0	387	0.09450484642513388
Susceptibility	ENSG00000162769	FLVCR1	1	212858275	Susceptibility.M3.MAF_1.perc	reference	0	0.9189	-0.2980343	0.1502149	0.04725	0	-?----	26985	37	0	591300	1108	1	1147	0.10064790249957832
Hospitalized	ENSG00000171557	FGG	4	154604134	Hospitalized.M4.MAF_0.1.perc	reference	0	0.9645	0.4029333	0.203089	0.04725	0	?++--+	11644	50	0	583016	2094	1	2146	0.043115380392964815
Severe	ENSG00000130768	SMPDL3B	1	27935000	Severe.M1.MAF_1.perc	reference	0	0.6201	0.9230212	0.4652498	0.04726	0	?+++--	3818	10	0	564074	707	0	717	0.23720613240414415
Hospitalized	ENSG00000166348	USP54	10	73497538	Hospitalized.M1.MAF_1.perc	reference	0	0.4571	0.3059039	0.1541915	0.04726	0	?++---	11679	78	0	570429	3140	7	3232	0.11294888724096105
Hospitalized	ENSG00000114573	ATP6V1A	3	113747033	Hospitalized.M4.MAF_0.1.perc	reference	0	0.6473	0.4041168	0.2036957	0.04726	0	?++++-	11268	41	0	578767	1879	1	1922	0.03691669430198241
Severe	ENSG00000164306	PRIMPOL	4	184649667	Severe.M1.MAF_1.perc	reference	0	0.9974	-0.8068692	0.4067262	0.04728	0	?-----	4389	6	0	568509	856	3	868	0.2413832430361777
Hospitalized	ENSG00000115947	ORC4	2	147930396	Hospitalized.M4.MAF_1.perc	reference	0	0.7168	-0.2173329	0.1095568	0.04728	0	?--++-	12064	107	0	583218	7034	8	7157	0.26834731162773845
Severe	ENSG00000135636	DYSF	2	71453722	Severe.M1.MAF_0.1.perc	reference	0	0.9044	-0.6493669	0.3273557	0.04729	0	----+-	4323	4	0	568468	1475	1	1481	0.02745883625527907
Severe	ENSG00000154760	SLFN13	17	35435096	Severe.M1.MAF_1.perc	reference	0	0.6624	-0.4794861	0.2417155	0.04729	0	---+--	4847	19	0	569147	2433	8	2468	0.08249248484677567
Hospitalized	ENSG00000214021	TTLL3	3	9808086	Hospitalized.M1.MAF_1.perc	reference	0	0.8357	0.3806015	0.1918748	0.0473	0	+++-++	10232	40	0	586339	1787	5	1837	0.055035855808209716
Hospitalized	ENSG00000163362	INAVA	1	200891048	Hospitalized.M4.MAF_0.1.perc	reference	0	0.651	0.250958	0.1265134	0.0473	0	?++--+	11925	97	0	583121	5215	2	5316	0.1637582377599795
Susceptibility	ENSG00000185608	MRPL40	22	19432545	Susceptibility.M4.MAF_1.perc	reference	0	0.7579	-0.247405	0.1247222	0.0473	0	-?----	25333	60	0	589511	1723	0	1783	0.12457183599765752
Hospitalized	ENSG00000099985	OSM	22	30262829	Hospitalized.M1.MAF_0.1.perc	reference	0	0.7631	1.8426213	0.9289828	0.04731	0	?+-??+	5538	2	0	517166	43	0	45	0.036902257352878526
Hospitalized	ENSG00000099985	OSM	22	30262829	Hospitalized.M1.MAF_1.perc	reference	0	0.7631	1.8426213	0.9289828	0.04731	0	?+-??+	5538	2	0	517166	43	0	45	0.036902257352878526
Hospitalized	ENSG00000124942	AHNAK	11	62433542	Hospitalized.M4.MAF_0.1.perc	reference	0	0.8044	-0.0853525	0.0430306	0.04731	0	---+--	12184	675	1	588228	39194	23	39917	0.04600825748547144
Hospitalized	ENSG00000130254	SAFB2	19	5586999	Hospitalized.M1.MAF_0.1.perc	reference	0	0.921	1.7590621	0.8868812	0.04732	0	?+-??-	5636	2	0	550244	110	0	112	0.2399670161308977
Severe	ENSG00000162522	KIAA1522	1	32741830	Severe.M1.MAF_1.perc	reference	0	0.9739	-0.409716	0.2065678	0.04732	0	?---?-	3961	14	0	565560	5410	1	5426	0.3046640927431361
Severe	ENSG00000100626	GALNT16	14	69259277	Severe.M3.MAF_0.1.perc	reference	0	0.9843	-0.6400702	0.3227128	0.04732	0	?-----	4410	7	0	567124	1594	0	1601	0.14050073425544224
Hospitalized	ENSG00000143633	C1orf131	1	231223763	Hospitalized.M4.MAF_0.1.perc	reference	22.9	0.2683	0.6690249	0.3373009	0.04732	0.1399323	?++++-	10929	36	0	578032	1218	0	1254	0.0014128183998138662
Susceptibility	ENSG00000161405	IKZF3	17	39757718	Susceptibility.M1.MAF_0.1.perc	reference	0	0.8446	1.197035	0.6035441	0.04733	0	??+-??	21067	3	0	541198	33	0	36	0.10225938528991821
Susceptibility	ENSG00000161405	IKZF3	17	39757718	Susceptibility.M1.MAF_1.perc	reference	0	0.8446	1.197035	0.6035441	0.04733	0	??+-??	21067	3	0	541198	33	0	36	0.10225938528991821
Hospitalized	ENSG00000150054	MPP7	10	28050993	Hospitalized.M3.MAF_1.perc	reference	0	0.7714	0.2678181	0.1350318	0.04733	0	?++++-	11978	83	0	571225	3685	0	3768	0.19903154504691795
Hospitalized	ENSG00000181752	OR8K5	11	56159394	Hospitalized.M4.MAF_1.perc	reference	0	0.5343	0.1940971	0.0978653	0.04733	0	?+++-+	12094	169	0	571519	9146	16	9347	0.10887096505474066
Hospitalized	ENSG00000077943	ITGA8	10	15513954	Hospitalized.M1.MAF_1.perc	reference	0	0.5542	0.8378097	0.4224437	0.04734	0	?+-++-	10309	16	0	565678	302	0	318	0.8461058730928972
Hospitalized	ENSG00000104866	PPP1R37	19	45091396	Hospitalized.M3.MAF_0.1.perc	reference	0	0.6374	0.5927687	0.2988919	0.04734	0	?++---	10266	23	0	470775	414	0	437	0.26194886577161136
Hospitalized	ENSG00000197016	ZNF470	19	56567468	Hospitalized.M3.MAF_0.1.perc	reference	0	0.9267	0.6009642	0.3030264	0.04734	0	?++++-	11908	31	0	570919	776	0	807	0.1821371855061729
Susceptibility	ENSG00000109689	STIM2	4	26857601	Susceptibility.M3.MAF_1.perc	reference	0	0.501	0.2092851	0.1055334	0.04735	0	-?++--	25018	102	1	576332	2059	2	2167	0.1058004842368671
Hospitalized	ENSG00000154889	MPPE1	18	11882622	Hospitalized.M4.MAF_0.1.perc	reference	0	0.484	0.3486601	0.1758089	0.04735	0	?++-+-	10244	55	0	581856	2659	1	2716	0.09201018385622854
Susceptibility	ENSG00000275572	GRIFIN	7	2474844	Susceptibility.M4.MAF_0.1.perc	reference	0	0.4941	1.0174521	0.5130564	0.04735	0	+?+-+?	17135	7	0	458094	92	0	99	0.13443638859659704
Susceptibility	ENSG00000125945	ZNF436	1	23359448	Susceptibility.M3.MAF_0.1.perc	reference	0	0.5926	0.4846968	0.2444147	0.04736	0	+?+---	23645	22	0	572396	340	0	362	0.30323942495020456
Hospitalized	ENSG00000114353	GNAI2	3	50226292	Hospitalized.M3.MAF_0.1.perc	reference	0	0.9707	-0.5737018	0.2893133	0.04737	0	?-----	6727	4	0	562423	663	0	667	0.10597303313270176
Hospitalized	ENSG00000172375	C2CD2L	11	119102198	Hospitalized.M4.MAF_0.1.perc	reference	0	0.6518	-0.2851541	0.1437992	0.04737	0	--++--	11297	75	0	583785	4483	0	4558	0.09898599941513835
Susceptibility	ENSG00000196975	ANXA4	2	69644425	Susceptibility.M3.MAF_1.perc	reference	0	0.6632	0.1188604	0.059944	0.04738	0	+++++-	27755	334	1	595973	7232	13	7594	0.09551438980105927
Severe	ENSG00000095713	CRTAC1	10	97865000	Severe.M4.MAF_1.perc	reference	0	0.6643	-0.1972943	0.0995005	0.04738	0	------	4883	145	0	570490	22431	51	22678	0.20789657134653047
Severe	ENSG00000160703	NLRX1	11	119166568	Severe.M4.MAF_1.perc	reference	0	0.8524	-0.2003943	0.101062	0.04738	0	+-----	5048	142	0	570761	24585	71	24869	0.49175061666918424
Severe	ENSG00000170920	OR7G3	19	9126012	Severe.M4.MAF_1.perc	reference	0	0.976	-0.6725603	0.3391848	0.04738	0	?-----	2928	7	0	172602	2299	7	2320	0.3092552314013215
Susceptibility	ENSG00000140743	CDR2	16	22345936	Susceptibility.M1.MAF_0.1.perc	reference	0	0.9888	-0.7833795	0.3950966	0.04739	0	-?---?	25090	5	0	568211	160	0	165	0.18211882947450939
Hospitalized	ENSG00000177398	UMODL1	21	42062959	Hospitalized.M1.MAF_1.perc	reference	0	0.488	0.4177831	0.210707	0.04739	0	?+--+-	11499	48	0	570329	1753	0	1801	0.05714436450574746
Susceptibility	ENSG00000140743	CDR2	16	22345936	Susceptibility.M1.MAF_1.perc	reference	0	0.9888	-0.7833795	0.3950966	0.04739	0	-?---?	25090	5	0	568211	160	0	165	0.18211882947450939
Susceptibility	ENSG00000177468	OLIG3	6	137492199	Susceptibility.M4.MAF_1.perc	reference	0	0.4501	0.2127188	0.1072822	0.04739	0	-?+-+-	25205	108	1	574101	2150	1	2262	0.09217016641692745
Susceptibility	ENSG00000103034	NDRG4	16	58462846	Susceptibility.M3.MAF_1.perc	reference	0	0.512	-0.2250593	0.1135122	0.0474	0	-?--+-	26862	73	0	590802	2014	0	2087	0.05304216785191724
Severe	ENSG00000075975	MKRN2	3	12557057	Severe.M4.MAF_0.1.perc	reference	0	0.9893	-0.528459	0.26653520000000003	0.0474	0	+-----	4821	10	0	570311	2597	0	2607	0.1716782125008383
Susceptibility	ENSG00000123600	METTL8	2	171317405	Susceptibility.M1.MAF_0.1.perc	reference	0	0.7096	0.4236679	0.2136947	0.04741	0	+?+-?+	24565	34	0	582871	580	0	614	0.20613424490843513
Susceptibility	ENSG00000283473	FAM240A	3	46612435	Susceptibility.M1.MAF_0.1.perc	reference	0	0.6095	1.3983069	0.7053204	0.04742	0	-?++??	16165	5	0	449436	40	0	45	0.06787696635805528
Susceptibility	ENSG00000283473	FAM240A	3	46612435	Susceptibility.M1.MAF_1.perc	reference	0	0.6095	1.3983069	0.7053204	0.04742	0	-?++??	16165	5	0	449436	40	0	45	0.06787696635805528
Hospitalized	ENSG00000143761	ARF1	1	228082660	Hospitalized.M3.MAF_0.1.perc	reference	0	0.9882	2.1870329	1.1031451	0.04742	0	?+?-?-	5646	2	0	509510	31	0	33	0.814518920285183
Susceptibility	ENSG00000283473	FAM240A	3	46612435	Susceptibility.M3.MAF_0.1.perc	reference	0	0.6095	1.3983069	0.7053204	0.04742	0	-?++??	16165	5	0	449436	40	0	45	0.06787696635805528
Severe	ENSG00000181104	F2R	5	76716126	Severe.M3.MAF_1.perc	reference	0	0.7712	0.818043	0.4126291	0.04742	0	++--+-	3918	10	0	563797	861	1	873	0.29097004257413883
Hospitalized	ENSG00000143761	ARF1	1	228082660	Hospitalized.M3.MAF_1.perc	reference	0	0.9882	2.1870329	1.1031451	0.04742	0	?+?-?-	5646	2	0	509510	31	0	33	0.814518920285183
Susceptibility	ENSG00000283473	FAM240A	3	46612435	Susceptibility.M3.MAF_1.perc	reference	0	0.6095	1.3983069	0.7053204	0.04742	0	-?++??	16165	5	0	449436	40	0	45	0.06787696635805528
Susceptibility	ENSG00000082014	SMARCD3	7	151238764	Susceptibility.M3.MAF_1.perc	reference	0	0.4946	0.2354317	0.1187548	0.04742	0	+?++++	25410	95	0	569580	1846	0	1941	0.02514048643848041
Hospitalized	ENSG00000117479	SLC19A2	1	169463909	Hospitalized.M1.MAF_0.1.perc	reference	0	0.5001	1.1168233	0.56336869999999994	0.04743	0	?+----	8479	6	0	556334	113	0	119	0.12746401772771523
Hospitalized	ENSG00000117479	SLC19A2	1	169463909	Hospitalized.M1.MAF_1.perc	reference	0	0.5001	1.1168233	0.56336869999999994	0.04743	0	?+----	8479	6	0	556334	113	0	119	0.12746401772771523
Hospitalized	ENSG00000155100	OTUD6B	8	91070196	Hospitalized.M1.MAF_0.1.perc	reference	0	0.4966	1.0140961	0.5115524	0.04744	0	?+---+	8527	8	0	565253	222	0	230	0.1170907644728773
Hospitalized	ENSG00000109758	HGFAC	4	3441968	Hospitalized.M3.MAF_1.perc	reference	1.6	0.3975	0.2750454	0.1387543	0.04745	0.0032359	?+++-+	11939	123	1	583028	4193	12	4342	0.3576340697264436
Susceptibility	ENSG00000155545	MIER3	5	56919602	Susceptibility.M3.MAF_1.perc	reference	0	0.9618	-0.3362096	0.1696121	0.04745	0	-?----	23381	26	0	535714	862	0	888	0.08142407858505478
Severe	ENSG00000131096	PYY	17	43952738	Severe.M1.MAF_0.1.perc	reference	0	0.777	1.9564489	0.9870435	0.04746	0	?+-??-	3527	2	0	562883	64	0	66	0.12246979018714838
Severe	ENSG00000131096	PYY	17	43952738	Severe.M1.MAF_1.perc	reference	0	0.777	1.9564489	0.9870435	0.04746	0	?+-??-	3527	2	0	562883	64	0	66	0.12246979018714838
Susceptibility	ENSG00000172590	MRPL52	14	22829879	Susceptibility.M3.MAF_0.1.perc	reference	0	0.5115	0.3738835	0.1886232	0.04746	0	+?+-+-	23436	41	0	572612	738	0	779	0.12355598777667474
Hospitalized	ENSG00000277399	GPR179	17	38324571	Hospitalized.M3.MAF_1.perc	reference	0	0.6121	-0.2920354	0.147328	0.04746	0	?----+	11880	62	0	582936	3527	2	3593	0.1184115309313945
Hospitalized	ENSG00000100206	DMC1	22	38518948	Hospitalized.M4.MAF_1.perc	reference	0	0.9104	-0.3708636	0.1871019	0.04746	0	?--+--	11708	33	0	579884	2069	2	2106	0.1724263608853846
Severe	ENSG00000116525	TRIM62	1	33145399	Severe.M1.MAF_1.perc	reference	5.5	0.3653	1.547061	0.780519	0.04747	0.2610832	?++?+-	1970	3	0	560459	322	0	325	0.3085820633651487
Severe	ENSG00000110245	APOC3	11	116829706	Severe.M4.MAF_0.1.perc	reference	0	0.9088	0.8925744	0.4503204	0.04747	0	-++-?-	4376	8	0	567190	389	0	397	0.9239157151062409
Hospitalized	ENSG00000065833	ME1	6	83210402	Hospitalized.M4.MAF_0.1.perc	reference	0	0.4398	-0.2310283	0.1165559	0.04747	0	?--+--	11948	74	0	571231	4787	0	4861	0.13834865923697431
Severe	ENSG00000188338	SLC38A3	3	50205246	Severe.M3.MAF_0.1.perc	reference	0	0.4549	1.5234492	0.7686507	0.04748	0	?++???	2669	2	0	546642	67	0	69	0.013493737767575164
Hospitalized	ENSG00000189299	FOXR2	23	55623400	Hospitalized.M4.MAF_0.1.perc	reference	0	0.999	-0.6734772	0.3397921	0.04748	0	?---?-	9561	3	1	521904	207	89	390	0.16758169537907439
Severe	ENSG00000163328	GPR155	2	174431571	Severe.M4.MAF_1.perc	reference	0	0.8922	-0.3443582	0.1737427	0.04748	0	-----+	4883	41	2	570490	5029	6	5086	0.0982098649088009
Severe	ENSG00000125430	HS3ST3B1	17	14301081	Severe.M1.MAF_0.1.perc	reference	0	0.9791	-2.2763066	1.1485275	0.04749	0	?--??-	3308	0	0	559827	93	0	93	0.2670186212758482
Hospitalized	ENSG00000134240	HMGCS2	1	119748002	Hospitalized.M1.MAF_0.1.perc	reference	0	0.6795	0.6900991	0.3481958	0.04749	0	?+++--	9131	13	0	579915	331	0	344	0.28206260895091884
Severe	ENSG00000125430	HS3ST3B1	17	14301081	Severe.M1.MAF_1.perc	reference	0	0.9791	-2.2763066	1.1485275	0.04749	0	?--??-	3308	0	0	559827	93	0	93	0.2670186212758482
Hospitalized	ENSG00000134240	HMGCS2	1	119748002	Hospitalized.M1.MAF_1.perc	reference	0	0.6795	0.6900991	0.3481958	0.04749	0	?+++--	9131	13	0	579915	331	0	344	0.28206260895091884
Susceptibility	ENSG00000158864	NDUFS2	1	161197104	Susceptibility.M3.MAF_1.perc	reference	0	0.8438	0.1896057	0.0956675	0.04749	0	++++--	25898	132	0	593357	2598	2	2734	0.19881724475479606
Severe	ENSG00000172824	CES4A	16	66988589	Severe.M1.MAF_0.1.perc	reference	0	0.8505	1.1862294	0.598553	0.0475	0	?++?--	4118	8	0	564882	409	0	417	0.09426207445262128
Hospitalized	ENSG00000244355	LY6G6D	6	31715356	Hospitalized.M3.MAF_0.1.perc	reference	0	0.6943	1.1452562	0.5778764	0.0475	0	?+-?-?	8608	7	0	559271	94	0	101	0.07060144008442829
Severe	ENSG00000109762	SNX25	4	185204237	Severe.M3.MAF_0.1.perc	reference	0	0.4266	-0.634916	0.320391	0.04751	0	?-+---	4250	4	0	567656	1843	0	1847	0.1959174992360372
Susceptibility	ENSG00000124092	CTCFL	20	57495966	Susceptibility.M3.MAF_0.1.perc	reference	0	0.9453	0.3454741	0.1743336	0.04751	0	+?++-+	25640	42	0	589536	642	1	686	0.9739539744512489
Susceptibility	ENSG00000180044	C3orf80	3	160225422	Susceptibility.M4.MAF_0.1.perc	reference	9.6	0.3518	0.425978	0.2149531	0.04751	0.030379	+?++--	19884	46	0	462730	814	2	864	0.22187922822841413
Susceptibility	ENSG00000105993	DNAJB6	7	157335381	Susceptibility.M4.MAF_0.1.perc	reference	0	0.8944	-0.1835425	0.0926222	0.04752	0	-?-+--	26051	109	0	588167	3130	1	3241	0.6296340873781265
Susceptibility	ENSG00000147119	CHST7	23	46573765	Susceptibility.M4.MAF_0.1.perc	reference	0	0.7991	0.3636272	0.1834944	0.04752	0	+?++--	23840	16	10	531490	167	109	421	0.12349379880590819
Severe	ENSG00000135469	COQ10A	12	56266890	Severe.M4.MAF_1.perc	reference	0	0.7338	-0.6413199	0.3236422	0.04753	0	?---+-	4675	9	0	570238	2346	4	2363	0.13969914818666207
Susceptibility	ENSG00000128918	ALDH1A2	15	57953424	Susceptibility.M3.MAF_1.perc	reference	0	0.8647	0.3039931	0.1534209	0.04754	0	+?++-+	26539	65	0	587766	982	1	1049	0.12306409666303052
Hospitalized	ENSG00000269713	NBPF9	1	149054027	Hospitalized.M1.MAF_0.1.perc	reference	0.1	0.4056	0.5512095	0.2781961	0.04755	6.055e-4	?+++++	11500	27	0	580434	537	3	570	0.10845734784732244
Hospitalized	ENSG00000203933	CXorf66	23	139955728	Hospitalized.M1.MAF_0.1.perc	reference	0	0.9808	1.2124688	0.6119262	0.04755	0	?+-??-	7151	0	2	517619	14	5	28	0.08512546234292284
Hospitalized	ENSG00000203933	CXorf66	23	139955728	Hospitalized.M3.MAF_0.1.perc	reference	0	0.9808	1.2124688	0.6119262	0.04755	0	?+-??-	7151	0	2	517619	14	5	28	0.08512546234292284
Hospitalized	ENSG00000162594	IL23R	1	67138907	Hospitalized.M3.MAF_1.perc	reference	0	0.7584	0.7551627	0.3811338	0.04755	0	?++-?-	8415	15	0	576763	547	0	562	0.11659241246240665
Severe	ENSG00000180974	OR52E4	11	5880629	Severe.M1.MAF_1.perc	reference	0	0.688	0.9576144	0.4833244	0.04756	0	?++?--	3768	7	0	563622	366	0	373	0.0032322050181751347
Hospitalized	ENSG00000148156	ACTL7B	9	108854588	Hospitalized.M1.MAF_1.perc	reference	0	0.5475	1.4574571	0.7356235	0.04756	0	?+++?-	8274	6	0	562673	102	0	108	0.11271069553709849
Severe	ENSG00000196878	LAMB3	1	209614870	Severe.M1.MAF_0.1.perc	reference	0	0.9069	0.8400389	0.4240085	0.04757	0	?++---	4503	14	0	568759	900	0	914	0.15385135029670682
Susceptibility	ENSG00000138100	TRIM54	2	27282429	Susceptibility.M1.MAF_0.1.perc	reference	0	0.9248	-0.591697	0.2986596	0.04757	0	-?-+--	24010	11	0	587495	421	0	432	0.21681587837322905
Hospitalized	ENSG00000177710	SLC35G5	8	11331012	Hospitalized.M1.MAF_1.perc	reference	0	1	-1.0495181	0.5297364	0.04757	0	?-----	9257	1	0	560352	291	0	292	0.11637163215968296
Susceptibility	ENSG00000155714	PDZD9	16	21983865	Susceptibility.M1.MAF_1.perc	reference	0	0.8239	-0.1568968	0.0791919	0.04757	0	-?----	24831	149	0	579337	4334	9	4501	0.14649428842620005
Severe	ENSG00000162551	ALPL	1	21509397	Severe.M1.MAF_0.1.perc	reference	0	0.8577	-0.8629283	0.4355717	0.04758	0	?-+---	4087	1	0	563758	943	2	948	0.03672885359634043
Hospitalized	ENSG00000204381	LAYN	11	111540280	Hospitalized.M1.MAF_0.1.perc	reference	0	0.96	-1.0564319	0.5332562	0.04758	0	?--?+-	9620	3	0	563847	236	0	239	0.16193069813498137
Severe	ENSG00000233701	PRR23C	3	139042102	Severe.M1.MAF_1.perc	reference	0	0.7718	0.5975488	0.3016303	0.04758	0	?+++?-	4159	20	0	565336	1681	0	1701	0.20194830251537313
Hospitalized	ENSG00000084093	REST	4	56907876	Hospitalized.M1.MAF_1.perc	reference	0	0.8329	0.8399911	0.4239981	0.04758	0	?+-+?-	6249	11	0	561373	256	2	271	0.113477948369975
Susceptibility	ENSG00000138802	SEC24B	4	109433772	Susceptibility.M3.MAF_1.perc	reference	0	0.884	-0.1520663	0.0767595	0.04758	0	-?-+--	25108	174	0	576591	4551	1	4727	0.14371297444760936
Hospitalized	ENSG00000214814	FER1L6	8	123851987	Hospitalized.M4.MAF_1.perc	reference	0	0.856	0.1011338	0.0510489	0.04758	0	+++-++	12184	621	0	588228	33168	71	33931	0.28782939690197207
Susceptibility	ENSG00000170265	ZNF282	7	149195546	Susceptibility.M4.MAF_1.perc	reference	0	0.5397	-0.0946426	0.0477718	0.04758	0	-?--+-	27186	468	1	589412	12819	32	13353	0.3727247199105722
Susceptibility	ENSG00000165434	PGM2L1	11	74330316	Susceptibility.M4.MAF_1.perc	reference	0	0.4348	0.1570238	0.0792619	0.04758	0	+?++--	26492	194	0	587780	3673	4	3875	0.12086138936305656
Severe	ENSG00000239521	CASTOR3	7	100200653	Severe.M1.MAF_1.perc	reference	0	0.8016	0.7557461	0.3814977	0.04759	0	?++??-	2596	8	0	564665	917	0	925	0.08902102899230213
Hospitalized	ENSG00000131668	BARX1	9	93951627	Hospitalized.M3.MAF_0.1.perc	reference	0	0.5182	0.9600479	0.4846212	0.04759	0	?+-+-+	8418	8	0	551928	255	1	265	0.14711894471782988
Hospitalized	ENSG00000189139	FSCB	14	44504149	Hospitalized.M3.MAF_0.1.perc	reference	0.5	0.4033	0.7575234	0.3823945	0.04759	0.0065598	?++-+-	10167	17	0	569698	380	0	397	0.49735827108735325
Hospitalized	ENSG00000072134	EPN2	17	19215615	Hospitalized.M4.MAF_1.perc	reference	10.3	0.3472	0.2966341	0.1497376	0.04759	0.0174226	?+++-+	11887	136	0	580745	6524	3	6666	0.0928429027443393
Hospitalized	ENSG00000168263	KCNV2	9	2717510	Hospitalized.M4.MAF_0.1.perc	reference	0	0.9665	-0.226454	0.1143158	0.0476	0	------	12094	102	0	576343	6028	3	6136	0.09215490625228355
Susceptibility	ENSG00000147650	LRP12	8	104489231	Susceptibility.M4.MAF_0.1.perc	reference	0	0.699	-0.1431431	0.0722634	0.04761	0	------	26392	189	0	581448	5058	0	5247	0.16129076931053807
Susceptibility	ENSG00000169683	LRRC45	17	82023305	Susceptibility.M3.MAF_0.1.perc	reference	0	0.8222	0.2217966	0.111977	0.04762	0	+?++--	25892	109	0	591443	1993	0	2102	0.17493546623094314
Severe	ENSG00000258223	PRSS58	7	142252143	Severe.M4.MAF_1.perc	reference	0	0.9695	-0.4889425	0.2468465	0.04762	0	?-----	4490	13	0	569560	2759	0	2772	0.14032345263909235
Susceptibility	ENSG00000186393	KRT26	17	40766238	Susceptibility.M1.MAF_1.perc	reference	0	0.49	-0.2616867	0.1321205	0.04763	0	+?--++	27122	64	0	591850	1422	3	1492	0.6908644424244741
Severe	ENSG00000188782	CATSPER4	1	26190561	Severe.M3.MAF_1.perc	reference	0	0.4944	-0.504903	0.2549163	0.04763	0	?-++--	4549	15	0	568670	1605	0	1620	0.8446753217123917
Susceptibility	ENSG00000154975	CA10	17	51630313	Susceptibility.M3.MAF_1.perc	reference	0	0.6198	-0.355524	0.1794997	0.04763	0	-?-+-+	25039	26	0	546164	821	0	847	0.7127484391201896
Severe	ENSG00000162738	VANGL2	1	160400564	Severe.M4.MAF_0.1.perc	reference	0	0.9969	-0.4862713	0.2455106	0.04763	0	?-----	4200	17	0	564264	2914	1	2933	0.20422728836212906
Susceptibility	ENSG00000136104	RNASEH2B	13	50909747	Susceptibility.M4.MAF_0.1.perc	reference	0	0.9245	-0.195395	0.0986529	0.04763	0	-?--+-	25931	91	0	591626	2760	0	2851	0.09792787685092581
Severe	ENSG00000184635	ZNF93	19	19900913	Severe.M4.MAF_1.perc	reference	0	0.6777	-0.320707	0.1619256	0.04764	0	---++-	4981	42	0	570673	7251	13	7319	0.11164456488023698
Susceptibility	ENSG00000237524	TEX51	2	126898864	Susceptibility.M4.MAF_1.perc	reference	0	0.5143	-0.4661138	0.2353473	0.04764	0	??-+--	3148	15	0	21206	129	0	144	0.013683747336707186
Hospitalized	ENSG00000152818	UTRN	6	144285701	Hospitalized.M4.MAF_0.1.perc	reference	0	0.731	0.1316541	0.0664773	0.04765	0	-++-+-	12184	378	1	588228	18084	10	18484	0.16042364298436712
Susceptibility	ENSG00000185962	LCE3A	1	152622834	Susceptibility.M4.MAF_0.1.perc	reference	0	0.9387	-0.5514046	0.2784162	0.04765	0	-?-+--	23629	8	0	572332	386	1	396	0.10842069122743364
Hospitalized	ENSG00000169594	BNC1	15	83255903	Hospitalized.M4.MAF_0.1.perc	reference	0	0.8815	0.2514081	0.12695	0.04766	0	?++++-	11473	95	0	579137	4491	1	4588	0.15021691933279974
Susceptibility	ENSG00000148660	CAMK2G	10	73812501	Susceptibility.M4.MAF_0.1.perc	reference	0	0.5566	-0.2213084	0.1117486	0.04766	0	-?-+--	26284	85	0	586944	2328	3	2419	0.038280779321133065
Hospitalized	ENSG00000100558	PLEK2	14	67386984	Hospitalized.M3.MAF_0.1.perc	reference	0	0.679	0.5290043	0.2671349	0.04767	0	?+++++	11110	28	0	570080	990	2	1022	0.05652057070365232
Hospitalized	ENSG00000164916	FOXK1	7	4682295	Hospitalized.M3.MAF_1.perc	reference	0	0.5447	0.3078857	0.1554767	0.04767	0	?+-+--	11234	59	1	578177	2959	2	3024	0.06744785968623794
Susceptibility	ENSG00000085117	CD82	11	44564427	Susceptibility.M1.MAF_0.1.perc	reference	0	0.6927	0.6972616	0.3521086	0.04768	0	-?+-+?	23384	17	0	566187	216	0	233	0.1672608050094387
Severe	ENSG00000127324	TSPAN8	12	71125085	Severe.M1.MAF_1.perc	reference	0	0.9684	0.9960422	0.5029942	0.04768	0	?++?--	3991	6	0	565227	647	0	653	0.16491503721206607
Susceptibility	ENSG00000085117	CD82	11	44564427	Susceptibility.M1.MAF_1.perc	reference	0	0.6927	0.6972616	0.3521086	0.04768	0	-?+-+?	23384	17	0	566187	216	0	233	0.1672608050094387
Susceptibility	ENSG00000165795	NDRG2	14	21016763	Susceptibility.M4.MAF_1.perc	reference	0	0.8346	0.134147	0.0677435	0.04768	0	-?++-+	27033	273	0	591489	5496	1	5771	0.10437677269073203
Hospitalized	ENSG00000244355	LY6G6D	6	31715356	Hospitalized.M1.MAF_0.1.perc	reference	0	0.6941	1.1456152	0.578567	0.04769	0	?+-?-?	8608	6	0	559271	94	0	100	0.07060144008442829
Hospitalized	ENSG00000154856	APCDD1	18	10454635	Hospitalized.M1.MAF_0.1.perc	reference	0	0.9979	-1.608965	0.8125676	0.04769	0	?---?-	7508	1	0	542238	121	0	122	0.244706163518731
Hospitalized	ENSG00000149970	CNKSR2	23	21372801	Hospitalized.M1.MAF_0.1.perc	reference	0	0.792	1.357761	0.6856859	0.04769	0	?+-??-	5536	0	1	517118	34	14	64	0.20189059703284046
Hospitalized	ENSG00000244355	LY6G6D	6	31715356	Hospitalized.M1.MAF_1.perc	reference	0	0.6941	1.1456152	0.578567	0.04769	0	?+-?-?	8608	6	0	559271	94	0	100	0.07060144008442829
Hospitalized	ENSG00000149970	CNKSR2	23	21372801	Hospitalized.M1.MAF_1.perc	reference	0	0.792	1.357761	0.6856859	0.04769	0	?+-??-	5536	0	1	517118	34	14	64	0.20189059703284046
Susceptibility	ENSG00000148803	FUOM	10	133355158	Susceptibility.M1.MAF_1.perc	reference	0	0.6834	0.6207131	0.3134682	0.04769	0	+?++--	24321	19	0	575760	237	2	260	0.0425136947014811
Severe	ENSG00000059691	GATB	4	151670504	Severe.M4.MAF_0.1.perc	reference	0	0.9808	-0.4379757	0.2211913	0.04769	0	------	4845	19	0	570450	3647	3	3672	0.03682643923433695
Severe	ENSG00000178449	COX14	12	50112082	Severe.M4.MAF_0.1.perc	reference	0	0.545	0.8974643	0.4532334	0.04769	0	?++?-+	4007	8	0	564297	652	0	660	0.1397152486407176
Susceptibility	ENSG00000186806	VSIG10L	19	51331536	Susceptibility.M4.MAF_0.1.perc	reference	0	0.9158	-0.1590742	0.0803349	0.04769	0	-?----	27126	160	0	591861	4074	1	4236	0.33151263550580845
Severe	ENSG00000140511	HAPLN3	15	88877294	Severe.M4.MAF_0.1.perc	reference	0	0.5242	-0.3692136	0.1864736	0.04771	0	-----+	4715	36	0	569005	4791	3	4833	0.2269677816586362
Hospitalized	ENSG00000183137	CEP57L1	6	109095110	Hospitalized.M4.MAF_1.perc	reference	0	0.5904	-0.1792511	0.0905316	0.04771	0	----++	12184	151	1	588228	10289	21	10484	0.3935866593929722
Severe	ENSG00000025156	HSF2	6	122399551	Severe.M3.MAF_0.1.perc	reference	0	0.9934	1.0147267	0.5125147	0.04772	0	++-??-	3989	9	0	562527	365	0	374	0.3442427434760694
Hospitalized	ENSG00000130032	PRRG3	23	151694607	Hospitalized.M3.MAF_0.1.perc	reference	0.7	0.3883	0.8567377	0.4327321	0.04772	0.0095755	?++-?-	9865	8	3	525277	149	56	275	0.012191041676165226
Severe	ENSG00000175106	TVP23C	17	15502264	Severe.M4.MAF_0.1.perc	reference	0	0.9079	-0.5049576	0.2550465	0.04772	0	?-+---	4490	19	0	569560	2889	0	2908	0.169105062359798
Hospitalized	ENSG00000171862	PTEN	10	87863625	Hospitalized.M1.MAF_0.1.perc	reference	0	0.9457	1.3935058	0.703873	0.04773	0	?+-?+?	6176	3	0	543820	59	0	62	0.07894649986412203
Susceptibility	ENSG00000181873	IBA57	1	228165804	Susceptibility.M1.MAF_0.1.perc	reference	0	0.9585	-0.5672981	0.2865423	0.04773	0	-?---?	24546	8	0	581107	344	0	352	0.07085193437224184
Hospitalized	ENSG00000171862	PTEN	10	87863625	Hospitalized.M1.MAF_1.perc	reference	0	0.9457	1.3935058	0.703873	0.04773	0	?+-?+?	6176	3	0	543820	59	0	62	0.07894649986412203
Susceptibility	ENSG00000181873	IBA57	1	228165804	Susceptibility.M1.MAF_1.perc	reference	0	0.9585	-0.5672981	0.2865423	0.04773	0	-?---?	24546	8	0	581107	344	0	352	0.07085193437224184
Susceptibility	ENSG00000158006	PAFAH2	1	25959767	Susceptibility.M3.MAF_0.1.perc	reference	0	0.4433	0.2187573	0.1104986	0.04773	0	+?+---	26914	106	0	591105	2048	0	2154	0.10033201337812804
Susceptibility	ENSG00000160781	PAQR6	1	156243320	Susceptibility.M3.MAF_0.1.perc	reference	0	0.8725	0.3303651	0.1668719	0.04773	0	-?+++-	26160	44	0	586449	684	0	728	0.09202044599829763
Susceptibility	ENSG00000183258	DDX41	5	177511577	Susceptibility.M3.MAF_1.perc	reference	0	0.9561	-0.2274896	0.1149085	0.04773	0	-?-+--	26986	72	0	591301	1963	0	2035	0.08771741379368829
Hospitalized	ENSG00000131435	PDLIM4	5	132257696	Hospitalized.M4.MAF_0.1.perc	reference	0	0.9163	-0.3735559	0.1886832	0.04773	0	?-+---	11373	37	0	581404	2160	1	2199	0.12073416582905745
Susceptibility	ENSG00000144407	PTH2R	2	208359714	Susceptibility.M1.MAF_0.1.perc	reference	33	0.2015	0.6387031	0.3226371	0.04774	0.1713949	+?++-+	25461	57	0	589806	994	0	1051	0.49070750196993884
Susceptibility	ENSG00000102390	PBDC1	23	76173040	Susceptibility.M1.MAF_0.1.perc	reference	0	0.8641	0.7967115	0.4024542	0.04774	0	??+?-?	19499	2	3	501912	22	13	56	0.05138962240765539
Susceptibility	ENSG00000102390	PBDC1	23	76173040	Susceptibility.M1.MAF_1.perc	reference	0	0.8641	0.7967115	0.4024542	0.04774	0	??+?-?	19499	2	3	501912	22	13	56	0.05138962240765539
Susceptibility	ENSG00000103502	CDIPT	16	29858357	Susceptibility.M3.MAF_0.1.perc	reference	0	0.6869	-0.4694733	0.2371518	0.04774	0	+?-+--	26285	13	0	588917	468	0	481	0.10767929056366231
Susceptibility	ENSG00000167100	SAMD14	17	50110040	Susceptibility.M3.MAF_0.1.perc	reference	0	0.9927	-0.3949699	0.1995234	0.04775	0	-?----	25309	17	0	590180	659	2	680	0.15793635952118149
Hospitalized	ENSG00000175287	PHYHD1	9	128920966	Hospitalized.M4.MAF_0.1.perc	reference	0	0.7759	0.288918	0.1459467	0.04775	0	?+++++	11518	79	0	581231	3874	2	3957	0.20120122485028635
Susceptibility	ENSG00000188910	GJB3	1	34781214	Susceptibility.M4.MAF_0.1.perc	reference	16.3	0.3109	-0.3269043	0.1651343	0.04775	0.0308712	-?--+-	26194	113	0	578758	3234	3	3353	0.10790732522587085
Susceptibility	ENSG00000099840	IZUMO4	19	2096429	Susceptibility.M4.MAF_0.1.perc	reference	0	0.7922	-0.1824144	0.0921485	0.04775	0	-?----	26986	114	0	591301	2993	4	3115	0.2678826204005266
Susceptibility	ENSG00000234465	PINLYP	19	43575801	Susceptibility.M4.MAF_0.1.perc	reference	0	0.6114	0.3219305	0.1626228	0.04775	0	-?+--?	19263	46	0	474272	825	0	871	0.003988308953296201
Severe	ENSG00000189252	SPANXN3	23	143508735	Severe.M4.MAF_1.perc	reference	0	0.9148	-1.1031003	0.5572323	0.04775	0	?--??-	3413	0	0	521458	107	60	227	0.2010230224266883
Hospitalized	ENSG00000180720	CHRM4	11	46385098	Hospitalized.M4.MAF_0.1.perc	reference	45	0.1223	0.9733584	0.4917366	0.04777	0.4906246	?+++-+	11385	38	0	569342	1828	1	1868	0.08640278932736585
Severe	ENSG00000139540	SLC39A5	12	56230049	Severe.M4.MAF_0.1.perc	reference	0	0.9813	-0.3875575	0.1958053	0.04778	0	------	4822	22	0	570320	4828	0	4850	0.1188917311817438
Susceptibility	ENSG00000118491	ZC2HC1B	6	143864436	Susceptibility.M1.MAF_0.1.perc	reference	0	0.6654	-0.6847653	0.3459798	0.04779	0	-?---+	23399	5	0	574364	195	0	200	0.049918225700614806
Susceptibility	ENSG00000228278	ORM2	9	114329869	Susceptibility.M1.MAF_0.1.perc	reference	70.5	0.01716	1.4695135	0.7424776	0.04779	1.4070704	+?-++?	23462	12	0	585601	178	2	194	0.046153811014524634
Susceptibility	ENSG00000228278	ORM2	9	114329869	Susceptibility.M1.MAF_1.perc	reference	70.5	0.01716	1.4695135	0.7424776	0.04779	1.4070704	+?-++?	23462	12	0	585601	178	2	194	0.046153811014524634
Hospitalized	ENSG00000165355	FBXO33	14	39397669	Hospitalized.M3.MAF_1.perc	reference	0	0.6467	0.6301646	0.3183852	0.04779	0	?+---+	10255	15	0	576242	585	1	602	0.3965548777950635
Susceptibility	ENSG00000142546	NOSIP	19	49555468	Susceptibility.M3.MAF_0.1.perc	reference	0	0.8348	-0.4891568	0.2471544	0.0478	0	-?---?	23976	10	0	584500	442	0	452	0.08749341457275764
Severe	ENSG00000167487	KLHL26	19	18637025	Severe.M4.MAF_1.perc	reference	0	0.7273	-0.3608953	0.1823494	0.0478	0	-----+	4607	44	0	566133	9071	0	9115	0.154348265758715
Severe	ENSG00000198185	ZNF334	20	46499630	Severe.M4.MAF_1.perc	reference	0	0.8088	-0.2790951	0.1410208	0.0478	0	--++-+	4958	60	0	570549	8201	8	8277	0.18460795102519864
Severe	ENSG00000161031	PGLYRP2	19	15468645	Severe.M4.MAF_0.1.perc	reference	0	0.8255	-0.4580887	0.2314679	0.04781	0	+--?+-	4436	15	0	566441	3844	2	3863	0.11182280985941441
Susceptibility	ENSG00000147684	NDUFB9	8	124539101	Susceptibility.M1.MAF_1.perc	reference	0	0.8803	-0.4393836	0.2220317	0.04782	0	-?---+	24938	16	0	585174	560	0	576	0.13094691691142984
Hospitalized	ENSG00000070047	PHRF1	11	576470	Hospitalized.M3.MAF_0.1.perc	reference	0	0.7927	-0.5819431	0.2940672	0.04782	0	?---+-	10646	11	0	582170	742	0	753	0.03370213977716411
Hospitalized	ENSG00000244355	LY6G6D	6	31715356	Hospitalized.M3.MAF_1.perc	reference	0	0.6897	1.1428568	0.5775039	0.04782	0	?+-?-?	8608	7	0	559271	95	0	102	0.07060144008442829
Severe	ENSG00000134207	SYT6	1	114089291	Severe.M1.MAF_0.1.perc	reference	0	0.9991	1.5831554	0.8000319	0.04783	0	?++---	3941	2	0	558744	93	0	95	0.1388019276116987
Susceptibility	ENSG00000172336	POP7	7	100706121	Susceptibility.M3.MAF_1.perc	reference	0	0.9575	-0.397816	0.2010277	0.04783	0	-?-+--	21892	23	0	560837	867	1	892	0.09388956706557455
Severe	ENSG00000177303	CASKIN2	17	75500261	Severe.M4.MAF_0.1.perc	reference	0	0.6126	-0.2394456	0.1209987	0.04783	0	---++-	4883	61	0	570490	11278	1	11341	0.4300141886481419
Hospitalized	ENSG00000185515	BRCC3	23	155071420	Hospitalized.M4.MAF_0.1.perc	reference	0	0.4217	0.8160581	0.4123813	0.04783	0	?+--?+	7179	6	2	519700	165	83	341	0.10682508823817016
Hospitalized	ENSG00000172215	CXCR6	3	45940933	Hospitalized.M4.MAF_1.perc	reference	0	0.4229	-0.4512007	0.2280112	0.04783	0	?--+?-	9849	22	0	564086	1755	1	1779	0.7875577724135119
Hospitalized	ENSG00000169242	EFNA1	1	155127876	Hospitalized.M1.MAF_0.1.perc	reference	0	0.797	2.2191633	1.1214648	0.04784	0	?+-??-	5546	1	0	520016	19	0	20	0.3322970887379163
Hospitalized	ENSG00000169242	EFNA1	1	155127876	Hospitalized.M1.MAF_1.perc	reference	0	0.797	2.2191633	1.1214648	0.04784	0	?+-??-	5546	1	0	520016	19	0	20	0.3322970887379163
Severe	ENSG00000171587	DSCAM	21	40010999	Severe.M4.MAF_0.1.perc	reference	0	0.724	-0.2681626	0.1355212	0.04784	0	+-----	4906	75	0	570620	9729	4	9812	0.06255630492578221
Hospitalized	ENSG00000137992	DBT	1	100186919	Hospitalized.M3.MAF_1.perc	reference	0	0.8406	-0.359993	0.1819313	0.04785	0	?-+-++	10722	23	0	569490	2664	0	2687	0.14377383575389763
Hospitalized	ENSG00000165973	NELL1	11	20669551	Hospitalized.M1.MAF_0.1.perc	reference	0	0.8158	0.8714631	0.4404389	0.04786	0	-+--?-	9020	10	0	578999	243	0	253	0.8133318748216113
Susceptibility	ENSG00000068024	HDAC4	2	239048168	Susceptibility.M1.MAF_0.1.perc	reference	0	0.8782	1.0592919	0.5353764	0.04786	0	??+-+?	21625	7	0	556499	50	0	57	0.10759179950503531
Severe	ENSG00000083312	TNPO1	5	72816312	Severe.M3.MAF_0.1.perc	reference	0	0.5895	1.1527673	0.5826029	0.04786	0	?++??-	2167	4	0	563436	465	1	471	0.2760285141103713
Hospitalized	ENSG00000034053	APBA2	15	28884483	Hospitalized.M3.MAF_0.1.perc	reference	0	0.5999	0.4598593	0.2324119	0.04786	0	++--?+	9593	34	0	567712	1778	1	1814	0.07954500141614054
Susceptibility	ENSG00000160888	IER2	19	13150411	Susceptibility.M3.MAF_0.1.perc	reference	0	0.9975	-0.6066202	0.3065896	0.04786	0	-?--+-	22943	6	0	568594	306	1	314	0.08617527058422106
Hospitalized	ENSG00000176695	OR4F17	19	107104	Hospitalized.M3.MAF_1.perc	reference	0	0.7659	-0.8050327	0.4068648	0.04786	0	?--?-?	1907	25	0	13302	88	0	113	0.05159398020428712
Hospitalized	ENSG00000180720	CHRM4	11	46385098	Hospitalized.M4.MAF_1.perc	reference	38.6	0.1641	0.8129312	0.4108511	0.04786	0.3061001	?+++-+	11385	47	0	569342	2045	1	2094	0.08640278932736585
Susceptibility	ENSG00000155850	SLC26A2	5	149960758	Susceptibility.M4.MAF_0.1.perc	reference	9.8	0.3504	0.2543289	0.1285425	0.04787	0.014947	+?++++	26506	209	0	589686	4269	2	4482	0.18850594639139595
Susceptibility	ENSG00000221840	OR4A5	11	54706832	Susceptibility.M3.MAF_1.perc	reference	0	0.9592	-0.2321769	0.1173527	0.04788	0	-?--+-	26586	88	0	578567	1786	1	1876	0.048362467194243856
Hospitalized	ENSG00000169271	HSPB3	5	54455699	Hospitalized.M4.MAF_0.1.perc	reference	0	0.9819	0.4320616	0.2183856	0.04788	0	?++-++	10367	30	0	567440	1319	3	1355	0.07598068322443355
Severe	ENSG00000127054	INTS11	1	1311585	Severe.M1.MAF_0.1.perc	reference	0	0.9094	0.7010256	0.3543546	0.04789	0	?++?+-	4057	18	0	566630	1361	0	1379	0.13404469357934012
Susceptibility	ENSG00000169231	THBS3	1	155195588	Susceptibility.M1.MAF_1.perc	reference	0	0.8693	-0.1322863	0.0668661	0.04789	0	-?--+-	25870	218	0	590406	6120	0	6338	0.06726672140794383
Severe	ENSG00000008869	HEATR5B	2	36968383	Severe.M3.MAF_0.1.perc	reference	0	0.868	-0.4484003	0.2266583	0.04789	0	?-+---	4689	17	0	570126	3389	2	3410	0.3288427590437012
Susceptibility	ENSG00000106031	HOXA13	7	27193503	Susceptibility.M3.MAF_0.1.perc	reference	0	0.909	-0.4827236	0.2440066	0.04789	0	-?----	25593	13	0	577010	469	0	482	0.11966126765634899
Hospitalized	ENSG00000171056	SOX7	8	10723768	Hospitalized.M4.MAF_0.1.perc	reference	0	0.6571	-0.3547344	0.179308	0.04789	0	?---+-	10917	45	0	565451	2718	1	2765	0.20712154636560196
Susceptibility	ENSG00000164620	RELL2	5	141636950	Susceptibility.M3.MAF_1.perc	reference	0	0.6	0.2480904	0.1254089	0.0479	0	+?++++	26529	92	0	580636	1545	0	1637	0.046864102316021804
Hospitalized	ENSG00000118515	SGK1	6	134169246	Hospitalized.M4.MAF_0.1.perc	reference	0	0.6398	-0.3076889	0.1555384	0.0479	0	?---++	12017	47	0	583030	3531	2	3582	0.05759483829063263
Severe	ENSG00000070404	FSTL3	19	676392	Severe.M3.MAF_1.perc	reference	0	0.7919	1.3523173	0.683607	0.04791	0	++--?-	2369	4	0	551829	225	0	229	0.11007877590652264
Hospitalized	ENSG00000184743	ATL3	11	63624087	Hospitalized.M4.MAF_0.1.perc	reference	0	0.7644	0.3142714	0.1588703	0.04791	0	?++---	11647	64	0	582129	2688	2	2756	0.21945004145106914
Hospitalized	ENSG00000138795	LEF1	4	108047545	Hospitalized.M1.MAF_0.1.perc	reference	0	0.8872	1.0964303	0.554298	0.04792	0	?+--?-	5847	4	0	560479	162	0	166	0.05335202816601443
Hospitalized	ENSG00000138795	LEF1	4	108047545	Hospitalized.M1.MAF_1.perc	reference	0	0.8872	1.0964303	0.554298	0.04792	0	?+--?-	5847	4	0	560479	162	0	166	0.05335202816601443
Hospitalized	ENSG00000099783	HNRNPM	19	8444767	Hospitalized.M3.MAF_0.1.perc	reference	12.8	0.3322	0.8019159	0.4054031	0.04792	0.150355	?++++-	11187	30	0	580316	989	0	1019	0.466799723414944
Hospitalized	ENSG00000167110	GOLGA2	9	128255829	Hospitalized.M4.MAF_0.1.perc	reference	0	0.5242	0.2386067	0.1206268	0.04792	0	?++--+	12124	118	0	583311	5806	0	5924	0.04969506904184646
Hospitalized	ENSG00000258986	TMEM179	14	104474678	Hospitalized.M4.MAF_0.1.perc	reference	0	0.5572	0.4214386	0.2130516	0.04792	0	?++++-	10442	46	0	576527	1656	0	1702	0.011326364349469029
Susceptibility	ENSG00000185324	CDK10	16	89680737	Susceptibility.M4.MAF_0.1.perc	reference	0	0.6372	-0.1607004	0.0812393	0.04792	0	-?-+--	26986	155	0	591301	3930	1	4087	0.11774039736819882
Hospitalized	ENSG00000171872	KLF17	1	44118821	Hospitalized.M4.MAF_1.perc	reference	0	0.9693	-0.3545042	0.1792131	0.04792	0	------	11923	35	0	587637	2683	0	2718	0.16081548542528712
Hospitalized	ENSG00000182795	C1orf116	1	207018522	Hospitalized.M4.MAF_1.perc	reference	0	0.939	0.1717909	0.0868493	0.04792	0	-+++--	12154	228	0	576436	10438	22	10710	0.03974512869125253
Susceptibility	ENSG00000044090	CUL7	6	43037617	Susceptibility.M4.MAF_1.perc	reference	0	0.7829	0.0659597	0.0333454	0.04792	0	-++++-	28017	1166	3	596178	24813	18	26021	0.9142763264230315
Severe	ENSG00000118564	FBXL5	4	15604381	Severe.M1.MAF_1.perc	reference	0	0.9401	1.1681977	0.5906074	0.04793	0	+++-?-	3495	5	0	562493	281	0	286	0.9148877569942248
Hospitalized	ENSG00000006788	MYH13	17	10300865	Hospitalized.M1.MAF_1.perc	reference	0	0.8595	-0.4063396	0.2054306	0.04793	0	?-----	11927	33	0	583124	1644	1	1679	0.07187621307646962
Susceptibility	ENSG00000163599	CTLA4	2	203867771	Susceptibility.M4.MAF_0.1.perc	reference	0	0.5787	0.3463551	0.1751075	0.04793	0	+?+---	23892	52	0	585450	888	0	940	0.06897805927828059
Hospitalized	ENSG00000162598	C1orf87	1	59987269	Hospitalized.M4.MAF_1.perc	reference	0	0.9569	0.2647061	0.1338286	0.04793	0	-+++-+	12184	107	0	588228	4132	3	4245	0.19813818508714984
Hospitalized	ENSG00000147434	CHRNA6	8	42752620	Hospitalized.M1.MAF_0.1.perc	reference	0	0.9329	-0.9332367	0.4718402	0.04794	0	?-----	10245	3	0	577584	297	1	302	0.4529116889393
Susceptibility	ENSG00000145050	MANF	3	51385291	Susceptibility.M1.MAF_0.1.perc	reference	0	0.8956	-0.3756745	0.1899351	0.04794	0	-?---?	23977	20	0	571403	714	4	742	0.09645226984890282
Hospitalized	ENSG00000116996	ZP4	1	237877864	Hospitalized.M3.MAF_0.1.perc	reference	0	0.7254	-0.418749	0.2117108	0.04794	0	?-----	10608	19	0	581854	2041	1	2062	0.10805096610060859
Hospitalized	ENSG00000136425	CIB2	15	78104606	Hospitalized.M4.MAF_0.1.perc	reference	0	0.4498	0.3216456	0.1626213	0.04794	0	?+---+	10931	50	0	580812	2743	0	2793	0.051296242072836847
Severe	ENSG00000204186	ZDBF2	2	206274663	Severe.M3.MAF_1.perc	reference	0	0.9993	-0.8715347	0.4406616	0.04795	0	?-----	4372	3	0	568289	1032	1	1037	0.05693759705021669
Susceptibility	ENSG00000152952	PLOD2	3	146069440	Susceptibility.M3.MAF_1.perc	reference	27.7	0.2366	0.2925243	0.1479002	0.04795	0.032048	+?++++	26476	245	1	580430	4719	0	4966	0.14337214373529938
Susceptibility	ENSG00000102409	BEX4	23	103215108	Susceptibility.M1.MAF_0.1.perc	reference	0	0.5532	1.4133745	0.7146406	0.04796	0	??+-??	6427	0	1	122881	4	1	8	0.06798977436441128
Susceptibility	ENSG00000102409	BEX4	23	103215108	Susceptibility.M1.MAF_1.perc	reference	0	0.5532	1.4133745	0.7146406	0.04796	0	??+-??	6427	0	1	122881	4	1	8	0.06798977436441128
Severe	ENSG00000134030	CTIF	18	48539031	Severe.M3.MAF_0.1.perc	reference	0	0.8607	0.776405	0.3925804	0.04796	0	?++-+-	2668	10	0	555564	997	0	1007	0.08162999349823166
Susceptibility	ENSG00000102409	BEX4	23	103215108	Susceptibility.M3.MAF_0.1.perc	reference	0	0.5532	1.4133745	0.7146406	0.04796	0	??+-??	6427	0	1	122881	4	1	8	0.06798977436441128
Hospitalized	ENSG00000005893	LAMP2	23	120426148	Hospitalized.M3.MAF_1.perc	reference	0	0.8201	0.9579354	0.4843556	0.04796	0	?++??-	5538	3	1	517166	53	27	112	0.03091184203412374
Susceptibility	ENSG00000182263	FIGN	2	163593396	Susceptibility.M3.MAF_1.perc	reference	0	0.955	-0.1604473	0.081127	0.04796	0	-?----	25609	131	0	578238	3698	0	3829	0.03940421061665988
Susceptibility	ENSG00000102409	BEX4	23	103215108	Susceptibility.M3.MAF_1.perc	reference	0	0.5532	1.4133745	0.7146406	0.04796	0	??+-??	6427	0	1	122881	4	1	8	0.06798977436441128
Hospitalized	ENSG00000177710	SLC35G5	8	11331012	Hospitalized.M1.MAF_0.1.perc	reference	0	0.9996	-1.0515093	0.5316941	0.04797	0	?--?--	9229	1	0	558272	281	0	282	0.11637163215968296
Hospitalized	ENSG00000164627	KIF6	6	39329990	Hospitalized.M3.MAF_1.perc	reference	0	0.872	-0.3450601	0.1744847	0.04797	0	?---+-	12124	66	1	583311	1622	1	1692	0.2841921680500827
Susceptibility	ENSG00000101132	PFDN4	20	54208087	Susceptibility.M4.MAF_0.1.perc	reference	0	0.9723	-0.488494	0.2470119	0.04797	0	-?----	23747	10	0	572580	412	0	422	0.20593484514878793
Susceptibility	ENSG00000139083	ETV6	12	11649674	Susceptibility.M4.MAF_1.perc	reference	0	0.5166	-0.1523628	0.077048	0.04798	0	-?--+-	25827	164	0	576280	4574	8	4754	0.05469924659318752
Susceptibility	ENSG00000126261	UBA2	19	34428352	Susceptibility.M3.MAF_0.1.perc	reference	0	0.8297	-0.301204	0.1523159	0.04799	0	+?-+--	23999	34	0	545472	1187	1	1223	0.1479924154864
Susceptibility	ENSG00000153822	KCNJ16	17	70053429	Susceptibility.M3.MAF_1.perc	reference	0	0.906	-0.1970263	0.0996347	0.04799	0	-?----	24951	91	0	578863	2591	2	2686	0.08322745477756739
Hospitalized	ENSG00000155975	VPS37A	8	17246931	Hospitalized.M4.MAF_1.perc	reference	0	0.9188	-0.3542927	0.1791676	0.04799	0	?---+-	11292	43	0	580661	2495	4	2546	0.3271001819774092
Hospitalized	ENSG00000182600	SNORC	2	232857270	Hospitalized.M1.MAF_0.1.perc	reference	0	0.5944	1.5655354	0.7917208	0.048	0	?+-??-	5866	2	0	558587	66	0	68	0.06970864463580907
Hospitalized	ENSG00000108179	PPIF	10	79347469	Hospitalized.M1.MAF_0.1.perc	reference	0	0.7303	0.7889794	0.3990104	0.048	0	?+---+	9424	12	0	578307	296	0	308	0.1513689190522323
Hospitalized	ENSG00000182600	SNORC	2	232857270	Hospitalized.M1.MAF_1.perc	reference	0	0.5944	1.5655354	0.7917208	0.048	0	?+-??-	5866	2	0	558587	66	0	68	0.06970864463580907
Hospitalized	ENSG00000108179	PPIF	10	79347469	Hospitalized.M1.MAF_1.perc	reference	0	0.7303	0.7889794	0.3990104	0.048	0	?+---+	9424	12	0	578307	296	0	308	0.1513689190522323
Hospitalized	ENSG00000125450	NUP85	17	75205659	Hospitalized.M3.MAF_1.perc	reference	0	0.8187	0.4076522	0.2061597	0.048	0	?++---	10585	35	0	568846	1876	0	1911	0.1370636573129287
Hospitalized	ENSG00000212807	OR2A42	7	144228244	Hospitalized.M4.MAF_0.1.perc	reference	0	0.4549	2.4100291	1.2188702	0.04801	0	?+??-?	2000	6	0	1486	1	0	7	0.1609278899040378
Hospitalized	ENSG00000149499	EML3	11	62602218	Hospitalized.M4.MAF_0.1.perc	reference	0	0.8781	-0.2039812	0.1031612	0.04801	0	?-+-+-	12077	112	1	583123	7868	2	7986	0.3473627192155737
Hospitalized	ENSG00000123739	PLA2G12A	4	109709989	Hospitalized.M3.MAF_0.1.perc	reference	0	0.8199	0.6182414	0.3127018	0.04803	0	?++--+	8613	19	0	565667	819	0	838	0.049793319329515376
Susceptibility	ENSG00000139445	FOXN4	12	109277978	Susceptibility.M3.MAF_1.perc	reference	0	0.7973	-0.2339073	0.1183087	0.04803	0	+?----	26253	71	0	586821	1823	2	1898	0.11181828781597257
Severe	ENSG00000214872	SMTNL1	11	57542641	Severe.M4.MAF_0.1.perc	reference	0	0.6216	0.4088197	0.2067771	0.04803	0	-++-+-	4685	39	0	568726	4087	0	4126	0.0717248864023304
Hospitalized	ENSG00000165480	SKA3	13	21153595	Hospitalized.M1.MAF_1.perc	reference	0	0.4484	0.1875531	0.0948652	0.04804	0	?+-++-	9691	261	0	578444	6803	0	7064	0.26649758321134964
Susceptibility	ENSG00000137142	IGFBPL1	9	38406528	Susceptibility.M4.MAF_1.perc	reference	0	0.8128	0.1374365	0.0695175	0.04804	0	+?+++-	27115	243	0	591847	5127	6	5382	0.28233968525862096
Susceptibility	ENSG00000160310	PRMT2	21	46635595	Susceptibility.M1.MAF_0.1.perc	reference	0	0.4962	0.6055368	0.3062979	0.04805	0	-?++-+	23706	19	0	574490	246	0	265	0.124155863730518
Susceptibility	ENSG00000160310	PRMT2	21	46635595	Susceptibility.M1.MAF_1.perc	reference	0	0.4962	0.6055368	0.3062979	0.04805	0	-?++-+	23706	19	0	574490	246	0	265	0.124155863730518
Hospitalized	ENSG00000183508	TENT5C	1	117606048	Hospitalized.M4.MAF_1.perc	reference	0	0.5681	0.2128451	0.1076636	0.04805	0	?++-++	10776	133	1	565353	7307	13	7468	0.23915057076219487
Susceptibility	ENSG00000172782	FADS6	17	74877302	Susceptibility.M4.MAF_1.perc	reference	0	0.9815	-0.1115468	0.0564233	0.04805	0	-?---+	27126	353	1	591861	8749	25	9154	0.4016794734059165
Severe	ENSG00000161180	CCDC116	22	21632716	Severe.M3.MAF_0.1.perc	reference	0	0.9025	1.0440853	0.5281657	0.04806	0	?+++--	4334	9	0	567501	444	0	453	0.10338962108709084
Susceptibility	ENSG00000114302	PRKAR2A	3	48744597	Susceptibility.M4.MAF_0.1.perc	reference	0	0.6374	0.2056969	0.1040545	0.04806	0	-?++-+	26084	122	0	588349	2405	0	2527	0.35919645361179475
Hospitalized	ENSG00000266967	AARSD1	17	42950526	Hospitalized.M4.MAF_1.perc	reference	7.7	0.363	0.2533356	0.1281506	0.04806	0.0086949	?++-+-	11911	146	0	582923	6090	6	6248	0.0013918408168924175
Severe	ENSG00000183801	OLFML1	11	7485388	Severe.M1.MAF_1.perc	reference	13.5	0.3278	1.0035495	0.5076789	0.04807	0.1843704	?-+-+-	4126	7	0	566974	357	0	364	0.20481679727133081
Susceptibility	ENSG00000175182	FAM131A	3	184335926	Susceptibility.M4.MAF_0.1.perc	reference	73.8	0.004231	0.7196155	0.3640457	0.04807	0.3748152	+?+++-	26139	124	0	586465	2238	0	2362	0.15342259752936913
Severe	ENSG00000109133	TMEM33	4	41935129	Severe.M1.MAF_0.1.perc	reference	0	0.9422	1.5989209	0.8089176	0.04808	0	?+-??-	3527	4	0	562883	170	0	174	0.006574256987303498
Severe	ENSG00000109133	TMEM33	4	41935129	Severe.M1.MAF_1.perc	reference	0	0.9422	1.5989209	0.8089176	0.04808	0	?+-??-	3527	4	0	562883	170	0	174	0.006574256987303498
Severe	ENSG00000123384	LRP1	12	57128483	Severe.M3.MAF_0.1.perc	reference	0	0.6306	-0.3824167	0.1934679	0.04808	0	+----+	4906	32	0	570620	4962	0	4994	0.18717975517291477
Hospitalized	ENSG00000181323	SPEM1	17	7420324	Hospitalized.M3.MAF_1.perc	reference	0	0.9971	-0.9699154	0.4907088	0.04809	0	?--+--	9598	3	0	580199	253	0	256	0.08664034959035137
Susceptibility	ENSG00000103067	ESRP2	16	68229033	Susceptibility.M4.MAF_0.1.perc	reference	0	0.4541	0.1476139	0.0746801	0.04809	0	-?++--	26634	221	0	587791	4223	2	4448	0.10267575022155338
Severe	ENSG00000254415	SIGLEC14	19	51642553	Severe.M1.MAF_0.1.perc	reference	31.9	0.221	1.4071694	0.7119599	0.0481	0.634171	?++?--	3815	3	1	560968	114	13	145	0.22547494519854133
Severe	ENSG00000152795	HNRNPDL	4	82422565	Severe.M4.MAF_0.1.perc	reference	0	0.9721	-0.5809765	0.2939394	0.0481	0	?-----	4126	12	0	567466	2011	0	2023	0.18531447658395364
Susceptibility	ENSG00000125846	ZNF133	20	18288283	Susceptibility.M4.MAF_1.perc	reference	0	0.9135	-0.167648	0.0848213	0.0481	0	-?----	25981	150	0	578746	3865	3	4021	0.2778122971866458
Hospitalized	ENSG00000142303	ADAMTS10	19	8580240	Hospitalized.M1.MAF_0.1.perc	reference	0	0.82	1.4698469	0.7437057	0.04811	0	?+-+??	5750	6	0	540804	139	0	145	0.0176245298129387
Severe	ENSG00000126261	UBA2	19	34428352	Severe.M3.MAF_1.perc	reference	0	0.9976	-0.858913	0.4345879	0.04811	0	----?-	2495	1	0	524097	1207	1	1210	0.16708044600324623
Hospitalized	ENSG00000164329	TENT2	5	79612120	Hospitalized.M3.MAF_1.perc	reference	0	0.7961	0.4015378	0.2031667	0.04811	0	?++---	11256	34	0	581597	1945	2	1983	0.01187945249604533
Severe	ENSG00000169756	LIMS1	2	108534355	Severe.M4.MAF_0.1.perc	reference	0	0.9765	-0.4383856	0.2218109	0.04811	0	?---?-	4079	19	0	563565	3733	4	3760	0.012819832133611597
Severe	ENSG00000100065	CARD10	22	37490362	Severe.M4.MAF_0.1.perc	reference	0	0.9887	-0.3346085	0.1693052	0.04811	0	+---+-	4828	37	0	568024	6641	4	6686	0.18022334220902142
Susceptibility	ENSG00000118971	CCND2	12	4269771	Susceptibility.M4.MAF_0.1.perc	reference	0	0.8342	-0.2869412	0.1451828	0.04811	0	-?---?	23913	43	0	571533	1416	0	1459	0.08263359088507227
Susceptibility	ENSG00000183035	CYLC1	23	83861126	Susceptibility.M4.MAF_0.1.perc	reference	0	0.7064	0.2736699	0.1384683	0.04811	0	+?++--	24751	27	16	536587	402	190	841	0.270711022131077
Hospitalized	ENSG00000169359	SLC33A1	3	155821024	Hospitalized.M1.MAF_0.1.perc	reference	0	0.9959	-1.4208909	0.7189766	0.04812	0	?--+??	7309	1	0	535494	132	0	133	0.16081888735005218
Hospitalized	ENSG00000169359	SLC33A1	3	155821024	Hospitalized.M1.MAF_1.perc	reference	0	0.9959	-1.4208909	0.7189766	0.04812	0	?--+??	7309	1	0	535494	132	0	133	0.16081888735005218
Severe	ENSG00000196109	ZNF676	19	22179089	Severe.M4.MAF_1.perc	reference	0	0.6305	-0.2158117	0.1092001	0.04812	0	--+-+-	4897	95	0	570379	15762	34	15925	0.3961749705077397
Severe	ENSG00000131183	SLC34A1	5	177379235	Severe.M3.MAF_0.1.perc	reference	0	0.971	-0.553657	0.2801635	0.04813	0	+-++--	4661	16	0	569307	2184	0	2200	0.25600839895928307
Hospitalized	ENSG00000146250	PRSS35	6	83512534	Hospitalized.M3.MAF_1.perc	reference	0	0.7986	0.4108107	0.2078782	0.04813	0	?++-++	11279	49	0	568896	1725	2	1778	0.822268030022907
Hospitalized	ENSG00000127533	F2RL3	19	16888999	Hospitalized.M1.MAF_0.1.perc	reference	0	0.7621	0.9635409	0.4875934	0.04814	0	?+--?-	8481	9	0	575561	226	0	235	0.24515170268344494
Susceptibility	ENSG00000163625	WDFY3	4	84669597	Susceptibility.M1.MAF_0.1.perc	reference	0	0.9851	-0.6972141	0.35282	0.04814	0	-?----	23142	8	0	575767	228	0	236	0.9039688061637496
Susceptibility	ENSG00000177853	ZNF518A	10	96129715	Susceptibility.M1.MAF_1.perc	reference	0	0.639	0.5776562	0.2923157	0.04814	0	-?+---	22776	13	0	572479	214	0	227	0.1275221335334867
Susceptibility	ENSG00000119616	FCF1	14	74713144	Susceptibility.M1.MAF_1.perc	reference	0	0.7234	0.6169118	0.3121791	0.04814	0	-?+--?	22982	14	0	583990	220	0	234	0.07635609143010784
Severe	ENSG00000182093	GET1	21	39377698	Severe.M1.MAF_0.1.perc	reference	0	0.9589	1.8141113	0.9180697	0.04815	0	?++??-	1802	2	0	540656	101	0	103	0.07325835930266276
Susceptibility	ENSG00000078114	NEBL	10	20779973	Susceptibility.M1.MAF_0.1.perc	reference	0	0.803	0.2299591	0.1163759	0.04815	0	-?++-+	27079	91	0	591673	1750	1	1843	0.2209411713251837
Susceptibility	ENSG00000099937	SERPIND1	22	20774113	Susceptibility.M1.MAF_0.1.perc	reference	0	0.4485	0.73282	0.3708505	0.04815	0	-?++-?	23251	12	0	570225	150	0	162	0.14021510267038606
Hospitalized	ENSG00000257591	ZNF625	19	12142090	Hospitalized.M3.MAF_1.perc	reference	0	0.9742	1.2854497	0.6505504	0.04816	0	?+-+--	9944	9	0	564572	203	0	212	0.0763416815848473
Hospitalized	ENSG00000184194	GPR173	23	53048789	Hospitalized.M4.MAF_0.1.perc	reference	0	0.7538	0.6645638	0.3363306	0.04816	0	-++-?+	9159	8	5	526465	270	127	542	0.13925847914201517
Severe	ENSG00000149476	TKFC	11	61333220	Severe.M4.MAF_1.perc	reference	0	0.8745	-0.2490563	0.1260448	0.04816	0	---+--	4906	87	0	570620	14887	21	15016	0.26587536584222327
Hospitalized	ENSG00000186889	TMEM17	2	62500218	Hospitalized.M3.MAF_1.perc	reference	0	0.8415	0.7290702	0.3689864	0.04817	0	++--+-	8242	11	0	567274	382	1	395	0.026148687060171406
Hospitalized	ENSG00000180988	OR52N2	11	5820314	Hospitalized.M4.MAF_1.perc	reference	0	0.7853	-0.6235393	0.3155834	0.04817	0	?--+-?	5128	50	0	5056	48	0	98	0.2682671178304321
Hospitalized	ENSG00000157933	SKI	1	2228319	Hospitalized.M3.MAF_0.1.perc	reference	0	0.9594	0.6391005	0.3234713	0.04818	0	?++?--	7836	13	0	571815	690	1	705	0.13617307570402135
Hospitalized	ENSG00000157933	SKI	1	2228319	Hospitalized.M3.MAF_1.perc	reference	0	0.9594	0.6389907	0.3234139	0.04818	0	?++?--	7836	13	0	571815	691	1	706	0.13617307570402135
Hospitalized	ENSG00000140463	BBS4	15	72686179	Hospitalized.M4.MAF_0.1.perc	reference	0	0.6146	0.2655365	0.1343947	0.04818	0	?+-++-	10690	87	0	581742	4399	2	4490	0.16955058763391453
Hospitalized	ENSG00000145794	MEGF10	5	127290796	Hospitalized.M4.MAF_1.perc	reference	0	0.72	0.1414338	0.0715824	0.04818	0	-++-++	12184	289	2	588228	14753	27	15100	0.012892001612423603
Severe	ENSG00000214510	SPINK13	5	148268180	Severe.M3.MAF_0.1.perc	reference	31.7	0.2263	1.6105938	0.8151913	0.04819	0.4518579	?++???	2121	3	0	554835	215	0	218	0.054570356507643386
Severe	ENSG00000196139	AKR1C3	10	5035354	Severe.M3.MAF_1.perc	reference	0	0.9656	-0.3829418	0.193824	0.04819	0	+-----	4597	25	0	569080	4213	5	4248	0.11702769495715061
Hospitalized	ENSG00000064195	DLX3	17	49990005	Hospitalized.M3.MAF_1.perc	reference	0	0.7428	0.5758368	0.2914647	0.04819	0	?+--++	9456	21	0	554923	917	0	938	0.02422296516692581
Hospitalized	ENSG00000138769	CDKL2	4	75576496	Hospitalized.M4.MAF_0.1.perc	reference	0	0.5328	-0.3822317	0.1934745	0.0482	0	?--+-+	12064	37	0	583218	2662	0	2699	0.3155077511290244
Susceptibility	ENSG00000130758	MAP3K10	19	40191426	Susceptibility.M1.MAF_0.1.perc	reference	0	0.6282	-0.5176413	0.2620266	0.04821	0	??----	24266	10	0	578040	356	0	366	0.841059067905797
Severe	ENSG00000223611	SUPT20HL2	23	24310862	Severe.M3.MAF_0.1.perc	reference	0	1	-1.2341277	0.6246993	0.04821	0	?-????	1507	1	0	1400	2	2	7	0.07050778082209912
Severe	ENSG00000223611	SUPT20HL2	23	24310862	Severe.M4.MAF_0.1.perc	reference	0	1	-1.2341277	0.6246993	0.04821	0	?-????	1507	1	0	1400	2	2	7	0.07050778082209912
Hospitalized	ENSG00000151876	FBXO4	5	41925254	Hospitalized.M1.MAF_0.1.perc	reference	0	0.9945	-0.9211058	0.4662784	0.04822	0	?--?+-	8140	2	0	554146	416	0	418	0.18223445302728528
Hospitalized	ENSG00000151876	FBXO4	5	41925254	Hospitalized.M1.MAF_1.perc	reference	0	0.9945	-0.9211058	0.4662784	0.04822	0	?--?+-	8140	2	0	554146	416	0	418	0.18223445302728528
Hospitalized	ENSG00000214753	HNRNPUL2	11	62712630	Hospitalized.M3.MAF_0.1.perc	reference	0	0.9409	0.5875989	0.2974531	0.04822	0	?+++++	11148	25	0	568380	889	0	914	0.029961476248794437
Severe	ENSG00000187801	ZFP69B	1	40450102	Severe.M4.MAF_0.1.perc	reference	0	0.8132	-0.5053305	0.2558041	0.04822	0	?--+--	4142	21	0	566225	3879	1	3902	0.7545033973265463
Hospitalized	ENSG00000139899	CBLN3	14	24426545	Hospitalized.M4.MAF_0.1.perc	reference	0	0.6417	0.4124444	0.2087898	0.04822	0	?++-++	10778	43	0	582556	1789	0	1832	0.11851983508166344
Severe	ENSG00000138346	DNA2	10	68414064	Severe.M4.MAF_1.perc	reference	0	0.8304	-0.3337246	0.1689361	0.04822	0	----+-	4950	46	0	570572	6634	2	6684	0.047084869068764655
Hospitalized	ENSG00000107833	NPM3	10	101781325	Hospitalized.M4.MAF_1.perc	reference	0	0.5547	0.2998573	0.151791	0.04822	0	?+++++	10991	66	0	579613	3564	0	3630	0.17460354099957268
Hospitalized	ENSG00000130935	NOL11	17	67717931	Hospitalized.M1.MAF_0.1.perc	reference	0	0.9988	-1.07406	0.5437288	0.04823	0	?----?	8946	2	0	569606	336	0	338	0.15024576169155113
Hospitalized	ENSG00000130935	NOL11	17	67717931	Hospitalized.M1.MAF_1.perc	reference	0	0.9988	-1.07406	0.5437288	0.04823	0	?----?	8946	2	0	569606	336	0	338	0.15024576169155113
Hospitalized	ENSG00000196110	ZNF699	19	9291140	Hospitalized.M1.MAF_1.perc	reference	0	0.9998	-0.8848277	0.4479398	0.04823	0	?-----	9899	4	0	579332	410	0	414	0.07056792401554007
Severe	ENSG00000124209	RAB22A	20	58309715	Severe.M4.MAF_0.1.perc	reference	0	0.8524	-1.0397918	0.5263818	0.04823	0	?-+---	4060	0	0	565750	564	0	564	0.10017881733855227
Severe	ENSG00000110344	UBE4A	11	118359600	Severe.M4.MAF_1.perc	reference	0	0.6877	0.2949138	0.1492955	0.04823	0	+++++-	4981	75	0	570679	7900	6	7987	0.047119660222475046
Susceptibility	ENSG00000116120	FARSB	2	222566899	Susceptibility.M1.MAF_1.perc	reference	0	0.9653	-0.6252679	0.3165522	0.04824	0	-?----	24257	8	0	588665	397	0	405	0.0767467249347151
Severe	ENSG00000172457	OR9G4	11	56741223	Severe.M4.MAF_0.1.perc	reference	0	0.9288	-0.4848594	0.245469	0.04824	0	---+?-	4422	16	0	565456	2457	0	2473	0.7461607779475488
Severe	ENSG00000039068	CDH1	16	68737292	Severe.M4.MAF_0.1.perc	reference	0	0.9616	-0.4094017	0.2072689	0.04824	0	+---+-	4704	27	0	567516	4150	1	4179	0.31050572002899046
Susceptibility	ENSG00000139445	FOXN4	12	109277978	Susceptibility.M4.MAF_1.perc	reference	0	0.6074	-0.1065085	0.0539246	0.04825	0	+?----	26424	358	0	587505	9175	21	9575	0.11181828781597257
Hospitalized	ENSG00000115020	PIKFYVE	2	208266255	Hospitalized.M1.MAF_0.1.perc	reference	0	0.6504	0.6347795	0.3213939	0.04826	0	?+--+-	10762	17	0	567292	421	0	438	0.21057400109358387
Hospitalized	ENSG00000177613	CSTF2T	10	51695486	Hospitalized.M4.MAF_0.1.perc	reference	0	0.6178	0.3386555	0.1714666	0.04826	0	?++-+-	11435	74	0	567163	2740	2	2818	0.026676820545683533
Hospitalized	ENSG00000137168	PPIL1	6	36854827	Hospitalized.M1.MAF_0.1.perc	reference	0	0.6242	1.3446077	0.6808137	0.04827	0	?+-???	7660	5	0	544266	138	0	143	0.14557147737642406
Hospitalized	ENSG00000188868	ZNF563	19	12317477	Hospitalized.M1.MAF_1.perc	reference	0	0.8754	0.5929043	0.3002025	0.04827	0	?++-+-	9252	15	0	568420	597	0	612	0.12203730593600864
Severe	ENSG00000198520	ARMH1	1	44674692	Severe.M4.MAF_1.perc	reference	0	0.8787	-0.3379955	0.1711416	0.04827	0	?-+-+-	4716	34	0	570001	11102	34	11204	0.17983876767775467
Hospitalized	ENSG00000084444	FAM234B	12	13044381	Hospitalized.M1.MAF_0.1.perc	reference	0	0.7644	1.1479003	0.5812343	0.048280000000000003	0	?+--+-	9260	9	0	555146	176	0	185	0.346164288797917
Hospitalized	ENSG00000196110	ZNF699	19	9291140	Hospitalized.M1.MAF_0.1.perc	reference	0	0.9998	-0.8851294	0.4481997	0.048280000000000003	0	?-----	9898	3	0	579324	408	0	411	0.07056792401554007
Susceptibility	ENSG00000164715	LMTK2	7	98106862	Susceptibility.M1.MAF_1.perc	reference	0	0.993	0.5992607	0.3034427	0.048280000000000003	0	-?++-?	22233	16	0	564356	196	0	212	0.8670325729915056
Hospitalized	ENSG00000172215	CXCR6	3	45940933	Hospitalized.M4.MAF_0.1.perc	reference	0	0.43	-0.4906419	0.2484403	0.048280000000000003	0	?--+?-	9848	15	0	564086	1346	1	1363	0.7875577724135119
Hospitalized	ENSG00000003989	SLC7A2	8	17497088	Hospitalized.M1.MAF_0.1.perc	reference	0	0.7551	1.2187693	0.6171664	0.04829	0	?+--++	9059	8	0	568288	166	0	174	0.13572965387331165
Hospitalized	ENSG00000003989	SLC7A2	8	17497088	Hospitalized.M1.MAF_1.perc	reference	0	0.7551	1.2187693	0.6171664	0.04829	0	?+--++	9059	8	0	568288	166	0	174	0.13572965387331165
Severe	ENSG00000126467	TSKS	19	49739753	Severe.M3.MAF_1.perc	reference	0	0.8939	-0.5075025	0.2569981	0.0483	0	--+---	4767	20	0	567854	2274	5	2304	0.13396599748244886
Hospitalized	ENSG00000215375	MYL5	4	673580	Hospitalized.M1.MAF_0.1.perc	reference	0	0.9996	-0.8597981	0.4354302	0.04831	0	----?-	8141	1	0	581677	434	1	437	0.0297002527879092
Hospitalized	ENSG00000134215	VAV3	1	107571161	Hospitalized.M3.MAF_0.1.perc	reference	0	0.8996	0.3151801	0.1596145	0.04831	0	?+---+	11107	67	0	580615	3296	0	3363	0.0098231243027669
Hospitalized	ENSG00000186150	UBL4B	1	110112443	Hospitalized.M3.MAF_0.1.perc	reference	0	0.5406	1.1291339	0.5718326	0.04831	0	?++-?+	7457	5	0	562552	172	0	177	0.1259975240224957
Susceptibility	ENSG00000188596	CFAP54	12	96489571	Susceptibility.M3.MAF_0.1.perc	reference	0	0.9547	-0.1817721	0.0920549	0.04831	0	-?---+	27079	129	0	591673	3149	0	3278	0.08692374392759807
Hospitalized	ENSG00000186150	UBL4B	1	110112443	Hospitalized.M3.MAF_1.perc	reference	0	0.5406	1.1291339	0.5718326	0.04831	0	?++-?+	7457	5	0	562552	172	0	177	0.1259975240224957
Hospitalized	ENSG00000171680	PLEKHG5	1	6467122	Hospitalized.M3.MAF_0.1.perc	reference	0	0.8856	0.2768453	0.140211	0.04833	0	?++---	11043	77	0	581759	4657	2	4738	0.023953773302004128
Severe	ENSG00000124780	KCNK17	6	39299001	Severe.M4.MAF_0.1.perc	reference	0	0.9907	-0.5091744	0.2578837	0.04833	0	------	4657	17	0	566548	1964	2	1985	0.049608281637746277
Susceptibility	ENSG00000138777	PPA2	4	105369077	Susceptibility.M4.MAF_0.1.perc	reference	0	0.7035	0.1672777	0.0847218	0.04833	0	+?++++	26382	177	0	589190	3617	0	3794	0.04311297631993653
Susceptibility	ENSG00000067840	PDZD4	23	153802166	Susceptibility.M4.MAF_0.1.perc	reference	0	0.8728	0.2234573	0.1131763	0.04833	0	+?++-+	24052	44	25	532246	782	381	1638	0.10641789970918478
Severe	ENSG00000198648	STK39	2	167954020	Severe.M1.MAF_0.1.perc	reference	0	0.9663	2.1539379	1.0909533	0.04834	0	?+--??	1759	1	0	541732	75	0	76	0.6732126628715781
Severe	ENSG00000198648	STK39	2	167954020	Severe.M1.MAF_1.perc	reference	0	0.9663	2.1539379	1.0909533	0.04834	0	?+--??	1759	1	0	541732	75	0	76	0.6732126628715781
Susceptibility	ENSG00000177688	SUMO4	6	149400262	Susceptibility.M3.MAF_1.perc	reference	0	0.8627	-0.2296163	0.1162996	0.04834	0	-?-+--	25293	65	0	580214	2016	1	2083	0.1280153175312107
Susceptibility	ENSG00000228607	CLDN25	11	113779747	Susceptibility.M4.MAF_0.1.perc	reference	0	0.7542	0.2757517	0.139663	0.04834	0	+?+---	25397	67	0	577483	1190	0	1257	0.013500273819358286
Severe	ENSG00000125755	SYMPK	19	45815410	Severe.M1.MAF_0.1.perc	reference	0	0.7889	1.7393796	0.8810215	0.04835	0	?++?--	3531	3	0	561717	169	0	172	0.11628311044440526
Severe	ENSG00000125755	SYMPK	19	45815410	Severe.M1.MAF_1.perc	reference	0	0.7889	1.7393796	0.8810215	0.04835	0	?++?--	3531	3	0	561717	169	0	172	0.11628311044440526
Susceptibility	ENSG00000212916	MAP10	1	232804892	Susceptibility.M1.MAF_1.perc	reference	0	0.789	-0.3288511	0.1665649	0.04835	0	-?-+--	26301	41	0	578769	1082	0	1123	0.025627407020981836
Susceptibility	ENSG00000172349	IL16	15	81159575	Susceptibility.M3.MAF_0.1.perc	reference	28.8	0.2294	0.4732686	0.23972	0.04835	0.0881062	+?++++	27079	124	1	591673	2225	0	2351	0.08769973716060431
Severe	ENSG00000146090	RASGEF1C	5	180100795	Severe.M4.MAF_0.1.perc	reference	0	0.6848	-0.4738589	0.2400265	0.04836	0	?-+--+	4629	23	0	569846	3074	4	3105	0.13430872252782017
Hospitalized	ENSG00000115267	IFIH1	2	162267074	Hospitalized.M3.MAF_1.perc	reference	0	0.4821	0.1561587	0.079102	0.04837	0	-+-++-	12047	251	0	588134	10468	14	10747	0.09453971965418265
Severe	ENSG00000205882	DEFB134	8	11993174	Severe.M1.MAF_1.perc	reference	0	0.4484	1.7366764	0.8797791	0.04838	0	?+-?--	3520	1	0	562779	53	0	54	0.16060702813144934
Hospitalized	ENSG00000178809	TRIM73	7	75395063	Hospitalized.M3.MAF_1.perc	reference	0	0.8663	0.4917815	0.2491312	0.04838	0	?++-?-	8119	24	1	561967	778	1	806	0.30982662125313215
Hospitalized	ENSG00000241241	KRTAP4-16	17	41101502	Hospitalized.M4.MAF_0.1.perc	reference	0	0.9771	1.1109052	0.5627519	0.04838	0	-+-++?	4174	20	0	9355	13	0	33	0.37599289739506464
Severe	ENSG00000121454	LHX4	1	180230264	Severe.M3.MAF_0.1.perc	reference	0	0.8006	-0.9545528	0.48358	0.04839	0	?--??-	3464	2	0	564661	705	0	707	0.09878256382215603
Susceptibility	ENSG00000138622	HCN4	15	73319859	Susceptibility.M3.MAF_0.1.perc	reference	0	0.9892	-0.538088	0.272592	0.04839	0	-?---+	24018	11	0	573018	332	0	343	0.10577669816410891
Susceptibility	ENSG00000125975	C20orf173	20	35523186	Susceptibility.M3.MAF_0.1.perc	reference	0	0.6756	0.654371	0.3315052	0.04839	0	-?+---	26054	14	0	577884	172	0	186	0.6455939209759808
Severe	ENSG00000183853	KIRREL1	1	157993273	Severe.M3.MAF_1.perc	reference	0	0.72	-0.6588131	0.3337561	0.04839	0	?--++-	4415	6	0	569514	1489	0	1495	0.06871419352072825
Susceptibility	ENSG00000054179	ENTPD2	9	137048107	Susceptibility.M3.MAF_1.perc	reference	5.4	0.3758	0.2029972	0.102839	0.04839	0.0052694	+?+-++	27268	216	0	591872	3281	1	3499	7.25122949344685e-4
Susceptibility	ENSG00000135469	COQ10A	12	56266890	Susceptibility.M4.MAF_0.1.perc	reference	0	0.8231	-0.2225242	0.1127321	0.04839	0	-?----	26879	73	0	589023	2065	1	2140	0.2565259794986432
Severe	ENSG00000158104	HPD	12	121839527	Severe.M4.MAF_1.perc	reference	0	0.8556	-0.3846666	0.1948707	0.04839	0	+-----	4851	24	0	568154	4362	5	4396	0.13784132006777222
Susceptibility	ENSG00000161021	MAML1	5	179732822	Susceptibility.M4.MAF_1.perc	reference	0	0.4706	0.0735793	0.0372755	0.04839	0	+-+---	27206	890	1	584936	19843	26	20787	0.1999057096506835
Susceptibility	ENSG00000164307	ERAP1	5	96760810	Susceptibility.M1.MAF_1.perc	reference	0	0.4398	0.1357979	0.0687995	0.0484	0	-?++--	27118	264	0	591855	5480	9	5762	0.08711781263487943
Hospitalized	ENSG00000133121	STARD13	13	33103137	Hospitalized.M4.MAF_0.1.perc	reference	0	0.4738	0.1984863	0.1005592	0.0484	0	?+++++	12017	159	0	583030	7935	2	8098	0.2491853218976853
Susceptibility	ENSG00000188647	PTAR1	9	69709522	Susceptibility.M1.MAF_0.1.perc	reference	0	0.4241	0.6469885	0.3277982	0.04841	0	??++?-	22098	14	0	556187	138	0	152	0.06183035206937264
Susceptibility	ENSG00000170417	TMEM182	2	102736905	Susceptibility.M3.MAF_0.1.perc	reference	0	0.9966	-0.3169565	0.160584	0.04841	0	-?----	26468	32	0	589543	1000	0	1032	0.038179977081997205
Susceptibility	ENSG00000104972	LILRB1	19	54617158	Susceptibility.M4.MAF_1.perc	reference	0	0.465	-0.0981154	0.0497103	0.04841	0	-?----	27126	435	0	591861	10714	6	11161	0.18056774387020716
Hospitalized	ENSG00000157540	DYRK1A	21	37365573	Hospitalized.M1.MAF_1.perc	reference	0	0.9039	1.9731169	0.9997362	0.04842	0	?+-+?-	5962	5	0	521020	94	0	99	0.09778590272159658
Susceptibility	ENSG00000149930	TAOK2	16	29973868	Susceptibility.M3.MAF_1.perc	reference	0	0.49	0.1855029	0.0939896	0.04842	0	+?+--+	27079	155	0	591673	2866	3	3027	0.529032767871574
Hospitalized	ENSG00000149948	HMGA2	12	65824460	Hospitalized.M4.MAF_1.perc	reference	0	0.9523	-0.2809533	0.1423503	0.04842	0	?-++--	9654	43	0	563369	4570	2	4617	0.11994895779803859
Severe	ENSG00000205710	C17orf107	17	4899418	Severe.M3.MAF_1.perc	reference	0	0.4799	-0.3841745	0.1946613	0.04843	0	?-----	4613	25	0	570063	4934	7	4973	0.12277882787679897
Hospitalized	ENSG00000169136	ATF5	19	49928702	Hospitalized.M3.MAF_1.perc	reference	0	0.9304	0.4514111	0.2287231	0.04843	0	?+++-+	9874	36	1	563499	1349	0	1387	0.22892148275185953
Hospitalized	ENSG00000165527	ARF6	14	49893082	Hospitalized.M4.MAF_1.perc	reference	0	0.8883	0.7884336	0.3994984	0.04843	0	?+?+?-	9409	14	0	544622	784	0	798	0.013625290091952394
Susceptibility	ENSG00000109762	SNX25	4	185204237	Susceptibility.M4.MAF_1.perc	reference	0	0.9427	-0.115504	0.0585259	0.04843	0	-?-+--	27126	326	0	591861	8931	5	9267	0.0597384941217009
Susceptibility	ENSG00000168772	CXXC4	4	104468308	Susceptibility.M3.MAF_1.perc	reference	0	0.5038	-0.3280269	0.1662159	0.04844	0	??----	24544	46	0	561858	1433	3	1485	0.8098396746437797
Hospitalized	ENSG00000116745	RPE65	1	68428822	Hospitalized.M1.MAF_1.perc	reference	0	0.8728	0.7790555	0.3947722	0.04845	0	?++-+-	9700	11	0	580765	373	0	384	0.3720075218219839
Severe	ENSG00000189319	FAM53B	10	124619292	Severe.M3.MAF_0.1.perc	reference	0	0.958	1.0786225	0.5465693	0.04845	0	++-??-	3356	9	0	549709	569	0	578	0.0013803175633477266
Severe	ENSG00000102287	GABRE	23	151953124	Severe.M3.MAF_0.1.perc	reference	0	0.8138	0.8097873	0.4103446	0.04845	0	?+-?--	4199	4	2	525041	114	61	244	0.06656614300172353
Severe	ENSG00000189319	FAM53B	10	124619292	Severe.M3.MAF_1.perc	reference	0	0.958	1.0786225	0.5465693	0.04845	0	++-??-	3356	9	0	549709	569	0	578	0.0013803175633477266
Severe	ENSG00000186532	SMYD4	17	1779485	Severe.M4.MAF_1.perc	reference	0	0.8634	-0.3364796	0.1705079	0.04845	0	---+-+	4883	59	0	570490	7669	1	7730	0.3273874593933812
Severe	ENSG00000099984	GSTT2	22	23980058	Severe.M4.MAF_1.perc	reference	0	0.3974	1.0535993	0.5338975	0.04845	0	?+-???	13	0	1	11145	29	152	335	0.9311933136169905
Severe	ENSG00000177414	UBE2U	1	64203627	Severe.M1.MAF_0.1.perc	reference	0	0.7271	1.2886386	0.6530376	0.04846	0	?+----	3840	4	0	563811	244	0	248	0.01733258820877148
Hospitalized	ENSG00000183060	LYSMD4	15	99715697	Hospitalized.M3.MAF_0.1.perc	reference	0	0.8135	0.5339785	0.2705956	0.04846	0	?++--+	9161	18	0	579723	866	0	884	0.018945012965645543
Hospitalized	ENSG00000196935	SRGAP1	12	63844700	Hospitalized.M3.MAF_1.perc	reference	0	0.7454	0.9256733	0.4691056	0.04846	0	?++++-	9242	13	0	555229	442	0	455	0.005759929310865495
Severe	ENSG00000185130	H2BC13	6	27807444	Severe.M4.MAF_0.1.perc	reference	0	1	-0.9636205	0.488336	0.04846	0	?---?-	4159	3	0	563884	659	0	662	0.05395166493200458
Severe	ENSG00000167202	TBC1D2B	15	77984036	Severe.M1.MAF_0.1.perc	reference	0	0.8905	1.7838432	0.904058	0.04848	0	?+-?--	3748	3	0	564773	179	0	182	0.10367518823003163
Severe	ENSG00000167202	TBC1D2B	15	77984036	Severe.M1.MAF_1.perc	reference	0	0.8905	1.7838432	0.904058	0.04848	0	?+-?--	3748	3	0	564773	179	0	182	0.10367518823003163
Susceptibility	ENSG00000168116	KIAA1586	6	57046532	Susceptibility.M1.MAF_1.perc	reference	0	0.5269	0.2020922	0.1024198	0.04848	0	+?++-+	26405	140	0	580139	2209	7	2363	0.11045762577647437
Severe	ENSG00000187862	TTC24	1	156579723	Severe.M3.MAF_1.perc	reference	0	0.9267	-0.869268	0.440561	0.04848	0	?-----	4128	2	0	568413	585	1	589	0.093165825706281
Susceptibility	ENSG00000166170	BAG5	14	103556545	Susceptibility.M3.MAF_1.perc	reference	15.6	0.315	0.4727216	0.239576	0.04848	0.0603265	+?++++	26259	67	0	588797	1107	2	1178	0.11421200507555612
Hospitalized	ENSG00000106565	TMEM176B	7	150791285	Hospitalized.M4.MAF_1.perc	reference	0	0.8649	-0.3444722	0.174581	0.04848	0	+-----	11726	36	0	587132	2574	2	2614	0.3587820975246134
Hospitalized	ENSG00000173517	PEAK1	15	77100656	Hospitalized.M4.MAF_1.perc	reference	0	0.5742	0.1629348	0.0825757	0.04848	0	?++-++	11986	298	1	580845	12662	7	12976	0.6697625811292617
Hospitalized	ENSG00000196711	ALKAL1	8	52534037	Hospitalized.M3.MAF_0.1.perc	reference	0	0.7456	1.0487887	0.5315688	0.04849	0	?++---	8363	7	0	555373	178	0	185	0.13317971328579536
Susceptibility	ENSG00000204873	KRTAP9-3	17	41232449	Susceptibility.M3.MAF_0.1.perc	reference	0	0.9918	-0.678283	0.3437773	0.04849	0	-?---?	23096	5	0	563679	203	2	212	0.9660881439796802
Hospitalized	ENSG00000196711	ALKAL1	8	52534037	Hospitalized.M3.MAF_1.perc	reference	0	0.7456	1.0487887	0.5315688	0.04849	0	?++---	8363	7	0	555373	178	0	185	0.13317971328579536
Susceptibility	ENSG00000148218	ALAD	9	113386312	Susceptibility.M4.MAF_0.1.perc	reference	0	0.501	0.1919352	0.0972803	0.04849	0	+?++++	26341	141	0	589119	2675	3	2822	0.26182051747432067
Susceptibility	ENSG00000108840	HDAC5	17	44076746	Susceptibility.M4.MAF_0.1.perc	reference	0	0.9602	-0.1168569	0.0592278	0.04849	0	+?---+	26972	303	0	589395	8199	5	8512	0.45008330127653984
Susceptibility	ENSG00000116120	FARSB	2	222566899	Susceptibility.M1.MAF_0.1.perc	reference	0	0.9652	-0.6249592	0.316763	0.0485	0	-?----	24257	8	0	588665	396	0	404	0.0767467249347151
Severe	ENSG00000092978	GPATCH2	1	217426992	Severe.M3.MAF_1.perc	reference	0	0.7364	-0.5131264	0.2600791	0.0485	0	?-+---	4674	13	0	570231	2781	5	2804	0.19028815360537488
Severe	ENSG00000166848	TERF2IP	16	75647773	Severe.M3.MAF_1.perc	reference	0	0.969	-0.9786	0.4960019	0.0485	0	----+-	4483	5	0	565625	613	0	618	0.07717395060452095
Susceptibility	ENSG00000146909	NOM1	7	156949712	Susceptibility.M1.MAF_0.1.perc	reference	0	0.6562	-0.4090111	0.2073194	0.04851	0	+?-+--	26293	19	0	588931	634	0	653	0.15390313261001498
Severe	ENSG00000129422	MTUS1	8	17643795	Severe.M1.MAF_1.perc	reference	0	0.96	-0.473496	0.2400017	0.04851	0	--+---	4819	15	0	570302	2645	5	2670	0.45963557276797545
Susceptibility	ENSG00000113068	PFDN1	5	140245035	Susceptibility.M4.MAF_0.1.perc	reference	0	0.987	0.4644445	0.2354174	0.04851	0	+?++--	24034	27	0	583837	416	0	443	0.07544374817089247
Severe	ENSG00000115286	NDUFS7	19	1383527	Severe.M4.MAF_1.perc	reference	0	0.9846	-0.5369694	0.2721792	0.04851	0	?-----	4619	11	0	567772	2649	2	2664	0.14844684855934043
Severe	ENSG00000065717	TLE2	19	2997639	Severe.M4.MAF_1.perc	reference	0	0.8964	-0.2205443	0.1117861	0.04851	0	------	4950	93	0	570572	15396	11	15511	0.20428862011750798
Susceptibility	ENSG00000106344	RBM28	7	128297685	Susceptibility.M4.MAF_0.1.perc	reference	0	0.9619	-0.1548567	0.0784965	0.04852	0	-?-+--	27126	160	0	591861	4313	1	4475	0.10296341430757024
Severe	ENSG00000203965	EFCAB7	1	63523372	Severe.M1.MAF_0.1.perc	reference	0	0.5626	0.8585948	0.4352394	0.04853	0	?++-++	4165	13	0	568192	819	1	834	0.31296948768188165
Hospitalized	ENSG00000182070	OR52A1	11	5146824	Hospitalized.M1.MAF_1.perc	reference	0	0.9985	-1.5098608	0.7653783	0.04853	0	?---?-	8286	3	0	564925	109	0	112	0.008059972619350715
Hospitalized	ENSG00000073712	FERMT2	14	52857268	Hospitalized.M3.MAF_1.perc	reference	0	0.9098	-0.4254758	0.2156784	0.04853	0	?---?-	7882	15	0	553596	1888	0	1903	0.0900686849200935
Hospitalized	ENSG00000173947	PIFO	1	111346600	Hospitalized.M4.MAF_1.perc	reference	0	0.5155	-0.4797549	0.2431962	0.04853	0	?----+	11626	22	0	582217	1288	1	1312	0.138931683621989
Hospitalized	ENSG00000110917	MLEC	12	120687149	Hospitalized.M3.MAF_0.1.perc	reference	0	0.7055	1.1162518	0.5658839	0.04854	0	?++-?-	8424	7	0	561973	210	0	217	0.0032341284735306597
Hospitalized	ENSG00000185215	TNFAIP2	14	103121476	Hospitalized.M3.MAF_1.perc	reference	0	0.7682	0.4607887	0.2335917	0.04854	0	?++---	8640	29	0	579832	1357	0	1386	0.08123900856098382
Hospitalized	ENSG00000165259	HDX	23	84317874	Hospitalized.M4.MAF_1.perc	reference	0	0.9884	-0.4784531	0.2425605	0.04855	0	?-----	9766	13	3	524429	488	132	771	0.07060801882216952
Hospitalized	ENSG00000109103	UNC119	17	28546708	Hospitalized.M1.MAF_0.1.perc	reference	0	1	-0.9586126	0.4860149	0.04856	0	?--??-	7694	1	0	561815	413	1	416	0.1120139449156802
Hospitalized	ENSG00000109103	UNC119	17	28546708	Hospitalized.M1.MAF_1.perc	reference	0	1	-0.9586126	0.4860149	0.04856	0	?--??-	7694	1	0	561815	413	1	416	0.1120139449156802
Hospitalized	ENSG00000151079	KCNA6	12	4809176	Hospitalized.M3.MAF_0.1.perc	reference	0	0.8848	1.1297109	0.5727496	0.04856	0	?+--?-	8485	9	0	524769	262	0	271	0.006107462886999279
Hospitalized	ENSG00000151079	KCNA6	12	4809176	Hospitalized.M3.MAF_1.perc	reference	0	0.8848	1.1297109	0.5727496	0.04856	0	?+--?-	8485	9	0	524769	262	0	271	0.006107462886999279
Hospitalized	ENSG00000124782	RREB1	6	7107597	Hospitalized.M1.MAF_0.1.perc	reference	0	0.5986	1.1561529	0.586179	0.04857	0	?+-?--	6242	4	0	549656	152	0	156	0.375694337085695
Hospitalized	ENSG00000135253	KCP	7	128862042	Hospitalized.M1.MAF_0.1.perc	reference	0	0.8013	-0.3303582	0.1674959	0.04857	0	?--+--	11854	44	0	582527	3164	6	3220	0.08190401769897605
Susceptibility	ENSG00000072110	ACTN1	14	68874128	Susceptibility.M4.MAF_1.perc	reference	0	0.4957	0.1208602	0.0612773	0.04857	0	+?++++	25944	340	0	585890	7083	2	7427	0.23816736378634368
Severe	ENSG00000109272	PF4V1	4	73853296	Severe.M4.MAF_1.perc	reference	0	0.5891	0.5815917	0.2948889	0.04858	0	?++-++	4357	30	0	567925	1564	1	1596	0.021438235551451138
Hospitalized	ENSG00000127249	ATP13A4	3	193398967	Hospitalized.M4.MAF_1.perc	reference	0	0.8168	-0.1801993	0.0913656	0.04858	0	----+-	12184	171	0	588228	9578	7	9763	0.7240495289340515
Hospitalized	ENSG00000212935	KRTAP10-3	21	44557790	Hospitalized.M4.MAF_1.perc	reference	0	0.9733	-0.172611	0.0875193	0.04858	0	?---+-	10937	190	2	571061	10707	21	10943	0.0976440692752736
Severe	ENSG00000164853	UNCX	7	1232872	Severe.M1.MAF_0.1.perc	reference	0	0.9423	2.8379821	1.4390134	0.04859	0	?++??-	1690	0	0	550414	39	0	39	0.2351333224753926
Severe	ENSG00000179335	CLK3	15	74598500	Severe.M1.MAF_1.perc	reference	0	0.993	-0.5312977	0.269402	0.04859	0	?-----	3492	7	0	564123	3187	0	3194	0.9720975003466139
Hospitalized	ENSG00000121413	ZSCAN18	19	58083838	Hospitalized.M1.MAF_1.perc	reference	0	0.7787	0.9781912	0.4960051	0.04859	0	?+++?-	8445	9	0	562437	217	0	226	0.19906491203162793
Hospitalized	ENSG00000186973	FAM183A	1	43145153	Hospitalized.M3.MAF_0.1.perc	reference	0	0.4059	-0.6452011	0.3271524	0.04859	3.232e-4	?-----	7707	4	0	567313	665	0	669	0.378475781813572
Severe	ENSG00000012061	ERCC1	19	45407334	Severe.M4.MAF_1.perc	reference	0	0.5014	-0.3862741	0.1958647	0.04859	0	+---?+	4357	28	0	564349	4743	5	4781	0.14608803121143446
Severe	ENSG00000100426	ZBED4	22	49853844	Severe.M4.MAF_0.1.perc	reference	0	0.7329	-0.363847	0.1844984	0.0486	0	------	4820	33	0	568016	5274	2	5311	0.17508401211548835
Susceptibility	ENSG00000180878	C11orf42	11	6205557	Susceptibility.M1.MAF_1.perc	reference	0	0.694	-0.3252268	0.1649193	0.04861	0	-?-+--	24982	31	0	588201	886	0	917	0.16349539870795554
Hospitalized	ENSG00000108639	SYNGR2	17	78168581	Hospitalized.M3.MAF_0.1.perc	reference	0	0.7838	0.3834235	0.1944411	0.04862	0	-+-+--	10462	34	0	583638	1755	0	1789	0.053845255693438135
Susceptibility	ENSG00000133612	AGAP3	7	151085831	Susceptibility.M3.MAF_1.perc	reference	0	0.9783	-0.1493758	0.0757565	0.04863	0	-?--+-	25955	174	0	573488	4571	11	4767	0.2298643437477877
Severe	ENSG00000182583	VCX	23	7842262	Severe.M3.MAF_0.1.perc	reference	0	0.9956	-1.0902005	0.552911	0.04864	0	?--??-	3462	6	1	518792	190	74	346	0.22821202068433877
Hospitalized	ENSG00000087245	MMP2	16	55389700	Hospitalized.M3.MAF_0.1.perc	reference	0	0.7804	0.3861738	0.1958589	0.04864	0	?++--+	9926	45	0	569243	2287	0	2332	0.939292788455798
Susceptibility	ENSG00000163520	FBLN2	3	13549125	Susceptibility.M3.MAF_0.1.perc	reference	0	0.9237	0.163291	0.0828145	0.04864	0	+?+-++	27126	190	1	591861	3675	2	3871	0.08551960479293207
Susceptibility	ENSG00000188269	OR7A5	19	14826241	Susceptibility.M3.MAF_0.1.perc	reference	0	0.7125	0.9533174	0.4834859	0.04864	0	??++?-	22943	7	0	556630	75	0	82	0.1191253183043609
Hospitalized	ENSG00000099875	MKNK2	19	2037465	Hospitalized.M4.MAF_1.perc	reference	0	0.7778	0.1893123	0.0960133	0.04864	0	?+-+-+	12124	173	0	583311	8748	4	8929	0.05328897178471177
Severe	ENSG00000124067	SLC12A4	16	67943474	Severe.M3.MAF_1.perc	reference	0	0.5115	-0.2845735	0.1443335	0.04865	0	?--+-+	4485	39	0	567240	10297	8	10352	0.3433569871867653
Susceptibility	ENSG00000122543	OCM	7	5879827	Susceptibility.M1.MAF_0.1.perc	reference	0	0.9861	-0.5510575	0.2795169	0.04867	0	-?--?-	24464	7	0	584405	375	0	382	0.028992372312357843
Susceptibility	ENSG00000134490	TMEM241	18	23197144	Susceptibility.M1.MAF_1.perc	reference	0	0.4888	0.7490076	0.3799283	0.04867	0	+?+---	24357	16	0	573962	166	0	182	0.13399598657980602
Susceptibility	ENSG00000188243	COMMD6	13	75525219	Susceptibility.M3.MAF_0.1.perc	reference	0	0.6184	0.4607164	0.2336875	0.04867	0	-?++--	25473	28	0	583143	468	0	496	0.08797187001511247
Susceptibility	ENSG00000115507	OTX1	2	63050057	Susceptibility.M4.MAF_0.1.perc	reference	0	0.9243	0.2798298	0.1419391	0.04867	0	-?++--	25874	72	0	585144	1245	0	1317	0.0528911216248922
Severe	ENSG00000166860	ZBTB39	12	56998836	Severe.M4.MAF_0.1.perc	reference	0.3	0.4143	0.4323788	0.2193249	0.04868	0.0021441	-++--+	4594	40	0	568497	3426	1	3468	0.4378946853111936
Severe	ENSG00000182899	RPL35A	3	197950190	Severe.M3.MAF_0.1.perc	reference	0	0.6372	2.1704453	1.1010063	0.04869	0	?+-??-	1638	1	0	517166	89	0	90	0.2640219756568528
Hospitalized	ENSG00000286522	H3C2	6	26031589	Hospitalized.M3.MAF_0.1.perc	reference	0	0.8969	2.0140793	1.0216897	0.04869	0	?+--??	4269	5	0	46421	8	0	13	0.10184195242116922
Severe	ENSG00000182899	RPL35A	3	197950190	Severe.M3.MAF_1.perc	reference	0	0.6372	2.1704453	1.1010063	0.04869	0	?+-??-	1638	1	0	517166	89	0	90	0.2640219756568528
Hospitalized	ENSG00000286522	H3C2	6	26031589	Hospitalized.M3.MAF_1.perc	reference	0	0.8969	2.0140793	1.0216897	0.04869	0	?+--??	4269	5	0	46421	8	0	13	0.10184195242116922
Hospitalized	ENSG00000115607	IL18RAP	2	102418689	Hospitalized.M4.MAF_0.1.perc	reference	0	0.5685	0.3501107	0.1776059	0.04869	0	?+-+++	11765	50	0	580426	1931	2	1985	0.026948414004539244
Hospitalized	ENSG00000286019	NOTCH2NLB	1	148607040	Hospitalized.M1.MAF_0.1.perc	reference	0	1	-2.979917	1.5116945	0.0487	0	?-????	1565	0	0	446	1	0	1	0.04870000000000002
Hospitalized	ENSG00000286019	NOTCH2NLB	1	148607040	Hospitalized.M1.MAF_1.perc	reference	0	1	-2.979917	1.5116945	0.0487	0	?-????	1565	0	0	446	1	0	1	0.04870000000000002
Hospitalized	ENSG00000286019	NOTCH2NLB	1	148607040	Hospitalized.M3.MAF_0.1.perc	reference	0	1	-2.979917	1.5116945	0.0487	0	?-????	1565	0	0	446	1	0	1	0.04870000000000002
Severe	ENSG00000101746	NOL4	18	33851100	Severe.M3.MAF_1.perc	reference	0	0.4218	-0.4968713	0.2520616	0.0487	0	?--?++	3945	12	0	525228	2997	7	3023	0.1769060969421889
Hospitalized	ENSG00000286019	NOTCH2NLB	1	148607040	Hospitalized.M3.MAF_1.perc	reference	0	1	-2.979917	1.5116945	0.0487	0	?-????	1565	0	0	446	1	0	1	0.04870000000000002
Hospitalized	ENSG00000286019	NOTCH2NLB	1	148607040	Hospitalized.M4.MAF_0.1.perc	reference	0	1	-2.979917	1.5116945	0.0487	0	?-????	1565	0	0	446	1	0	1	0.04870000000000002
Hospitalized	ENSG00000147650	LRP12	8	104489231	Hospitalized.M4.MAF_0.1.perc	reference	0	0.741	-0.2618607	0.1328438	0.0487	0	----+-	11021	67	0	572737	4953	0	5020	0.7818589099225792
Hospitalized	ENSG00000286019	NOTCH2NLB	1	148607040	Hospitalized.M4.MAF_1.perc	reference	0	1	-2.979917	1.5116945	0.0487	0	?-????	1565	0	0	446	1	0	1	0.04870000000000002
Hospitalized	ENSG00000156253	RWDD2B	21	29004384	Hospitalized.M4.MAF_1.perc	reference	0	0.7465	0.299614	0.1519958	0.0487	0	?+++-+	10524	80	1	581679	2884	5	2976	0.2228924465358778
Susceptibility	ENSG00000177807	KCNJ10	1	159998651	Susceptibility.M4.MAF_1.perc	reference	0	0.631	0.1412076	0.0716348	0.0487	0	-+++++	27101	254	0	591805	4930	1	5186	0.03281935298106277
Hospitalized	ENSG00000115091	ACTR3	2	113890063	Hospitalized.M1.MAF_0.1.perc	reference	0	0.5043	1.5624787	0.792715	0.04872	0	?+???-	5445	2	0	539239	72	0	74	0.7620707367802517
Hospitalized	ENSG00000115091	ACTR3	2	113890063	Hospitalized.M1.MAF_1.perc	reference	0	0.5043	1.5624787	0.792715	0.04872	0	?+???-	5445	2	0	539239	72	0	74	0.7620707367802517
Hospitalized	ENSG00000174483	BBS1	11	66510606	Hospitalized.M3.MAF_0.1.perc	reference	1.8	0.3834	0.9514915	0.4827416	0.04872	0.026047	?++?-+	9772	12	0	577534	316	0	328	0.08969625610161246
Susceptibility	ENSG00000068654	POLR1A	2	86020216	Susceptibility.M3.MAF_0.1.perc	reference	0	0.7059	0.1768146	0.0897083	0.04872	0	+?++-+	26529	158	0	580636	3019	0	3177	0.9871721456959914
Susceptibility	ENSG00000185290	NUPR2	7	56114681	Susceptibility.M3.MAF_0.1.perc	reference	0	0.8638	0.7872406	0.3994103	0.04872	0	+?+---	22698	10	0	569327	109	0	119	0.07863892014664833
Susceptibility	ENSG00000182010	RTKN2	10	62183035	Susceptibility.M4.MAF_0.1.perc	reference	0	0.6959	0.1428971	0.0725001	0.04872	0	-?++--	27126	232	0	591861	4567	0	4799	0.1172278215078795
Susceptibility	ENSG00000198734	F5	1	169511951	Susceptibility.M1.MAF_0.1.perc	reference	0	0.8174	0.4408845	0.223694	0.04873	0	+?++++	26264	36	0	579580	500	0	536	0.3429883850813723
Severe	ENSG00000100644	HIF1A	14	61695513	Severe.M4.MAF_0.1.perc	reference	0	0.6836	-0.3951641	0.2004942	0.04873	0	----+-	4640	28	0	566409	4712	1	4742	0.2822183275591585
Hospitalized	ENSG00000151892	GFRA1	10	116056925	Hospitalized.M4.MAF_1.perc	reference	0	0.6742	0.3032901	0.1538782	0.04873	0	?+-+-+	11374	75	1	579037	3308	3	3391	0.05437476989134822
Susceptibility	ENSG00000198026	ZNF335	20	45948660	Susceptibility.M4.MAF_1.perc	reference	0	0.4199	0.0837708	0.0425035	0.04873	0	-?+-+-	27340	729	1	591878	14308	9	15057	0.012436632778238971
Susceptibility	ENSG00000088766	CRLS1	20	6006093	Susceptibility.M1.MAF_0.1.perc	reference	0	0.4812	0.6417902	0.3256387	0.04874	0	-?+--?	22828	16	0	581524	278	0	294	0.1984682181650927
Severe	ENSG00000102890	ELMO3	16	67199111	Severe.M1.MAF_1.perc	reference	0	0.9972	-0.4033483	0.204656	0.04874	0	------	4684	22	0	569547	5148	10	5190	0.13633932598718576
Hospitalized	ENSG00000159593	NAE1	16	66802875	Hospitalized.M4.MAF_0.1.perc	reference	0	0.6469	-0.2949315	0.1496433	0.04874	0	?--+--	11624	63	0	581508	3713	2	3780	0.7922889999111715
Hospitalized	ENSG00000090932	DLL3	19	39498895	Hospitalized.M4.MAF_0.1.perc	reference	27.2	0.24	0.5113558	0.2594692	0.04875	0.0958266	?+++-+	12025	102	0	583211	4506	1	4610	0.18161433921102588
Severe	ENSG00000102882	MAPK3	16	30114105	Severe.M1.MAF_0.1.perc	reference	0	0.696	1.4619815	0.7418725	0.04876	0	?++??-	1749	3	0	558569	256	0	259	0.043842988985320776
Susceptibility	ENSG00000130035	GALNT8	12	4720400	Susceptibility.M1.MAF_0.1.perc	reference	0	0.5929	0.2797031	0.1419304	0.04876	0	+?+--+	25993	74	0	588708	1255	0	1329	0.08316999547888897
Severe	ENSG00000168116	KIAA1586	6	57046532	Severe.M1.MAF_1.perc	reference	0	0.5594	0.3864082	0.196081	0.04876	0	?++-++	4816	32	0	570370	2110	7	2156	0.14593921014667371
Severe	ENSG00000102882	MAPK3	16	30114105	Severe.M1.MAF_1.perc	reference	0	0.696	1.4619815	0.7418725	0.04876	0	?++??-	1749	3	0	558569	256	0	259	0.043842988985320776
Hospitalized	ENSG00000100228	RAB36	22	23145326	Hospitalized.M1.MAF_1.perc	reference	0	0.867	0.6140831	0.3116037	0.04876	0	?+++--	11151	31	0	579211	627	1	660	0.2403463050264967
Severe	ENSG00000082438	COBLL1	2	164653624	Severe.M3.MAF_1.perc	reference	0	0.861	-0.7272101	0.3690202	0.04876	0	---+-+	4397	5	0	568838	2501	1	2508	0.06769963211202894
Severe	ENSG00000137843	PAK6	15	40217428	Severe.M4.MAF_1.perc	reference	0	0.6396	-0.2508305	0.1272782	0.04876	0	---+-+	4906	86	0	570620	14759	11	14867	0.11667287878703345
Severe	ENSG00000147246	HTR2C	23	114584078	Severe.M3.MAF_0.1.perc	reference	0	0.7706	1.1537424	0.5854774	0.04877	0	?+-?--	2088	1	1	522906	60	29	121	0.08287414913307972
Hospitalized	ENSG00000166959	MS4A8	11	60699585	Hospitalized.M3.MAF_0.1.perc	reference	0	0.9288	1.0059944	0.5105039	0.04877	0	?+---+	7790	5	1	563871	195	0	202	0.14371608777872835
Susceptibility	ENSG00000204389	HSPA1A	6	31815543	Susceptibility.M3.MAF_0.1.perc	reference	0	0.9901	-0.698063	0.3542402	0.04877	0	-?--?-	22615	4	0	550874	207	0	211	0.09953384336293654
Severe	ENSG00000147246	HTR2C	23	114584078	Severe.M3.MAF_1.perc	reference	0	0.7706	1.1537424	0.5854774	0.04877	0	?+-?--	2088	1	1	522906	60	29	121	0.08287414913307972
Hospitalized	ENSG00000158615	PPP1R15B	1	204403381	Hospitalized.M3.MAF_1.perc	reference	0	0.7919	0.6256828	0.3175139	0.04877	0	?+-+--	9519	23	0	564693	595	0	618	0.9131052386189148
Hospitalized	ENSG00000198670	LPA	6	160531482	Hospitalized.M3.MAF_1.perc	reference	0	0.9606	0.2404203	0.1220021	0.04877	0	?+++++	12124	127	3	583310	4708	12	4865	0.07566322364839481
Severe	ENSG00000132026	RTBDN	19	12825478	Severe.M4.MAF_0.1.perc	reference	0	0.9933	-0.5583572	0.2833443	0.04877	0	----?-	4477	10	0	567921	2249	0	2259	0.14012652760953395
Severe	ENSG00000132639	SNAP25	20	10218830	Severe.M4.MAF_0.1.perc	reference	0	0.9064	1.1782083	0.5978872	0.04877	0	?++?+-	3644	7	0	563156	401	0	408	0.27449316809463914
Hospitalized	ENSG00000077935	SMC1B	22	45344063	Hospitalized.M4.MAF_1.perc	reference	0	0.798	-0.224219	0.1137816	0.04877	0	?-----	12064	115	0	583218	6272	6	6399	0.1926188816121489
Severe	ENSG00000171711	DEFB4A	8	7894677	Severe.M1.MAF_0.1.perc	reference	0	0.833	2.7573647	1.3993224	0.04878	0	?+-??-	1748	1	0	558276	64	0	65	0.8598268811903121
Hospitalized	ENSG00000117448	AKR1A1	1	45550543	Hospitalized.M1.MAF_0.1.perc	reference	0	0.8313	0.7487205	0.3799652	0.04878	0	?+--++	9201	14	0	579273	626	1	642	0.1274750116086568
Hospitalized	ENSG00000138430	OLA1	2	174072447	Hospitalized.M1.MAF_0.1.perc	reference	0	0.6883	1.2462573	0.6324513	0.04878	0	?+----	7673	8	0	557546	95	0	103	0.12640918687393254
Hospitalized	ENSG00000148688	RPP30	10	90871952	Hospitalized.M1.MAF_0.1.perc	reference	0	0.7067	0.9450938	0.4796214	0.04878	0	?++++-	8257	11	0	574524	219	0	230	0.06468828815122799
Severe	ENSG00000171711	DEFB4A	8	7894677	Severe.M1.MAF_1.perc	reference	0	0.833	2.7573647	1.3993224	0.04878	0	?+-??-	1748	1	0	558276	64	0	65	0.8598268811903121
Hospitalized	ENSG00000138430	OLA1	2	174072447	Hospitalized.M1.MAF_1.perc	reference	0	0.6883	1.2462573	0.6324513	0.04878	0	?+----	7673	8	0	557546	95	0	103	0.12640918687393254
Severe	ENSG00000156959	LHFPL4	3	9498361	Severe.M3.MAF_0.1.perc	reference	0	0.5928	2.7608628	1.4011169	0.04878	0	?+?+--	1960	1	0	541683	66	0	67	0.01022269337404968
Severe	ENSG00000171711	DEFB4A	8	7894677	Severe.M3.MAF_0.1.perc	reference	0	0.833	2.7573647	1.3993224	0.04878	0	?+-??-	1748	1	0	558276	64	0	65	0.8598268811903121
Severe	ENSG00000171711	DEFB4A	8	7894677	Severe.M3.MAF_1.perc	reference	0	0.833	2.7573647	1.3993224	0.04878	0	?+-??-	1748	1	0	558276	64	0	65	0.8598268811903121
Susceptibility	ENSG00000150054	MPP7	10	28050993	Susceptibility.M4.MAF_0.1.perc	reference	0	0.8653	0.1791416	0.0909157	0.04879	0	-?+++-	27116	162	0	591849	3034	2	3200	0.017352116453401182
Severe	ENSG00000088682	COQ9	16	57447425	Severe.M4.MAF_1.perc	reference	0	0.9932	-0.3110315	0.1578605	0.0488	0	------	4721	41	0	569942	8017	19	8096	0.07451189707711664
Severe	ENSG00000275896	PRSS2	7	142760398	Severe.M1.MAF_1.perc	reference	0	0.3762	-1.3909722	0.705992	0.04881	0	?-++??	2118	5	0	2961	9	0	14	0.06116596677616797
Susceptibility	ENSG00000121005	CRISPLD1	8	74984505	Susceptibility.M3.MAF_0.1.perc	reference	0	0.9045	-0.2616896	0.1328211	0.04881	0	-?----	27126	55	0	591861	1393	3	1454	0.1019794938878196
Severe	ENSG00000275896	PRSS2	7	142760398	Severe.M3.MAF_1.perc	reference	0	0.3762	-1.3909722	0.705992	0.04881	0	?-++??	2118	5	0	2961	9	0	14	0.06116596677616797
Hospitalized	ENSG00000140478	GOLGA6D	15	75282835	Hospitalized.M3.MAF_1.perc	reference	0	0.8302	0.2843419	0.1443171	0.04881	0	?++---	8932	76	1	575029	3513	29	3649	0.16037211858723055
Susceptibility	ENSG00000164951	PDP1	8	93857807	Susceptibility.M3.MAF_1.perc	reference	0	0.9635	-0.4011849	0.2036234	0.04881	0	-?----	23078	19	0	561067	626	0	645	0.11184094121615906
Susceptibility	ENSG00000150867	PIP4K2A	10	22534854	Susceptibility.M4.MAF_0.1.perc	reference	0	0.9315	-0.2338551	0.1186907	0.04881	0	-?----	26017	62	0	579568	1877	0	1939	0.13564193137424915
Susceptibility	ENSG00000105700	KXD1	19	18557762	Susceptibility.M1.MAF_0.1.perc	reference	0	0.9362	0.9306503	0.4723765	0.04882	0	-?++??	22136	8	0	560391	103	0	111	0.1302130758576496
Susceptibility	ENSG00000105700	KXD1	19	18557762	Susceptibility.M1.MAF_1.perc	reference	0	0.9362	0.9306503	0.4723765	0.04882	0	-?++??	22136	8	0	560391	103	0	111	0.1302130758576496
Hospitalized	ENSG00000147408	CSGALNACT1	8	19404161	Hospitalized.M3.MAF_1.perc	reference	0	0.4902	-0.1796203	0.0911694	0.04882	0	+--+--	12151	146	0	576428	9828	26	10026	0.7701704300590121
Susceptibility	ENSG00000074935	TUBE1	6	112070663	Susceptibility.M3.MAF_1.perc	reference	0	0.4571	-0.2815441	0.1429019	0.04882	0	+?---+	24015	52	0	587792	1518	0	1570	0.11621558503216917
Severe	ENSG00000110344	UBE4A	11	118359600	Severe.M4.MAF_0.1.perc	reference	0	0.5119	0.3682205	0.1869017	0.04882	0	+++---	4614	49	0	566090	5946	2	5999	0.047119660222475046
Hospitalized	ENSG00000176788	BASP1	5	17065598	Hospitalized.M4.MAF_0.1.perc	reference	15.7	0.3148	0.5488404	0.2785794	0.04882	0.0847945	?+++--	10601	57	0	564945	2570	3	2633	0.018457603474109435
Susceptibility	ENSG00000167612	ANKRD33	12	51888009	Susceptibility.M1.MAF_1.perc	reference	0	0.9858	-0.42293	0.2146756	0.04883	0	-?----	25357	20	0	587542	478	1	500	0.046940470384009315
Hospitalized	ENSG00000131779	PEX11B	1	145911350	Hospitalized.M1.MAF_0.1.perc	reference	0	0.707	0.7936715	0.4028875	0.04884	0	?+----	8861	11	0	573937	506	0	517	0.11178925876250356
Hospitalized	ENSG00000131779	PEX11B	1	145911350	Hospitalized.M1.MAF_1.perc	reference	0	0.707	0.7936715	0.4028875	0.04884	0	?+----	8861	11	0	573937	506	0	517	0.11178925876250356
Hospitalized	ENSG00000173207	CKS1B	1	154974653	Hospitalized.M3.MAF_0.1.perc	reference	0	0.869	-1.6445319	0.8348039	0.04884	0	?-???-	7092	1	0	509961	49	0	50	0.16420478631690463
Hospitalized	ENSG00000173207	CKS1B	1	154974653	Hospitalized.M3.MAF_1.perc	reference	0	0.869	-1.6445319	0.8348039	0.04884	0	?-???-	7092	1	0	509961	49	0	50	0.16420478631690463
Hospitalized	ENSG00000013441	CLK1	2	200853009	Hospitalized.M4.MAF_0.1.perc	reference	46.6	0.112	0.7272101	0.3691529	0.04884	0.2908662	?++++-	11670	83	0	581695	2903	2	2990	0.012499368386367112
Susceptibility	ENSG00000130881	LRP3	19	33177603	Susceptibility.M1.MAF_0.1.perc	reference	0	0.9199	0.6407393	0.3252656	0.04885	0	+?+---	23530	17	0	568813	248	0	265	0.17449262795376813
Severe	ENSG00000164850	GPER1	7	1082208	Severe.M1.MAF_1.perc	reference	0	0.8338	1.2406574	0.6298079	0.04885	0	?++??-	3377	7	0	559909	220	0	227	0.06688972435807881
Hospitalized	ENSG00000169214	OR6F1	1	247711436	Hospitalized.M3.MAF_0.1.perc	reference	0	0.5923	1.1731408	0.5955225	0.04885	0	?++---	7102	5	0	556136	205	1	212	0.19969888946356132
Susceptibility	ENSG00000164266	SPINK1	5	147824572	Susceptibility.M3.MAF_0.1.perc	reference	0	0.5763	0.9986219	0.5069502	0.04885	0	-?+-??	22504	6	0	551711	53	0	59	0.1507128204740535
Susceptibility	ENSG00000125510	OPRL1	20	64080082	Susceptibility.M3.MAF_0.1.perc	reference	0	0.8072	0.2836572	0.1439998	0.04886	0	+?+--+	23927	57	0	585599	1108	0	1165	0.16584915242657705
Hospitalized	ENSG00000144895	EIF2A	3	150546678	Hospitalized.M4.MAF_0.1.perc	reference	33	0.2016	0.5572825	0.2829109	0.04886	0.1332899	?+++++	12059	94	0	583207	4237	1	4333	0.0497690218027732
Hospitalized	ENSG00000214842	RAD51AP2	2	17510584	Hospitalized.M3.MAF_0.1.perc	reference	0	0.5217	-0.4542743	0.2306304	0.04887	0	?-+-+-	10728	18	0	569331	1536	0	1554	0.04414574172419266
Susceptibility	ENSG00000073282	TP63	3	189631389	Susceptibility.M1.MAF_1.perc	reference	0	0.7457	1.1324585	0.5749535	0.04888	0	-?+?+?	21511	7	0	549219	72	0	79	0.09481787566932931
Severe	ENSG00000187024	PTRH1	9	127690348	Severe.M4.MAF_0.1.perc	reference	0	0.9541	-0.5289363	0.2685404	0.04888	0	?-+---	4131	9	0	567287	2641	2	2654	0.28550807476455653
Severe	ENSG00000132141	CCT6B	17	34927859	Severe.M4.MAF_0.1.perc	reference	0	0.9402	-0.4455744	0.2262185	0.04888	0	----+-	4958	21	0	570549	2791	1	2814	0.3864016045458738
Susceptibility	ENSG00000151729	SLC25A4	4	185143266	Susceptibility.M4.MAF_0.1.perc	reference	0	0.4571	-0.3652195	0.1854408	0.0489	0	+?--+-	26002	25	0	587984	793	2	822	0.10266850708827581
Severe	ENSG00000116882	HAO2	1	119368779	Severe.M4.MAF_1.perc	reference	0	0.7384	-0.4131142	0.2097582	0.0489	0	?--+--	4750	33	0	570287	5480	4	5521	0.054571230446330644
Susceptibility	ENSG00000112419	PHACTR2	6	143536845	Susceptibility.M4.MAF_1.perc	reference	0	0.4638	-0.136178	0.0691456	0.0489	0	++----	27255	215	1	594271	5479	6	5708	0.3707551211612229
Susceptibility	ENSG00000164691	TAGAP	6	159034468	Susceptibility.M4.MAF_1.perc	reference	0	0.887	-0.1459684	0.0741152	0.0489	0	-?-+--	26331	199	0	587133	4806	8	5021	0.21718537443361519
Severe	ENSG00000231500	RPS18	6	33272075	Severe.M1.MAF_0.1.perc	reference	0	1	4.9251193	2.5008646	0.04891	0	?+????	1562	0	0	530113	11	0	11	0.9607921026197461
Severe	ENSG00000128923	MINDY2	15	58771192	Severe.M1.MAF_0.1.perc	reference	0	0.8946	1.6450647	0.8353272	0.04891	0	?+-??-	1980	2	0	561826	162	0	164	0.026646059168886117
Severe	ENSG00000128923	MINDY2	15	58771192	Severe.M1.MAF_1.perc	reference	0	0.8946	1.6450647	0.8353272	0.04891	0	?+-??-	1980	2	0	561826	162	0	164	0.026646059168886117
Susceptibility	ENSG00000119718	EIF2B2	14	75002921	Susceptibility.M3.MAF_0.1.perc	reference	0	0.731	0.2140761	0.1087029	0.04891	0	+?++-+	26676	101	0	589226	1966	1	2069	0.14421697066931688
Susceptibility	ENSG00000120868	APAF1	12	98645290	Susceptibility.M3.MAF_1.perc	reference	0	0.7673	-0.139381	0.0707727	0.04891	0	+?-+--	26955	202	1	591175	5711	2	5919	0.07969957851743327
Severe	ENSG00000198755	RPL10A	6	35468401	Severe.M4.MAF_0.1.perc	reference	0	0.8689	1.1975846	0.6081073	0.04891	0	++++?-	4301	8	0	564647	467	0	475	0.2009754038416955
Hospitalized	ENSG00000102384	CENPI	23	101098218	Hospitalized.M4.MAF_1.perc	reference	0	0.6197	0.4234748	0.2150315	0.04891	0	?+--+-	10776	19	7	527966	338	111	593	0.33714307210264594
Susceptibility	ENSG00000258102	MAP1LC3B2	12	116548105	Susceptibility.M4.MAF_1.perc	reference	0	0.8464	-0.2701877	0.1371928	0.04891	0	-?-+--	24548	54	0	575673	1451	1	1507	0.029199486167434407
Severe	ENSG00000187733	AMY1C	1	103750406	Severe.M1.MAF_0.1.perc	reference	0	0.9442	2.018926	1.0251931	0.04892	0	?++??-	1728	2	0	551949	167	2	173	0.09337949012596844
Hospitalized	ENSG00000140839	CLEC18B	16	74408270	Hospitalized.M3.MAF_0.1.perc	reference	0	0.7794	0.2565342	0.1302665	0.04892	0	?+-++-	8021	76	0	574291	4517	1	4595	0.30559470351621926
Susceptibility	ENSG00000075292	ZNF638	2	71276561	Susceptibility.M3.MAF_1.perc	reference	0	0.5446	-0.168118	0.0853682	0.04892	0	----+-	27206	144	0	584936	3407	2	3555	0.14321527268530065
Severe	ENSG00000115541	HSPE1	2	197500140	Severe.M4.MAF_0.1.perc	reference	0	0.6908	1.4469319	0.7347414	0.04892	0	?+-??-	3111	5	0	559274	176	0	181	0.2681430327656551
Severe	ENSG00000178904	DPY19L3	19	32405543	Severe.M1.MAF_0.1.perc	reference	0	0.6597	1.0128379	0.5143329	0.04893	0	?++?--	4014	5	0	563236	426	0	431	0.8591275709425661
Susceptibility	ENSG00000186815	TPCN1	12	113221050	Susceptibility.M1.MAF_1.perc	reference	0	0.4767	0.613327	0.3114665	0.04893	0	+?++--	23932	19	0	581351	246	0	265	0.11302153455012093
Severe	ENSG00000106268	NUDT1	7	2242226	Severe.M3.MAF_0.1.perc	reference	9	0.3549	0.9517886	0.4833368	0.04893	0.1609177	?++-++	4121	12	0	567066	1215	0	1227	0.013858633299218793
Hospitalized	ENSG00000164300	SERINC5	5	80111651	Hospitalized.M3.MAF_1.perc	reference	0	0.5359	0.3641946	0.184943	0.04893	0	-++++-	11272	52	0	575245	2383	1	2437	0.17967186146913022
Severe	ENSG00000285437	POLR2J3	7	102562133	Severe.M4.MAF_0.1.perc	reference	0	0.8111	2.2118942	1.1232296	0.04893	0	?++???	1471	1	0	42108	55	0	56	0.02142068870560128
Severe	ENSG00000182450	KCNK4	11	64291302	Severe.M4.MAF_1.perc	reference	0	0.9015	-0.3684534	0.1871053	0.04893	0	----++	4684	34	0	568722	5038	5	5082	0.4271673964617393
Susceptibility	ENSG00000119906	SLF2	10	100912963	Susceptibility.M4.MAF_1.perc	reference	0	0.5228	-0.0940277	0.04775	0.04893	0	+?--+-	27186	487	0	589412	11648	13	12161	0.7550981717641736
Hospitalized	ENSG00000188883	KLRG2	7	139452690	Hospitalized.M3.MAF_0.1.perc	reference	0	0.5655	0.7431849	0.3774264	0.04894	0	?++-+-	8442	13	0	580305	590	0	603	0.98568038207802
Susceptibility	ENSG00000176208	ATAD5	17	30831966	Susceptibility.M3.MAF_0.1.perc	reference	0	0.9648	0.294017	0.1493141	0.04894	0	+?++-+	25521	63	0	590935	1124	0	1187	0.1917050354821193
Susceptibility	ENSG00000100297	MCM5	22	35400134	Susceptibility.M3.MAF_0.1.perc	reference	0	0.9038	-0.1698444	0.0862541	0.04894	0	+?---+	25838	137	0	578179	3665	2	3806	0.17855972539230178
Severe	ENSG00000173627	APOBEC4	1	183646275	Severe.M4.MAF_1.perc	reference	0	0.9723	-0.5546956	0.2816972	0.04894	0	?-----	4236	10	0	566540	2195	0	2205	0.12637029578078796
Hospitalized	ENSG00000205864	KRTAP5-6	11	1697195	Hospitalized.M1.MAF_1.perc	reference	0	0.8924	-0.7209675	0.3661502	0.04895	0	?---+-	9166	5	0	567681	409	1	416	0.12620617407992607
Severe	ENSG00000139044	B4GALNT3	12	459939	Severe.M4.MAF_1.perc	reference	0	0.998	-0.244655	0.1242508	0.04895	0	------	4906	96	0	570620	10955	7	11065	0.2062346305060321
Severe	ENSG00000151575	TEX9	15	56244009	Severe.M4.MAF_1.perc	reference	0	0.4186	0.3162182	0.160594	0.04895	0	-++-++	4905	65	0	570619	5365	8	5446	0.021258365635181135
Hospitalized	ENSG00000168395	ING5	2	241687085	Hospitalized.M1.MAF_0.1.perc	reference	0	0.5325	1.2663878	0.6431708	0.04896	0	?+--?+	6264	4	0	571190	160	0	164	0.10071028993256229
Susceptibility	ENSG00000232859	LYRM9	17	27878314	Susceptibility.M4.MAF_0.1.perc	reference	13.4	0.3287	0.6657041	0.3381037	0.04896	0.1124063	+?++--	24592	34	0	572718	514	1	550	0.11761732351051418
Severe	ENSG00000071189	SNX13	7	17790761	Severe.M4.MAF_1.perc	reference	0	0.9002	-0.2750878	0.1397123	0.04896	0	----++	4823	65	0	568857	9057	5	9132	0.2319635985236783
Susceptibility	ENSG00000167642	SPINT2	19	38244035	Susceptibility.M4.MAF_1.perc	reference	0	0.8318	-0.1638993	0.0832416	0.04896	0	-?----	26098	137	1	588356	3712	5	3861	0.16825945072481685
Severe	ENSG00000131368	MRPS25	3	15042460	Severe.M1.MAF_0.1.perc	reference	0	0.6784	1.8202746	0.9245554	0.04897	0	?+???-	1727	1	0	540597	127	0	128	0.12140252615198788
Hospitalized	ENSG00000116044	NFE2L2	2	177227595	Hospitalized.M1.MAF_0.1.perc	reference	0	0.9775	1.2247533	0.6220511	0.04897	0	?++??-	5880	4	0	548109	92	0	96	0.08888499860311043
Severe	ENSG00000131368	MRPS25	3	15042460	Severe.M1.MAF_1.perc	reference	0	0.6784	1.8202746	0.9245554	0.04897	0	?+???-	1727	1	0	540597	127	0	128	0.12140252615198788
Hospitalized	ENSG00000116044	NFE2L2	2	177227595	Hospitalized.M1.MAF_1.perc	reference	0	0.9775	1.2247533	0.6220511	0.04897	0	?++??-	5880	4	0	548109	92	0	96	0.08888499860311043
Severe	ENSG00000083857	FAT1	4	186587794	Severe.M4.MAF_0.1.perc	reference	0	0.7668	-0.1527457	0.0775795	0.04897	0	---++-	4906	235	1	570620	28999	12	29260	0.4895926181720752
Severe	ENSG00000198755	RPL10A	6	35468401	Severe.M4.MAF_1.perc	reference	0	0.8689	1.1969075	0.6079272	0.04897	0	++++?-	4301	8	0	564647	468	0	476	0.2009754038416955
Hospitalized	ENSG00000189079	ARID2	12	45729706	Hospitalized.M1.MAF_0.1.perc	reference	0	0.8623	1.166612	0.5925659	0.04898	0	?+-+?-	7848	10	0	559857	94	0	104	0.11480802953372042
Susceptibility	ENSG00000119979	DENND10	10	119104086	Susceptibility.M1.MAF_0.1.perc	reference	9.3	0.3466	0.7078844	0.3595557	0.04898	0.0854507	-?++-?	23225	21	0	570809	260	0	281	0.07602806449477965
Hospitalized	ENSG00000189079	ARID2	12	45729706	Hospitalized.M1.MAF_1.perc	reference	0	0.8623	1.166612	0.5925659	0.04898	0	?+-+?-	7848	10	0	559857	94	0	104	0.11480802953372042
Severe	ENSG00000145779	TNFAIP8	5	119268692	Severe.M4.MAF_0.1.perc	reference	0	0.7336	-0.6307781	0.3203904	0.04898	0	?---?-	3960	3	0	565811	1410	0	1413	0.12527035076641768
Susceptibility	ENSG00000087302	RTRAF	14	51989514	Susceptibility.M3.MAF_0.1.perc	reference	0	0.4845	-0.2853074	0.1449204	0.04899	0	-?-+-+	26702	39	0	588329	1203	1	1244	0.5683614444428203
Severe	ENSG00000169439	SDC2	8	96493813	Severe.M3.MAF_1.perc	reference	0	0.8893	-1.017993	0.5170857	0.04899	0	?---?-	4046	2	0	536027	426	0	428	0.11706873083889857
Severe	ENSG00000263001	GTF2I	7	74650231	Severe.M3.MAF_0.1.perc	reference	0	0.6537	1.4651863	0.7442742	0.049	0	?+++-+	3697	4	0	565743	178	0	182	0.21300616298573305
Hospitalized	ENSG00000123643	SLC36A1	5	151437046	Hospitalized.M3.MAF_1.perc	reference	0	0.7775	0.242572	0.1232184	0.049	0	-++---	11995	83	0	576239	4614	4	4705	0.08094804391832452
Hospitalized	ENSG00000071564	TCF3	19	1609290	Hospitalized.M4.MAF_0.1.perc	reference	0	0.941	-0.1936959	0.0983949	0.049	0	?---+-	12124	126	0	583311	9025	3	9157	0.1567139132148839
Hospitalized	ENSG00000065060	UHRF1BP1	6	34792015	Hospitalized.M3.MAF_0.1.perc	reference	41.5	0.1445	0.6474572	0.3289132	0.04901	0.206043	?+++++	11828	65	0	583024	3152	2	3221	0.29600598514764187
Severe	ENSG00000168874	ATOH8	2	85751344	Severe.M4.MAF_1.perc	reference	0	0.866	0.3644375	0.1851346	0.04901	0	+++-++	4851	57	1	568154	4494	6	4565	0.28089123874798083
Hospitalized	ENSG00000110987	BCL7A	12	122019422	Hospitalized.M3.MAF_0.1.perc	reference	0	0.9433	0.9592781	0.4873435	0.04902	0	?+----	8315	7	0	535562	218	0	225	0.12607732558958623
Susceptibility	ENSG00000135972	MRPS9	2	105038069	Susceptibility.M3.MAF_1.perc	reference	0	0.9236	-0.1636727	0.083148	0.04902	0	-?---+	26159	144	0	589275	3910	6	4066	0.06706846865995388
Severe	ENSG00000103653	CSK	15	74782057	Severe.M1.MAF_1.perc	reference	0	0.8793	2.7361236	1.3900567	0.04903	0	++-???	2366	2	0	552083	34	0	36	0.17895534838480243
Hospitalized	ENSG00000160207	HSF2BP	21	43529186	Hospitalized.M3.MAF_0.1.perc	reference	0	0.599	-0.6957165	0.353461	0.04903	0	?--?-+	9976	6	0	567078	572	0	578	0.09803408039229085
Severe	ENSG00000173848	NET1	10	5412557	Severe.M3.MAF_1.perc	reference	0	0.8761	-0.6954887	0.3533437	0.04903	0	?----+	3998	6	0	565894	1733	2	1743	0.18085369080345756
Severe	ENSG00000105011	ASF1B	19	14119512	Severe.M4.MAF_0.1.perc	reference	0	0.7642	0.6456519	0.3280198	0.04903	0	+++-+-	4583	13	0	569191	1232	3	1251	0.1126087469095416
Severe	ENSG00000073712	FERMT2	14	52857268	Severe.M4.MAF_0.1.perc	reference	0	0.818	-0.472536	0.24008380000000001	0.04904	0	---+?-	4303	23	0	565508	4314	0	4337	0.05432241700697909
Susceptibility	ENSG00000169583	CLIC3	9	136994608	Susceptibility.M4.MAF_0.1.perc	reference	0	0.5988	0.2414237	0.1226575	0.04904	0	+?+++-	25626	88	0	590643	1680	0	1768	0.8224239886171678
Hospitalized	ENSG00000165443	PHYHIPL	10	59176643	Hospitalized.M4.MAF_0.1.perc	reference	31.7	0.2101	0.8280141	0.4207039	0.04905	0.277716	?++--+	10665	33	0	576853	1185	0	1218	0.20382041783083635
Susceptibility	ENSG00000186815	TPCN1	12	113221050	Susceptibility.M1.MAF_0.1.perc	reference	0	0.4756	0.6131277	0.3115436	0.04906	0	+?++--	23932	18	0	581351	246	0	264	0.11302153455012093
Susceptibility	ENSG00000073712	FERMT2	14	52857268	Susceptibility.M3.MAF_1.perc	reference	0	0.5914	-0.2365546	0.120195	0.04906	0	+?---?	22324	60	0	562492	1913	0	1973	0.11556212939469176
Hospitalized	ENSG00000121775	TMEM39B	1	32072031	Hospitalized.M4.MAF_0.1.perc	reference	0	0.8659	0.2863441	0.1454938	0.04906	0	?++-++	11012	87	0	577340	3574	4	3669	0.023906652199419835
Hospitalized	ENSG00000163083	INHBB	2	120346136	Hospitalized.M4.MAF_0.1.perc	reference	0	0.7425	-0.3928585	0.1996145	0.04906	0	?-+---	9785	21	0	576786	2003	2	2028	0.12668263532560373
Susceptibility	ENSG00000172247	C1QTNF4	11	47589667	Susceptibility.M4.MAF_1.perc	reference	0	0.4938	-0.1126175	0.0572224	0.04906	0	+?--+-	26109	328	1	576572	8336	18	8702	0.8749769048541187
Susceptibility	ENSG00000169683	LRRC45	17	82023305	Susceptibility.M3.MAF_1.perc	reference	0	0.7621	0.2128297	0.1081495	0.04908	0	+?++--	25892	116	0	591443	2105	0	2221	0.17493546623094314
Severe	ENSG00000251692	PTX4	16	1485886	Severe.M4.MAF_1.perc	reference	0	0.9441	-0.2756031	0.1400512	0.04908	0	+----+	4802	72	0	567705	11609	23	11727	0.021552999018400826
Hospitalized	ENSG00000171408	PDE7B	6	135851701	Hospitalized.M4.MAF_1.perc	reference	0	0.9187	0.2836235	0.144134	0.04909	0	?++-++	11995	89	1	571419	3437	1	3530	0.770083671161443
Susceptibility	ENSG00000266265	KLF14	7	130730697	Susceptibility.M4.MAF_1.perc	reference	0	0.6391	-0.2687219	0.1365564	0.04909	0	+?---+	24817	58	0	577432	1527	2	1589	0.25249124797474576
Hospitalized	ENSG00000242616	GNG10	9	111661605	Hospitalized.M1.MAF_1.perc	reference	0	0.5004	1.2880826	0.6546145	0.0491	0	?+---?	8329	4	0	555632	66	0	70	0.07262550533575465
Hospitalized	ENSG00000131018	SYNE1	6	152121684	Hospitalized.M3.MAF_0.1.perc	reference	0	0.8279	-0.1418842	0.0721046	0.0491	0	---++-	12184	306	0	588228	17925	8	18247	0.1330751910894337
Hospitalized	ENSG00000242616	GNG10	9	111661605	Hospitalized.M3.MAF_1.perc	reference	0	0.5004	1.2880826	0.6546145	0.0491	0	?+---?	8329	4	0	555632	66	0	70	0.07262550533575465
Hospitalized	ENSG00000182473	EXOC7	17	76081016	Hospitalized.M3.MAF_1.perc	reference	7	0.3671	0.2650384	0.1346957	0.0491	0.0131142	?+-+++	11825	150	0	582558	9829	7	9993	0.05992592234375249
Hospitalized	ENSG00000167080	B4GALNT2	17	49132460	Hospitalized.M4.MAF_0.1.perc	reference	6.7	0.3683	0.3579943	0.1819359	0.0491	0.0217002	?+--++	12017	86	0	583030	3847	1	3935	0.06171500903918163
Hospitalized	ENSG00000102978	POLR2C	16	57462660	Hospitalized.M1.MAF_0.1.perc	reference	0	0.8039	1.1852194	0.6023468	0.04911	0	?+++?-	7621	6	0	560880	135	0	141	0.16107295518972523
Susceptibility	ENSG00000165406	MARCHF8	10	45454585	Susceptibility.M1.MAF_1.perc	reference	0	0.7757	0.3905628	0.198492	0.04911	0	-?+---	25761	42	0	587105	636	1	680	0.16193597614909103
Susceptibility	ENSG00000171860	C3AR1	12	8056844	Susceptibility.M3.MAF_0.1.perc	reference	0	0.7281	0.2780705	0.1413217	0.04911	0	+?+-++	25609	75	0	578238	1203	0	1278	0.07879014118680584
Hospitalized	ENSG00000144857	BOC	3	113211003	Hospitalized.M1.MAF_0.1.perc	reference	0	0.9994	-0.882078	0.4483159	0.04912	0	?-----	8021	3	0	580133	443	0	446	0.13720979429988983
Hospitalized	ENSG00000013288	MAN2B2	4	6575189	Hospitalized.M3.MAF_1.perc	reference	0	0.4917	-0.2318585	0.1178388	0.04912	0	--+-+-	12094	99	0	576343	5047	8	5162	0.6801231446419308
Severe	ENSG00000010327	STAB1	3	52495338	Severe.M4.MAF_1.perc	reference	0	0.9965	0.1372019	0.0697314	0.04912	0	++++-+	4973	389	2	570702	45983	60	46496	0.9150283894128066
Susceptibility	ENSG00000189292	ALKAL2	2	279558	Susceptibility.M4.MAF_1.perc	reference	23.7	0.2632	0.6381241	0.32433	0.04912	0.1341067	+?+++-	22810	38	0	572604	610	0	648	0.22334100043501323
Susceptibility	ENSG00000110066	KMT5B	11	68154863	Susceptibility.M1.MAF_0.1.perc	reference	0	0.9521	1.2070611	0.6135205	0.04913	0	-?+---	22323	7	0	559405	68	0	75	0.24399755146660382
Susceptibility	ENSG00000101849	TBL1X	23	9463295	Susceptibility.M3.MAF_1.perc	reference	0	0.6231	0.4386346	0.2229507	0.04914	0	-?++--	23735	14	3	535923	131	64	279	0.07840729520663121
Hospitalized	ENSG00000198689	SLC9A6	23	135973841	Hospitalized.M4.MAF_0.1.perc	reference	0	0.8852	0.6618886	0.3364344	0.04914	0	?+--+-	9498	6	7	525112	329	104	557	0.07760948124680044
Susceptibility	ENSG00000133937	GSC	14	94768223	Susceptibility.M1.MAF_0.1.perc	reference	0	0.5842	1.0935256	0.5558429	0.04915	0	??+-+?	20971	5	0	521728	34	0	39	0.1544443071651148
Hospitalized	ENSG00000115020	PIKFYVE	2	208266255	Hospitalized.M1.MAF_1.perc	reference	0	0.6524	0.6317021	0.3211051	0.04915	0	?+--+-	10762	17	0	567292	422	0	439	0.21057400109358387
Susceptibility	ENSG00000133937	GSC	14	94768223	Susceptibility.M1.MAF_1.perc	reference	0	0.5842	1.0935256	0.5558429	0.04915	0	??+-+?	20971	5	0	521728	34	0	39	0.1544443071651148
Susceptibility	ENSG00000008118	CAMK1G	1	209583714	Susceptibility.M3.MAF_0.1.perc	reference	0	0.8665	0.2752602	0.1399189	0.04915	0	+?++--	23550	65	0	586912	1339	0	1404	0.0021534657973849088
Severe	ENSG00000125170	DOK4	16	57471922	Severe.M1.MAF_0.1.perc	reference	0	0.9093	2.4043255	1.2221903	0.04916	0	?+-??-	1948	1	0	559122	106	0	107	0.08402286681284608
Susceptibility	ENSG00000185053	SGCZ	8	14084845	Susceptibility.M1.MAF_0.1.perc	reference	0	0.9893	-0.684951	0.3481913	0.04916	0	-?--?-	22274	3	0	565427	264	0	267	0.07394903592909956
Severe	ENSG00000125170	DOK4	16	57471922	Severe.M1.MAF_1.perc	reference	0	0.9093	2.4043255	1.2221903	0.04916	0	?+-??-	1948	1	0	559122	106	0	107	0.08402286681284608
Susceptibility	ENSG00000185053	SGCZ	8	14084845	Susceptibility.M1.MAF_1.perc	reference	0	0.9893	-0.684951	0.3481913	0.04916	0	-?--?-	22274	3	0	565427	264	0	267	0.07394903592909956
Hospitalized	ENSG00000164123	C4orf45	4	158893134	Hospitalized.M3.MAF_0.1.perc	reference	0	0.5816	0.883209	0.448965	0.04916	0	?+----	8590	11	0	563711	405	0	416	0.06924568915236545
Susceptibility	ENSG00000131969	ABHD12B	14	50872053	Susceptibility.M4.MAF_0.1.perc	reference	0	0.9727	-0.1825542	0.0927987	0.04916	0	-?----	27069	109	0	591659	3150	1	3261	0.22027202423510342
Hospitalized	ENSG00000157191	NECAP2	1	16440721	Hospitalized.M4.MAF_1.perc	reference	0	0.7426	-0.1911341	0.0971618	0.04916	0	?--++-	11200	111	0	581415	9050	13	9187	0.09125612087909617
Susceptibility	ENSG00000184076	UQCR10	22	29767369	Susceptibility.M4.MAF_1.perc	reference	0	0.5493	0.1260129	0.0640565	0.04916	0	+?+---	24870	271	1	575680	6073	25	6396	0.20208600410585292
Susceptibility	ENSG00000168591	TMUB2	17	44186970	Susceptibility.M3.MAF_1.perc	reference	0	0.7164	0.2978867	0.1514366	0.04917	0	-?+--+	25573	56	0	577210	921	0	977	0.19567315949731076
Susceptibility	ENSG00000117036	ETV3	1	157121191	Susceptibility.M4.MAF_0.1.perc	reference	0	0.9166	-0.2081357	0.1058071	0.04917	0	-?----	25946	80	0	587786	2353	2	2437	0.1132039945628586
Susceptibility	ENSG00000114529	C3orf52	3	112086335	Susceptibility.M4.MAF_1.perc	reference	0	0.8027	0.1019455	0.0518246	0.04917	0	--+++-	27113	469	0	584564	9643	11	10134	0.1952424596692311
Susceptibility	ENSG00000167272	POP5	12	120578764	Susceptibility.M1.MAF_0.1.perc	reference	0	0.9535	-0.7536292	0.3831276	0.04918	0	-?--??	23332	3	0	568449	204	0	207	0.15877761581669916
Hospitalized	ENSG00000106384	MOGAT3	7	101195007	Hospitalized.M3.MAF_0.1.perc	reference	0	0.6803	-0.5538664	0.2815734	0.04918	0	?--+-+	10040	12	0	570080	999	2	1015	0.3480947919329077
Susceptibility	ENSG00000008118	CAMK1G	1	209583714	Susceptibility.M3.MAF_1.perc	reference	0	0.8665	0.2752155	0.1399147	0.04918	0	+?++--	23914	67	0	587413	1340	0	1407	0.0021534657973849088
Hospitalized	ENSG00000107937	GTPBP4	10	988434	Hospitalized.M4.MAF_0.1.perc	reference	0	0.899	-0.2552673	0.1297712	0.04918	0	---+--	10973	79	0	582156	4809	6	4900	0.06229630483263636
Hospitalized	ENSG00000033867	SLC4A7	3	27372721	Hospitalized.M3.MAF_0.1.perc	reference	0	0.8255	-0.4049007	0.2058558	0.04919	0	?-+--+	10473	19	0	580595	2196	1	2217	0.07905651478932987
Severe	ENSG00000049167	ERCC8	5	60866454	Severe.M1.MAF_0.1.perc	reference	0	0.5867	1.1627267	0.5911608	0.0492	0	?+-?--	3520	6	0	562779	329	0	335	0.010784362534616537
Susceptibility	ENSG00000275356	C7orf77	7	124777292	Susceptibility.M1.MAF_0.1.perc	reference	0	0.808	1.1287079	0.5738523	0.0492	0	+?+-??	15680	5	0	409599	41	0	46	0.0876033938491102
Susceptibility	ENSG00000275356	C7orf77	7	124777292	Susceptibility.M3.MAF_0.1.perc	reference	0	0.808	1.1287079	0.5738523	0.0492	0	+?+-??	15680	5	0	409599	41	0	46	0.0876033938491102
Susceptibility	ENSG00000275356	C7orf77	7	124777292	Susceptibility.M4.MAF_0.1.perc	reference	0	0.808	1.1287079	0.5738523	0.0492	0	+?+-??	15680	5	0	409599	41	0	46	0.0876033938491102
Susceptibility	ENSG00000175556	LONRF3	23	118974614	Susceptibility.M4.MAF_1.perc	reference	0	0.8287	0.1923286	0.0977848	0.0492	0	+?++--	24204	73	35	534710	1303	547	2540	0.1106644406528438
Severe	ENSG00000131844	MCCC2	5	71587288	Severe.M3.MAF_0.1.perc	reference	0	0.9979	-0.7379881	0.3752337	0.04921	0	?-----	4545	7	0	569544	2567	0	2574	0.08600459646778852
Hospitalized	ENSG00000161643	SIGLEC16	19	49969600	Hospitalized.M3.MAF_1.perc	reference	0	0.6775	1.1134224	0.5661075	0.04921	0	?++++?	3534	18	0	8169	6	0	24	0.08975189064389684
Severe	ENSG00000178997	EXD1	15	41182725	Severe.M4.MAF_0.1.perc	reference	0	0.994	-0.3620163	0.1840644	0.04921	0	------	4906	35	0	570618	4913	2	4952	0.468047508022251
Hospitalized	ENSG00000161643	SIGLEC16	19	49969600	Hospitalized.M4.MAF_1.perc	reference	0	0.6775	1.1134224	0.5661075	0.04921	0	?++++?	3534	18	0	8169	6	0	24	0.08975189064389684
Severe	ENSG00000134318	ROCK2	2	11179759	Severe.M4.MAF_0.1.perc	reference	0	0.9435	-0.3493996	0.1776646	0.04923	0	----+-	4662	40	0	568600	6455	3	6501	0.2095591546499866
Susceptibility	ENSG00000143258	USP21	1	161159450	Susceptibility.M4.MAF_1.perc	reference	1.8	0.4049	0.1311732	0.0666998	0.04923	0.0015969	+-++-+	27803	410	1	596161	8279	15	8721	0.23798839908581138
Severe	ENSG00000114126	TFDP2	3	141944428	Severe.M1.MAF_0.1.perc	reference	0	0.9766	2.7422371	1.3944611	0.04924	0	?+?-?-	1764	1	0	539914	96	0	97	0.18797081263093166
Severe	ENSG00000114126	TFDP2	3	141944428	Severe.M1.MAF_1.perc	reference	0	0.9766	2.7422371	1.3944611	0.04924	0	?+?-?-	1764	1	0	539914	96	0	97	0.18797081263093166
Hospitalized	ENSG00000242616	GNG10	9	111661605	Hospitalized.M1.MAF_0.1.perc	reference	0	0.6656	1.2881336	0.6551224	0.04927	0	-+---?	8198	4	0	549544	69	0	73	0.07262550533575465
Hospitalized	ENSG00000204481	PRAMEF14	1	13341892	Hospitalized.M1.MAF_1.perc	reference	0	0.4447	0.4067417	0.2068578	0.04927	0	?+--++	10328	54	0	576143	1084	22	1182	0.1550069602027903
Hospitalized	ENSG00000242616	GNG10	9	111661605	Hospitalized.M3.MAF_0.1.perc	reference	0	0.6656	1.2881336	0.6551224	0.04927	0	-+---?	8198	4	0	549544	69	0	73	0.07262550533575465
Severe	ENSG00000136045	PWP1	12	107685799	Severe.M4.MAF_1.perc	reference	0	0.8252	-0.3194387	0.1624618	0.04927	0	+--+-+	4920	45	0	570509	10646	14	10719	0.08933440611519185
Susceptibility	ENSG00000188385	JAKMIP3	10	132036336	Susceptibility.M1.MAF_0.1.perc	reference	0	0.6431	0.6057668	0.308097	0.04928	0	+?+--?	25720	17	0	585987	205	0	222	0.5811944536317554
Severe	ENSG00000111229	ARPC3	12	110434823	Severe.M3.MAF_0.1.perc	reference	0	0.8531	1.52322	0.774722	0.04928	0	?+-??-	3093	4	0	550617	317	0	321	0.016794478854303047
Susceptibility	ENSG00000196420	S100A5	1	153537147	Susceptibility.M4.MAF_0.1.perc	reference	0	0.6508	-0.334498	0.1701248	0.04928	0	-?-+-+	25949	29	0	586588	921	0	950	0.3277950991241705
Susceptibility	ENSG00000136631	VPS45	1	150067279	Susceptibility.M4.MAF_1.perc	reference	0	0.7643	-0.1350161	0.0686695	0.04928	0	------	27255	221	0	594271	5526	2	5751	0.34912498218768356
Hospitalized	ENSG00000176022	B3GALT6	1	1232237	Hospitalized.M1.MAF_1.perc	reference	0	0.6648	0.89614	0.4557934	0.04929	0	?+-++-	8731	11	0	563124	303	0	314	0.052336685724202366
Severe	ENSG00000158828	PINK1	1	20633458	Severe.M4.MAF_0.1.perc	reference	2.8	0.3904	-0.4455232	0.2266007	0.04929	0.013813	?-+---	4633	22	0	567650	3953	3	3981	0.031998212645376514
Susceptibility	ENSG00000166922	SCG5	15	32641676	Susceptibility.M4.MAF_0.1.perc	reference	0	0.8321	-0.2896544	0.1473257	0.04929	0	-?-+--	24995	40	0	579147	1189	0	1229	0.5961107669240868
Susceptibility	ENSG00000124875	CXCL6	4	73836640	Susceptibility.M1.MAF_0.1.perc	reference	0	0.8562	-0.9438758	0.4800936	0.0493	0	??----	23431	2	0	565025	105	0	107	0.1270572409927678
Susceptibility	ENSG00000124875	CXCL6	4	73836640	Susceptibility.M1.MAF_1.perc	reference	0	0.8562	-0.9438758	0.4800936	0.0493	0	??----	23431	2	0	565025	105	0	107	0.1270572409927678
Severe	ENSG00000166323	C11orf65	11	108308519	Severe.M1.MAF_0.1.perc	reference	0	0.9699	-0.8160345	0.4150954	0.04931	0	------	4270	2	0	568022	1090	1	1094	0.01217769287905918
Severe	ENSG00000105229	PIAS4	19	4007736	Severe.M4.MAF_0.1.perc	reference	0	0.4725	-0.4487751	0.2282808	0.04931	0	?-+---	4675	15	0	570229	3642	1	3659	0.08343628674318086
Hospitalized	ENSG00000123358	NR4A1	12	52022832	Hospitalized.M1.MAF_0.1.perc	reference	0	0.9567	1.0723989	0.5455172	0.04932	0	?+-??-	7249	7	0	550698	248	0	255	0.8450117010999083
Hospitalized	ENSG00000198271	KRTAP4-5	17	41148924	Hospitalized.M3.MAF_1.perc	reference	0	0.9729	-0.4535288	0.2307119	0.04932	0	?-----	10320	14	0	567898	1613	1	1629	0.21290203298675542
Hospitalized	ENSG00000171405	XAGE5	23	52812204	Hospitalized.M4.MAF_0.1.perc	reference	0	0.9963	-0.7387551	0.3757996	0.04932	0	?-----	9003	3	1	526636	86	57	205	0.07439264762252315
Susceptibility	ENSG00000139636	LMBR1L	12	49097136	Susceptibility.M4.MAF_1.perc	reference	1.2	0.3993	0.113619	0.0577965	0.04932	0.0010802	+?+--+	27247	527	1	591506	11073	17	11636	0.25910260980743577
Severe	ENSG00000166848	TERF2IP	16	75647773	Severe.M3.MAF_0.1.perc	reference	0	0.9691	-0.9783603	0.4977021	0.04933	0	----+-	4483	5	0	565625	606	0	611	0.07717395060452095
Severe	ENSG00000147145	LPAR4	23	78747709	Severe.M3.MAF_0.1.perc	reference	0	1	-0.8747259	0.44498	0.04933	0	?--?--	3574	1	0	525146	87	38	164	0.08045286488108436
Severe	ENSG00000147145	LPAR4	23	78747709	Severe.M3.MAF_1.perc	reference	0	1	-0.8747259	0.44498	0.04933	0	?--?--	3574	1	0	525146	87	38	164	0.08045286488108436
Severe	ENSG00000140263	SORD	15	45023147	Severe.M1.MAF_1.perc	reference	0	0.9919	-0.3721133	0.1893086	0.04934	0	?-----	4457	32	0	567285	4932	19	5002	0.04532217200418956
Hospitalized	ENSG00000136052	SLC41A2	12	104802553	Hospitalized.M3.MAF_0.1.perc	reference	0	0.9996	-0.7175517	0.3650398	0.04934	0	?-----	8422	4	0	568830	674	0	678	0.03788085184713493
Hospitalized	ENSG00000136052	SLC41A2	12	104802553	Hospitalized.M3.MAF_1.perc	reference	0	0.9996	-0.7175517	0.3650398	0.04934	0	?-----	8422	4	0	568830	674	0	678	0.03788085184713493
Severe	ENSG00000167680	SEMA6B	19	4542593	Severe.M4.MAF_0.1.perc	reference	0	0.6431	-0.3333881	0.1696095	0.04934	0	--+-+-	4903	33	0	568083	6107	0	6140	0.8542409459440862
Severe	ENSG00000105880	DLX5	7	97020396	Severe.M4.MAF_1.perc	reference	0	0.9015	-0.5139207	0.2614481	0.04934	0	+---?-	4380	14	0	564478	2442	0	2456	0.17411485635567875
Hospitalized	ENSG00000204952	FBXO47	17	38936432	Hospitalized.M4.MAF_1.perc	reference	0	0.5893	-0.2960574	0.1506186	0.04934	0	?--+--	11965	69	0	583118	4008	2	4081	0.12083867692198987
Severe	ENSG00000113600	C9	5	39284140	Severe.M3.MAF_1.perc	reference	0	0.512	-0.2006696	0.10209119999999999	0.04935	0	----++	4958	115	1	570549	19229	64	19474	0.7728405038856746
Severe	ENSG00000108352	RAPGEFL1	17	40177010	Severe.M4.MAF_0.1.perc	reference	0	0.9764	-0.5054373	0.2571467	0.04935	0	+-----	4395	19	0	564494	2339	2	2362	0.19347198256700493
Hospitalized	ENSG00000102524	TNFSF13B	13	108251240	Hospitalized.M4.MAF_1.perc	reference	0	0.8756	-0.6315964	0.3213342	0.04935	0	?--+?-	8347	4	0	573584	718	1	724	0.2742553281887523
Severe	ENSG00000186501	TMEM222	1	27322145	Severe.M1.MAF_1.perc	reference	0	0.9631	1.5611843	0.794329	0.04937	0	?++?+?	2018	3	0	551235	141	0	144	0.12148773997138157
Susceptibility	ENSG00000175018	TEX36	10	125576522	Susceptibility.M1.MAF_1.perc	reference	0	0.4952	0.8464855	0.4306926	0.04937	0	-?++++	23965	9	0	572419	90	0	99	0.34535642240353903
Susceptibility	ENSG00000120915	EPHX2	8	27490781	Susceptibility.M3.MAF_0.1.perc	reference	0	0.7065	-0.2319177	0.1180012	0.04937	0	-?---+	26819	68	1	590734	1860	1	1932	0.11523888602324
Susceptibility	ENSG00000215455	KRTAP10-1	21	44538981	Susceptibility.M3.MAF_0.1.perc	reference	0	0.7988	-0.4351203	0.2213886	0.04937	0	+?-+?-	24873	20	0	573858	685	0	705	0.08073142795582537
Hospitalized	ENSG00000125861	GFRA4	20	3659248	Hospitalized.M1.MAF_1.perc	reference	0	0.6899	0.5915208	0.300988	0.04938	0	?++-?+	7471	18	0	576011	935	0	953	0.1117373116445247
Hospitalized	ENSG00000182782	HCAR2	12	122701293	Hospitalized.M1.MAF_0.1.perc	reference	0	0.5396	1.0089876	0.5134216	0.04939	0	?++-?-	8067	7	0	563228	270	0	277	0.03769226815142487
Susceptibility	ENSG00000131462	TUBG1	17	42609641	Susceptibility.M3.MAF_0.1.perc	reference	0	0.8441	0.6192036	0.31509	0.0494	0	-?+--?	23694	17	0	578984	254	0	271	0.11905569717856367
Susceptibility	ENSG00000042813	ZPBP	7	49850421	Susceptibility.M3.MAF_1.perc	reference	0	0.9497	0.2434622	0.1238898	0.0494	0	+?+---	24569	82	0	575765	1471	1	1555	0.0993764111527067
Susceptibility	ENSG00000238243	OR2W3	1	247895587	Susceptibility.M1.MAF_1.perc	reference	0	0.9065	-0.8782228	0.4469272	0.04941	0	-?----	22780	4	0	556306	116	0	120	0.05738583632223026
Susceptibility	ENSG00000115318	LOXL3	2	74532258	Susceptibility.M3.MAF_1.perc	reference	71.9	0.006636	0.6326752	0.3219624	0.04941	0.300316	+?++++	26629	172	2	590241	3521	2	3701	0.23401427834476918
Hospitalized	ENSG00000181929	PRKAG1	12	49002274	Hospitalized.M1.MAF_0.1.perc	reference	0	0.827	1.3675424	0.6959828	0.04942	0	?+-??-	9274	5	0	574357	130	0	135	0.1523255466582917
Hospitalized	ENSG00000181929	PRKAG1	12	49002274	Hospitalized.M1.MAF_1.perc	reference	0	0.827	1.3675424	0.6959828	0.04942	0	?+-??-	9274	5	0	574357	130	0	135	0.1523255466582917
Severe	ENSG00000182810	DDX28	16	68020916	Severe.M3.MAF_0.1.perc	reference	0	0.9551	-0.70782	0.3602164	0.04942	0	?--?+-	4427	9	0	566742	1494	1	1505	0.1591748959650644
Susceptibility	ENSG00000055950	MRPL43	10	100969458	Susceptibility.M3.MAF_0.1.perc	reference	0	0.9784	-0.4093354	0.208322	0.04942	0	-?----	22473	15	0	574072	626	0	641	0.06310744153581813
Susceptibility	ENSG00000135597	REPS1	6	138903493	Susceptibility.M4.MAF_0.1.perc	reference	0	0.6392	-0.1470856	0.0748535	0.04942	0	-?----	27002	174	0	591364	4791	4	4973	0.1141852664343101
Severe	ENSG00000173757	STAT5B	17	42199177	Severe.M4.MAF_1.perc	reference	0	0.8677	-0.536856	0.2732171	0.04942	0	?-----	4675	18	0	570238	2073	4	2099	0.1183587542607132
Hospitalized	ENSG00000159423	ALDH4A1	1	18871430	Hospitalized.M1.MAF_0.1.perc	reference	0	0.7378	0.6182874	0.3146711	0.04943	0	?++-+-	9199	20	0	577567	631	0	651	0.14256297030542056
Susceptibility	ENSG00000101040	ZMYND8	20	47209214	Susceptibility.M3.MAF_0.1.perc	reference	0	0.6031	0.2683626	0.1365787	0.04943	0	+?++--	25350	75	0	574455	1376	1	1453	0.04807583474655558
Hospitalized	ENSG00000145839	IL9	5	135892246	Hospitalized.M1.MAF_1.perc	reference	0	0.7672	1.1279374	0.5740744	0.04944	0	?+-++-	9928	9	0	564051	146	0	155	0.9478310966880907
Hospitalized	ENSG00000204700	OR2J2	6	29170907	Hospitalized.M4.MAF_1.perc	reference	0	0.9382	0.4589563	0.2335954	0.04944	0	?++--+	9545	27	0	568661	1190	5	1227	0.2882600040959244
Hospitalized	ENSG00000186335	SLC36A2	5	151314972	Hospitalized.M1.MAF_0.1.perc	reference	0	0.8959	-0.6375942	0.3245219	0.04945	0	?-----	11260	7	0	581528	732	0	739	0.356145295657752
Susceptibility	ENSG00000188629	ZNF177	19	9363020	Susceptibility.M1.MAF_0.1.perc	reference	0	0.8486	0.4281891	0.2179442	0.04945	0	+?++--	25501	33	0	588852	523	0	556	0.02223100027012967
Hospitalized	ENSG00000132670	PTPRA	20	2864184	Hospitalized.M4.MAF_0.1.perc	reference	0	0.6038	-0.2930014	0.1491347	0.04945	0	?---++	12025	64	0	583211	4656	3	4726	0.9409212937206435
Susceptibility	ENSG00000162931	TRIM17	1	228407935	Susceptibility.M3.MAF_0.1.perc	reference	0	0.5318	-0.2379355	0.1211127	0.04946	0	+?--++	26314	61	0	588913	1830	0	1891	0.0993832565825149
Hospitalized	ENSG00000204345	CD300LD	17	74579365	Hospitalized.M4.MAF_0.1.perc	reference	0	0.9857	-0.5891504	0.2998788	0.04946	0	?-----	10826	7	0	566529	977	2	988	0.278842870503991
Susceptibility	ENSG00000004478	FKBP4	12	2794970	Susceptibility.M4.MAF_0.1.perc	reference	0	0.6734	-0.2110448	0.1074219	0.04946	0	-?-+--	25886	84	0	587601	2287	1	2373	0.1737499813911796
Hospitalized	ENSG00000167360	OR51Q1	11	5422111	Hospitalized.M1.MAF_1.perc	reference	0	0.6561	1.1713243	0.596236	0.04947	0	?+-+--	9157	10	0	564723	197	1	209	0.784188856195976
Susceptibility	ENSG00000177688	SUMO4	6	149400262	Susceptibility.M1.MAF_1.perc	reference	0	0.8597	-0.2286106	0.1163712	0.04947	0	-?-+--	25293	65	0	580214	2012	1	2079	0.1280153175312107
Susceptibility	ENSG00000230301	OR5H6	3	98263252	Susceptibility.M3.MAF_0.1.perc	reference	12	0.337	0.6188894	0.3150516	0.04948	0.0967185	+?++-+	23373	42	0	577277	679	0	721	0.05627896549410358
Hospitalized	ENSG00000181218	H2AW	1	228456979	Hospitalized.M3.MAF_1.perc	reference	0	0.9277	0.6206441	0.315936	0.04948	0	?+--?+	8200	17	0	562317	791	0	808	0.15544618121761422
Susceptibility	ENSG00000111796	KLRB1	12	9594551	Susceptibility.M3.MAF_0.1.perc	reference	0	0.9859	-0.685696	0.3490665	0.04949	0	-?--+-	24845	6	0	567706	203	0	209	0.0904897064810668
Susceptibility	ENSG00000111796	KLRB1	12	9594551	Susceptibility.M3.MAF_1.perc	reference	0	0.9859	-0.6856875	0.3490645	0.04949	0	-?--+-	24846	8	0	567707	203	0	211	0.0904897064810668
Hospitalized	ENSG00000184194	GPR173	23	53048789	Hospitalized.M4.MAF_1.perc	reference	0	0.5945	0.6599168	0.3359538	0.04949	0	?++-?+	9200	8	5	521753	271	127	543	0.13925847914201517
Susceptibility	ENSG00000181409	AATK	17	81110487	Susceptibility.M1.MAF_1.perc	reference	32.4	0.2054	1.1314071	0.5760298	0.04951	0.5418874	+?++++	24772	23	0	587565	300	0	323	0.03940302963459468
Hospitalized	ENSG00000147155	EBP	23	48521799	Hospitalized.M4.MAF_0.1.perc	reference	3.9	0.3842	0.9105464	0.4635757	0.04951	0.0547699	-++-?-	8542	3	4	525510	85	33	162	0.5824272808038327
Hospitalized	ENSG00000177479	ARIH2	3	48918821	Hospitalized.M4.MAF_1.perc	reference	0	0.548	0.3797981	0.1933641	0.04951	0	-+++--	11954	57	0	587762	2232	0	2289	0.047244467132018624
Hospitalized	ENSG00000172671	ZFAND4	10	45615500	Hospitalized.M4.MAF_1.perc	reference	0	0.9696	-0.1781419	0.0906963	0.04951	0	?--+--	12064	173	1	583218	11410	10	11605	0.16512719195615658
Susceptibility	ENSG00000130881	LRP3	19	33177603	Susceptibility.M1.MAF_1.perc	reference	0	0.9145	0.638398	0.3250351	0.04952	0	+?+---	23530	17	0	568813	249	0	266	0.17449262795376813
Susceptibility	ENSG00000224982	TMEM233	12	119593774	Susceptibility.M4.MAF_0.1.perc	reference	0	0.8579	0.3081747	0.1569015	0.04952	0	-?++--	23855	46	0	573308	905	0	951	0.8101676161167781
Severe	ENSG00000174599	TRAM1L1	4	117083554	Severe.M4.MAF_1.perc	reference	0	0.969	-0.5510027	0.2805424	0.04952	0	-----+	4850	13	0	568154	2134	1	2149	0.2931721612394991
Severe	ENSG00000144821	MYH15	3	108380368	Severe.M1.MAF_1.perc	reference	0	0.5696	-0.2742762	0.1396511	0.04953	0	?--+--	4778	50	0	570332	9732	29	9840	0.15396976902899143
Susceptibility	ENSG00000174611	KY	3	134599923	Susceptibility.M1.MAF_0.1.perc	reference	0	0.7058	0.738244	0.3759064	0.04954	0	+?+--?	23211	12	0	577956	174	0	186	0.49224067732370197
Severe	ENSG00000231192	OR5H1	3	98130721	Severe.M1.MAF_1.perc	reference	29.5	0.2353	1.3036785	0.6638168	0.04954	0.5678434	?++?++	4135	10	1	566936	772	2	788	0.07191157295315535
Severe	ENSG00000197566	ZNF624	17	16620734	Severe.M3.MAF_0.1.perc	reference	0	0.8367	1.1635763	0.592482	0.04954	0	?+-++-	4456	7	0	568365	209	0	216	0.18515710705849103
Susceptibility	ENSG00000138755	CXCL9	4	76001275	Susceptibility.M4.MAF_1.perc	reference	0	0.8442	-0.4098122	0.2086716	0.04954	0	-?---+	24829	17	0	579337	570	0	587	0.018733334475129
Susceptibility	ENSG00000152495	CAMK4	5	111223653	Susceptibility.M3.MAF_0.1.perc	reference	0	0.8898	-0.3833199	0.1951871	0.04955	0	-?----	24846	19	0	579402	681	0	700	0.10366531461142084
Susceptibility	ENSG00000284622	SCYGR10	2	227608784	Susceptibility.M3.MAF_1.perc	reference	0	1	-0.6044649	0.3077974	0.04955	0	??-???	1206	17	0	1265	49	0	66	0.13887829190647705
Susceptibility	ENSG00000284622	SCYGR10	2	227608784	Susceptibility.M4.MAF_1.perc	reference	0	1	-0.6044649	0.3077974	0.04955	0	??-???	1206	17	0	1265	49	0	66	0.13887829190647705
Susceptibility	ENSG00000205476	CCDC85C	14	99500190	Susceptibility.M3.MAF_0.1.perc	reference	0	0.9951	-0.9394176	0.4783871	0.04956	0	-?--??	23609	1	0	576904	134	0	135	0.0828845419871232
Susceptibility	ENSG00000006451	RALA	7	39623565	Susceptibility.M4.MAF_0.1.perc	reference	0	0.6476	0.5552848	0.2827806	0.04957	0	-?++-+	24252	17	0	574313	233	0	250	0.25627420653223876
Susceptibility	ENSG00000246705	H2AJ	12	14774383	Susceptibility.M4.MAF_1.perc	reference	57.6	0.05132	0.9329243	0.4750875	0.04957	0.5459319	+?++++	25096	127	0	577568	2335	0	2462	0.15192752895695266
Hospitalized	ENSG00000006744	ELAC2	17	12991612	Hospitalized.M3.MAF_0.1.perc	reference	6.5	0.3696	0.4966733	0.2529388	0.04958	0.0409685	?++++-	12063	60	0	583218	2135	0	2195	0.27909232916991367
Susceptibility	ENSG00000071564	TCF3	19	1609290	Susceptibility.M3.MAF_0.1.perc	reference	0	0.4733	-0.1903855	0.0969569	0.04958	0	-?--++	27126	101	0	591861	2631	0	2732	0.765953020077215
Susceptibility	ENSG00000089163	SIRT4	12	120302316	Susceptibility.M1.MAF_0.1.perc	reference	0	0.6944	0.6869522	0.3498694	0.04959	0	-?++--	23927	15	0	575165	217	1	234	0.18820078531996073
Susceptibility	ENSG00000176194	CIDEA	18	12254361	Susceptibility.M3.MAF_0.1.perc	reference	0	0.4826	-0.2910765	0.1482447	0.04959	0	-?----	24697	38	0	576145	1205	0	1243	0.005787588218166605
Hospitalized	ENSG00000214042	IFNA7	9	21201469	Hospitalized.M4.MAF_0.1.perc	reference	0	0.5247	0.3700403	0.1884578	0.04959	0	?++--+	10780	44	0	568579	2154	5	2208	0.85433760202973
Hospitalized	ENSG00000198730	CTR9	11	10751246	Hospitalized.M4.MAF_1.perc	reference	0	0.6496	0.2217512	0.1129389	0.04959	0	?++-++	12124	134	0	583311	6204	5	6348	0.09118850425193631
Severe	ENSG00000138095	LRPPRC	2	43886224	Severe.M3.MAF_1.perc	reference	0	0.7546	-0.3888713	0.1980701	0.04961	0	+-----	4822	23	0	570309	4422	3	4451	0.33047525930727806
Severe	ENSG00000166266	CUL5	11	108008898	Severe.M4.MAF_0.1.perc	reference	0	0.9697	-0.6356754	0.3237712	0.04961	0	?-+---	4210	6	0	564254	1603	0	1609	0.3087122832647299
Susceptibility	ENSG00000092140	G2E3	14	30559158	Susceptibility.M4.MAF_1.perc	reference	0	0.8973	-0.1123532	0.057227600000000003	0.04961	0	-?--+-	27482	314	0	591889	8083	14	8425	0.145726505402269
Susceptibility	ENSG00000120451	SNX19	11	130866250	Susceptibility.M1.MAF_1.perc	reference	0	0.64	-0.3485847	0.1775553	0.04962	0	-?-++-	26341	41	0	589119	814	0	855	0.7805352648581834
Susceptibility	ENSG00000138755	CXCL9	4	76001275	Susceptibility.M4.MAF_0.1.perc	reference	0	0.8441	-0.4097199	0.2086931	0.04962	0	-?---+	24829	17	0	579337	569	0	586	0.018733334475129
Susceptibility	ENSG00000174483	BBS1	11	66510606	Susceptibility.M4.MAF_1.perc	reference	0	0.9233	0.0937744	0.0477649	0.04962	0	+?++++	27126	533	2	591861	11813	9	12368	0.0871958266582963
Severe	ENSG00000005884	ITGA3	17	50055968	Severe.M4.MAF_0.1.perc	reference	0	0.915	-0.3581115	0.1824201	0.04963	0	+-+-+-	4906	39	0	570620	5564	1	5605	0.11983093092193793
Hospitalized	ENSG00000120952	PRAMEF2	1	12857086	Hospitalized.M4.MAF_1.perc	reference	0	0.836	-0.2241737	0.1141903	0.04963	0	+--+--	12063	100	4	587738	4037	164	4473	0.18498680129495007
Susceptibility	ENSG00000106066	CPVL	7	28995235	Susceptibility.M4.MAF_1.perc	reference	0	0.6305	0.0947192	0.0482494	0.04963	0	-++-++	27755	499	2	595962	10949	23	11498	0.19839898288879626
Severe	ENSG00000099769	IGFALS	16	1790413	Severe.M1.MAF_1.perc	reference	0	0.8505	-0.8441739	0.4300266	0.04964	0	?--?--	2756	1	0	564178	1074	3	1081	0.045334081806069966
Hospitalized	ENSG00000072182	ASIC4	2	219514170	Hospitalized.M3.MAF_1.perc	reference	0	0.5636	0.3412312	0.1738283	0.04964	0	?++++-	11734	55	1	570829	2644	4	2709	0.06247660082709267
Severe	ENSG00000163762	TM4SF18	3	149318498	Severe.M4.MAF_0.1.perc	reference	0	0.8333	0.6383036	0.3251583	0.04964	0	-+----	4713	17	0	569938	1274	0	1291	0.006524333872617656
Hospitalized	ENSG00000283473	FAM240A	3	46612435	Hospitalized.M4.MAF_0.1.perc	reference	0	0.9335	0.9969611	0.5078668	0.04964	0	?++??-	7380	10	0	444697	102	0	112	0.012384975486337336
Hospitalized	ENSG00000042813	ZPBP	7	49850421	Hospitalized.M1.MAF_0.1.perc	reference	0	0.9908	1.0946184	0.557637	0.04965	0	?+----	8061	6	0	553089	146	0	152	0.057805325815497265
Hospitalized	ENSG00000077943	ITGA8	10	15513954	Hospitalized.M1.MAF_0.1.perc	reference	0	0.5308	0.8331657	0.4244557	0.04966	0	?+--+-	10309	14	0	565678	302	0	316	0.8461058730928972
Hospitalized	ENSG00000147050	KDM6A	23	44873188	Hospitalized.M1.MAF_0.1.perc	reference	0	0.979	1.3938458	0.710091	0.04966	0	?+--?-	7235	2	1	520477	30	19	72	0.14548826488554323
Hospitalized	ENSG00000147050	KDM6A	23	44873188	Hospitalized.M1.MAF_1.perc	reference	0	0.979	1.3938458	0.710091	0.04966	0	?+--?-	7235	2	1	520477	30	19	72	0.14548826488554323
Hospitalized	ENSG00000130702	LAMA5	20	62307955	Hospitalized.M3.MAF_0.1.perc	reference	0	0.6439	0.1820105	0.0927275	0.04966	0	?+++++	12064	168	2	583218	8860	3	9038	0.6121285279074
Susceptibility	ENSG00000141027	NCOR1	17	16029157	Susceptibility.M3.MAF_0.1.perc	reference	0	0.4175	-0.1481749	0.0754894	0.04966	0	-?--+-	27079	175	0	591673	4531	2	4710	0.1216616251655937
Hospitalized	ENSG00000135821	GLUL	1	182378098	Hospitalized.M4.MAF_0.1.perc	reference	0	0.4562	0.4322497	0.2202108	0.04966	0	?+-+++	10919	34	0	579028	1343	0	1377	0.05234717547102582
Susceptibility	ENSG00000189299	FOXR2	23	55623400	Susceptibility.M4.MAF_0.1.perc	reference	0	0.9885	-0.4043026	0.2059701	0.04966	0	-?----	24044	7	1	532240	219	92	412	0.15754899233804365
Hospitalized	ENSG00000117360	PRPF3	1	150321479	Hospitalized.M3.MAF_0.1.perc	reference	0	0.8131	-0.7887878	0.4018646	0.04967	0	?-+---	9913	6	0	567759	510	0	516	0.15630275190143492
Hospitalized	ENSG00000117360	PRPF3	1	150321479	Hospitalized.M3.MAF_1.perc	reference	0	0.8131	-0.7887878	0.4018646	0.04967	0	?-+---	9913	6	0	567759	510	0	516	0.15630275190143492
Severe	ENSG00000165813	CCDC186	10	114120862	Severe.M4.MAF_1.perc	reference	0	0.6965	-0.3213237	0.1637039	0.04967	0	----+-	4419	40	0	564519	5897	1	5939	0.23138309109005503
Susceptibility	ENSG00000133250	ZNF414	19	8509678	Susceptibility.M3.MAF_0.1.perc	reference	0	0.4154	-0.4056141	0.2066619	0.04968	0	+?---+	25032	19	0	588418	629	0	648	0.7825433682632077
Hospitalized	ENSG00000168899	VAMP5	2	85584431	Hospitalized.M3.MAF_1.perc	reference	0	0.4824	0.7173346	0.3655043	0.04969	0	?+-++-	9312	11	0	563703	368	0	379	0.08333961520443303
Severe	ENSG00000171431	KRT20	17	40875889	Severe.M1.MAF_0.1.perc	reference	0	0.6725	1.0599838	0.5401143	0.0497	0	?+-+?-	3784	6	0	562540	406	1	414	0.1192735832549342
Susceptibility	ENSG00000159873	CCDC117	22	28772674	Susceptibility.M1.MAF_0.1.perc	reference	0	0.773	1.3477996	0.6867719	0.0497	0	-?++??	21703	4	0	558964	42	0	46	0.10722160785032493
Severe	ENSG00000171431	KRT20	17	40875889	Severe.M1.MAF_1.perc	reference	0	0.6725	1.0599838	0.5401143	0.0497	0	?+-+?-	3784	6	0	562540	406	1	414	0.1192735832549342
Susceptibility	ENSG00000159873	CCDC117	22	28772674	Susceptibility.M1.MAF_1.perc	reference	0	0.773	1.3477996	0.6867719	0.0497	0	-?++??	21703	4	0	558964	42	0	46	0.10722160785032493
Severe	ENSG00000226784	PGAM4	23	77967949	Severe.M3.MAF_0.1.perc	reference	0	0.9844	-1.4218476	0.724486	0.0497	0	?--?--	3770	0	0	522507	140	79	298	0.03734015864142579
Severe	ENSG00000226784	PGAM4	23	77967949	Severe.M3.MAF_1.perc	reference	0	0.9844	-1.4218476	0.724486	0.0497	0	?--?--	3770	0	0	522507	140	79	298	0.03734015864142579
Susceptibility	ENSG00000187486	KCNJ11	11	17385248	Susceptibility.M4.MAF_0.1.perc	reference	40.7	0.15	0.4935016	0.2514561	0.0497	0.1193604	+?++++	25634	124	0	575609	2337	0	2461	0.5367639176248377
Hospitalized	ENSG00000198162	MAN1A2	1	117367449	Hospitalized.M4.MAF_1.perc	reference	0	0.5502	-0.3210634	0.1635957	0.0497	0	?---+-	11473	44	0	579136	3157	2	3205	0.2218614745166624
Susceptibility	ENSG00000109674	NEIL3	4	177309874	Susceptibility.M4.MAF_1.perc	reference	0	0.7795	0.0976021	0.0497321	0.0497	0	+++--+	27649	503	1	593695	10711	21	11258	0.10380663615421017
Susceptibility	ENSG00000148841	ITPRIP	10	104309698	Susceptibility.M4.MAF_1.perc	reference	0	0.7783	-0.093654	0.0477205	0.0497	0	-?----	24457	469	2	576912	12466	28	12995	0.1873845474291646
Susceptibility	ENSG00000074855	ANO8	19	17323223	Susceptibility.M4.MAF_1.perc	reference	0	0.9404	0.0719537	0.0366639	0.0497	0	+?++++	27126	914	0	591861	20458	8	21388	0.23134317337367813
Susceptibility	ENSG00000181092	ADIPOQ	3	186842704	Susceptibility.M4.MAF_0.1.perc	reference	0	0.7785	-0.2809848	0.1431888	0.04972	0	-?----	26233	53	0	586836	1453	1	1508	0.35464850974287265
Hospitalized	ENSG00000160404	TOR2A	9	127731524	Hospitalized.M3.MAF_1.perc	reference	0	0.5605	0.3344185	0.1704271	0.04973	0	?+++--	11713	67	0	582403	2048	4	2123	0.08664358811009691
Susceptibility	ENSG00000107819	SFXN3	10	101031234	Susceptibility.M3.MAF_1.perc	reference	0	0.6871	0.1163184	0.0592776	0.04973	0	-?+-++	26985	351	0	591300	7468	13	7845	0.05135820078179598
Susceptibility	ENSG00000135480	KRT7	12	52232520	Susceptibility.M4.MAF_0.1.perc	reference	0	0.5567	-0.1677479	0.0854847	0.04973	0	-?--++	27126	140	0	591861	3628	2	3772	0.20876576481599068
Severe	ENSG00000009830	POMT2	14	77274956	Severe.M1.MAF_0.1.perc	reference	0	0.9995	-1.1394365	0.5807006	0.04974	0	?-----	4085	4	0	563889	403	0	407	0.18708405886583748
Hospitalized	ENSG00000074047	GLI2	2	120735623	Hospitalized.M1.MAF_0.1.perc	reference	0	0.9279	0.7715367	0.3932011	0.04974	0	?+---+	8716	10	0	576945	635	0	645	0.09499548226933935
Hospitalized	ENSG00000183273	CCDC60	12	119334712	Hospitalized.M1.MAF_0.1.perc	reference	0	0.6983	0.6913978	0.3523624	0.04974	0	?+-+-+	11262	14	0	582359	524	0	538	0.39399887936899786
Hospitalized	ENSG00000111664	GNB3	12	6839954	Hospitalized.M3.MAF_0.1.perc	reference	0	0.4635	0.4369836	0.2227141	0.04975	0	?+++--	10933	40	1	567304	1527	2	1573	0.10745072014500553
Severe	ENSG00000197136	PCNX3	11	65615773	Severe.M3.MAF_1.perc	reference	0	0.7294	-0.4777798	0.2435016	0.04975	0	?---+-	4438	17	0	569277	2522	0	2539	0.08007963437045519
Hospitalized	ENSG00000067992	PDK3	23	24465270	Hospitalized.M1.MAF_0.1.perc	reference	0	1	1.3689248999999999	0.6977207	0.04976	0	?+????	5157	2	0	499833	22	19	62	0.9940625917821306
Susceptibility	ENSG00000151690	MFSD6	2	190408355	Susceptibility.M1.MAF_0.1.perc	reference	0	0.8148	0.9116595	0.4646462	0.04976	0	-?+---	24351	8	0	576672	107	0	115	0.2710576249297215
Severe	ENSG00000074966	TXK	4	48066393	Severe.M1.MAF_1.perc	reference	0	0.8814	1.3728664	0.6997244	0.04976	0	?+-??-	3473	4	0	563598	276	1	282	0.22662686773500546
Hospitalized	ENSG00000067992	PDK3	23	24465270	Hospitalized.M1.MAF_1.perc	reference	0	1	1.3689248999999999	0.6977207	0.04976	0	?+????	5157	2	0	499833	22	19	62	0.9940625917821306
Susceptibility	ENSG00000151690	MFSD6	2	190408355	Susceptibility.M1.MAF_1.perc	reference	0	0.8148	0.9116595	0.4646462	0.04976	0	-?+---	24351	8	0	576672	107	0	115	0.2710576249297215
Severe	ENSG00000143669	LYST	1	235661041	Severe.M4.MAF_1.perc	reference	0	0.9201	0.1447279	0.0737635	0.04976	0	?+-+-+	4765	304	3	570449	39209	78	39675	0.2741668440133232
Susceptibility	ENSG00000172922	RNASEH2C	11	65714005	Susceptibility.M1.MAF_0.1.perc	reference	0	0.6838	0.5621261	0.286521	0.04977	0	-?++-?	21942	17	0	561575	335	0	352	0.12521944869699858
Severe	ENSG00000009830	POMT2	14	77274956	Severe.M1.MAF_1.perc	reference	0	0.9995	-1.1390511	0.5805829	0.04977	0	?-----	4085	4	0	563889	404	0	408	0.18708405886583748
Susceptibility	ENSG00000172922	RNASEH2C	11	65714005	Susceptibility.M1.MAF_1.perc	reference	0	0.6838	0.5621261	0.286521	0.04977	0	-?++-?	21942	17	0	561575	335	0	352	0.12521944869699858
Hospitalized	ENSG00000172375	C2CD2L	11	119102198	Hospitalized.M3.MAF_1.perc	reference	0	0.5577	-0.4369226	0.2227009	0.04977	0	?-+---	10735	36	0	566870	2241	0	2277	0.09898599941513835
Hospitalized	ENSG00000100632	ERH	14	69380128	Hospitalized.M3.MAF_1.perc	reference	0	0.7056	1.052662	0.5365381	0.04977	0	?+-?+-	6345	8	0	559741	146	0	154	0.040033139297995374
Susceptibility	ENSG00000136111	TBC1D4	13	75283503	Susceptibility.M3.MAF_1.perc	reference	0.8	0.4019	-0.1908342	0.0972674	0.04977	6.847e-4	-?--++	27126	125	0	591861	2943	0	3068	0.03941116919248687
Hospitalized	ENSG00000197653	DNAH10	12	123762188	Hospitalized.M4.MAF_0.1.perc	reference	0	0.6811	0.1048954	0.0534654	0.04977	0	-+++-+	12184	562	0	588228	29143	8	29721	0.21960314199879252
Susceptibility	ENSG00000152076	CCDC74B	2	130139287	Susceptibility.M1.MAF_0.1.perc	reference	0	0.7082	-0.3377061	0.1721382	0.04978	0	-?----	24403	25	0	589929	899	0	924	0.12710999734097547
Hospitalized	ENSG00000167800	TBX10	11	67631303	Hospitalized.M3.MAF_0.1.perc	reference	0	0.5994	0.4512594	0.2300175	0.04978	0	?++-+-	11437	31	1	581719	1166	1	1201	0.31362348559237896
Susceptibility	ENSG00000139832	RAB20	13	110523066	Susceptibility.M3.MAF_1.perc	reference	0	0.6394	0.2597812	0.1324167	0.04978	0	-?+-+-	24555	69	0	560747	1168	1	1239	0.05206470957008702
Susceptibility	ENSG00000185163	DDX51	12	132136594	Susceptibility.M4.MAF_1.perc	reference	0	0.943	0.0963274	0.0490998	0.04978	0	-?++-+	27126	516	2	591861	10920	15	11470	0.13375390291038544
Susceptibility	ENSG00000253117	OC90	8	132024216	Susceptibility.M1.MAF_1.perc	reference	0	0.5584	0.3661075	0.186622	0.04979	0	+?+-?-	25271	37	0	588288	601	0	638	0.08601704622115167
Susceptibility	ENSG00000083457	ITGAE	17	3714628	Susceptibility.M4.MAF_0.1.perc	reference	0	0.5337	-0.120821	0.0615878	0.04979	0	-?--+-	27079	277	0	591673	7228	1	7507	0.3420293256104687
Severe	ENSG00000139973	SYT16	14	61811974	Severe.M4.MAF_1.perc	reference	0	0.7501	-0.3979554	0.2028564	0.04979	0	--+---	4474	26	0	566985	4030	4	4064	0.1344550248121727
Hospitalized	ENSG00000159593	NAE1	16	66802875	Hospitalized.M4.MAF_1.perc	reference	0	0.5482	-0.2834877	0.1445044	0.04979	0	?--+--	11624	73	0	581508	3896	2	3973	0.7922889999111715
Susceptibility	ENSG00000108091	CCDC6	10	59788747	Susceptibility.M3.MAF_1.perc	reference	0	0.4108	0.4685367	0.2388481	0.0498	0	+?++-?	24230	27	0	571023	460	0	487	0.1447713573280415
Severe	ENSG00000230062	ANKRD66	6	46746917	Severe.M1.MAF_0.1.perc	reference	0	0.7779	1.2709261	0.6479013	0.04981	0	?+-?--	4110	5	0	567179	279	0	284	0.0054293156587302835
Severe	ENSG00000230062	ANKRD66	6	46746917	Severe.M1.MAF_1.perc	reference	0	0.8948	1.270906	0.6478913	0.04981	0	?+-+--	4234	6	0	567683	279	0	285	0.0054293156587302835
Hospitalized	ENSG00000184497	TMEM255B	13	113759226	Hospitalized.M3.MAF_1.perc	reference	0	0.5723	0.5821606	0.2967763	0.04981	0	?+--+-	11562	27	0	581818	423	0	450	0.10251960574126379
Severe	ENSG00000107984	DKK1	10	52314281	Severe.M4.MAF_1.perc	reference	0	0.9681	-0.3637434	0.1854308	0.04981	0	+--?+-	4304	44	0	563798	6617	12	6685	0.14116459074617524
Hospitalized	ENSG00000141837	CACNA1A	19	13206442	Hospitalized.M4.MAF_1.perc	reference	0	0.9102	-0.0975077	0.0497086	0.04981	0	?--+--	12124	566	1	583311	38050	59	38736	0.1554975066479206
Susceptibility	ENSG00000204389	HSPA1A	6	31815543	Susceptibility.M1.MAF_1.perc	reference	0	0.9999	-0.8685212	0.4427811	0.04982	0	-?--?-	21468	1	0	550796	137	0	138	0.09953384336293654
Severe	ENSG00000146197	SCUBE3	6	35213956	Severe.M3.MAF_0.1.perc	reference	0	0.7235	-0.5495745	0.2801755	0.04982	0	--+++-	4405	15	0	566463	2471	1	2488	0.16304321485605544
Hospitalized	ENSG00000012660	ELOVL5	6	53267398	Hospitalized.M3.MAF_0.1.perc	reference	0	0.8097	0.9488044	0.4837153	0.04982	0	?++--+	10292	12	0	565966	294	1	308	0.2069245719981727
Susceptibility	ENSG00000121797	CCRL2	3	46407166	Susceptibility.M3.MAF_0.1.perc	reference	0	0.6878	0.4676282	0.238413	0.04983	0	-?++--	25912	26	0	586437	433	0	459	0.19998195322863713
Susceptibility	ENSG00000100764	PSMC1	14	90256527	Susceptibility.M3.MAF_0.1.perc	reference	0	0.6773	0.5043414	0.2571336	0.04983	0	-?+-?-	21752	17	0	561867	300	0	317	0.029369244640419276
Susceptibility	ENSG00000100764	PSMC1	14	90256527	Susceptibility.M3.MAF_1.perc	reference	0	0.6773	0.5043414	0.2571336	0.04983	0	-?+-?-	21752	17	0	561867	300	0	317	0.029369244640419276
Hospitalized	ENSG00000100258	LMF2	22	50502949	Hospitalized.M4.MAF_1.perc	reference	0.9	0.4011	0.155837	0.0794511	0.04983	5.189e-4	?++--+	12124	290	0	583311	13225	12	13539	0.6291677332701688
Hospitalized	ENSG00000078237	TIGAR	12	4307763	Hospitalized.M3.MAF_0.1.perc	reference	0	0.9214	1.0989475	0.5603131	0.04984	0	?+-+--	7262	6	0	559637	141	1	149	0.24846138422042674
Hospitalized	ENSG00000078237	TIGAR	12	4307763	Hospitalized.M3.MAF_1.perc	reference	0	0.9214	1.0989475	0.5603131	0.04984	0	?+-+--	7262	6	0	559637	141	1	149	0.24846138422042674
Hospitalized	ENSG00000197124	ZNF682	19	19997058	Hospitalized.M4.MAF_0.1.perc	reference	0	0.8747	-0.3378427	0.1722519	0.04984	0	?-----	10999	36	0	569241	2820	1	2858	0.10351609135506543
Susceptibility	ENSG00000204475	NCR3	6	31588895	Susceptibility.M4.MAF_0.1.perc	reference	0	0.4091	-0.2600979	0.1326146	0.04984	0	-?---+	24689	48	0	584435	1496	0	1544	0.9950038619063024
Hospitalized	ENSG00000227051	C14orf132	14	96039362	Hospitalized.M1.MAF_0.1.perc	reference	0	0.895	1.8293381	0.9327329	0.04985	0	?++??-	5290	2	0	433288	35	0	37	0.09523218522169591
Susceptibility	ENSG00000162613	FUBP1	1	77944055	Susceptibility.M1.MAF_0.1.perc	reference	0	1	-0.9452301	0.4819428	0.04985	0	-?----	22078	1	0	559581	101	0	102	0.1141935972039304
Susceptibility	ENSG00000162613	FUBP1	1	77944055	Susceptibility.M1.MAF_1.perc	reference	0	1	-0.9452301	0.4819428	0.04985	0	-?----	22078	1	0	559581	101	0	102	0.1141935972039304
Susceptibility	ENSG00000182196	ARL6IP4	12	122980060	Susceptibility.M1.MAF_0.1.perc	reference	0	0.6128	0.301698	0.153833	0.04986	0	-?+++-	25384	53	0	586805	891	0	944	0.0642132351590324
Severe	ENSG00000162735	PEX19	1	160276807	Severe.M3.MAF_1.perc	reference	0	0.5587	-1.0980783	0.5599062	0.04986	0	?---?-	2527	3	0	552527	569	0	572	0.11794545123630641
Hospitalized	ENSG00000185924	RTN4RL1	17	1934677	Hospitalized.M4.MAF_0.1.perc	reference	0	0.6071	0.3361627	0.1714093	0.04986	0	?+-++-	11206	58	0	567147	2324	1	2384	0.35349037332500866
Severe	ENSG00000233087	RAB6D	2	131361111	Severe.M1.MAF_1.perc	reference	0	0.938	1.1597148	0.5913631	0.04987	0	?++??-	3186	7	0	559333	507	0	514	0.0880295030420917
Susceptibility	ENSG00000196388	INCA1	17	4988130	Susceptibility.M4.MAF_0.1.perc	reference	0	0.8394	-0.3316651	0.1691274	0.04987	0	+?----	26914	37	0	591106	1100	0	1137	0.1551957610608925
Severe	ENSG00000092094	OSGEP	14	20446401	Severe.M4.MAF_1.perc	reference	0	0.9294	-0.3976377	0.2027668	0.04987	0	+----+	4640	22	0	566409	4270	6	4304	0.1087136157476336
Severe	ENSG00000152591	DSPP	4	87608529	Severe.M1.MAF_0.1.perc	reference	0	0.79	1.2237957	0.6240625	0.04988	0	?++?+-	3752	6	1	562870	259	1	269	0.22603520265087945
Severe	ENSG00000083782	EPYC	12	90963682	Severe.M1.MAF_0.1.perc	reference	0	0.8892	0.8904495	0.4540736	0.04988	0	?++-?-	4078	8	0	563552	587	1	597	0.6112384742505762
Susceptibility	ENSG00000112462	OR12D3	6	29373423	Susceptibility.M1.MAF_0.1.perc	reference	0	0.9901	-1.0511841	0.5360529	0.04988	0	-?--?-	23195	1	0	563868	98	0	99	0.7054857017939923
Susceptibility	ENSG00000186827	TNFRSF4	1	1211340	Susceptibility.M3.MAF_0.1.perc	reference	0	0.9943	-0.4743075	0.2418704	0.04988	0	-?----	24395	12	0	584344	463	1	477	0.4210923344936553
Severe	ENSG00000113448	PDE4D	5	58969038	Severe.M3.MAF_1.perc	reference	0	0.9959	-0.6976795	0.355774	0.04988	0	?--+?-	4145	5	0	566857	1467	0	1472	0.10106181470701384
Severe	ENSG00000100403	ZC3H7B	22	41301525	Severe.M3.MAF_1.perc	reference	0	0.9971	-0.3390487	0.1728942	0.04988	0	----?-	4676	36	0	568488	5599	12	5659	0.2223334730761477
Severe	ENSG00000160714	UBE2Q1	1	154548577	Severe.M4.MAF_1.perc	reference	0	0.9998	-0.3693286	0.1883361	0.04988	0	?-----	4342	32	0	567037	5532	6	5576	0.2914124390061179
Severe	ENSG00000138780	GSTCD	4	105708778	Severe.M1.MAF_0.1.perc	reference	0	0.4493	1.3739862	0.7006933	0.04989	0	?++??-	2662	3	0	565652	245	0	248	0.6706123190960009
Hospitalized	ENSG00000163864	NMNAT3	3	139560180	Hospitalized.M1.MAF_1.perc	reference	0	0.5683	-0.6104454	0.3113214	0.0499	0	?-----	10594	11	0	568189	797	0	808	0.2680683011916381
Susceptibility	ENSG00000170632	ARMC10	7	103074881	Susceptibility.M1.MAF_1.perc	reference	0	0.5176	0.3903872	0.1990916	0.0499	0	+?+-+-	26165	35	0	586562	476	1	513	0.16783014803669655
Hospitalized	ENSG00000197647	ZNF433	19	12014732	Hospitalized.M3.MAF_0.1.perc	reference	0	0.4235	0.4836863	0.2466775	0.0499	0	?+-+--	10881	32	0	570690	1075	0	1107	0.016635578700292326
Hospitalized	ENSG00000142698	C1orf94	1	34166883	Hospitalized.M4.MAF_1.perc	reference	68.4	0.007442	0.6058823	0.3090183	0.04992	0.2934941	+-++++	12154	207	0	576436	8953	14	9188	0.2109477343676874
Hospitalized	ENSG00000178257	PRM3	16	11273199	Hospitalized.M1.MAF_1.perc	reference	0	0.6404	0.7448847	0.3799283	0.04993	0	?+-+?-	7372	12	0	561524	376	0	388	0.8041730503626985
Susceptibility	ENSG00000275572	GRIFIN	7	2474844	Susceptibility.M3.MAF_0.1.perc	reference	0	0.4949	1.0371792	0.5290236	0.04993	0	+?+-+?	17135	7	0	458094	90	0	97	0.13443638859659704
Susceptibility	ENSG00000068383	INPP5A	10	132537787	Susceptibility.M4.MAF_0.1.perc	reference	0	0.6828	-0.2168886	0.1106242	0.04993	0	+?----	26578	81	1	589971	2313	0	2396	0.07314203263932341
Susceptibility	ENSG00000160678	S100A1	1	153627926	Susceptibility.M4.MAF_1.perc	reference	0	0.9355	-0.2912974	0.1485768	0.04993	0	-?----	26924	41	0	589207	1210	1	1253	0.027461158325095873
Susceptibility	ENSG00000125046	SSUH2	3	8619400	Susceptibility.M1.MAF_1.perc	reference	0	0.4237	0.2893355	0.1475826	0.04994	0	+?++--	25594	66	0	590376	1094	0	1160	0.25266332486237575
Hospitalized	ENSG00000204386	NEU1	6	31857659	Hospitalized.M3.MAF_1.perc	reference	0	0.4557	0.5455725	0.2782848	0.04994	0	?+++-+	10687	26	0	580259	1025	0	1051	0.053217494036886026
Hospitalized	ENSG00000160182	TFF1	21	42362282	Hospitalized.M4.MAF_1.perc	reference	0	0.8486	0.7808961	0.3983253	0.04994	0	?++---	8485	14	0	574489	515	0	529	0.1840010471770473
Susceptibility	ENSG00000160856	FCRL3	1	157674321	Susceptibility.M4.MAF_1.perc	reference	0	0.5497	-0.0958899	0.0489109	0.04994	0	+?--+-	27340	507	1	591878	11736	17	12279	0.03895274519051844
Susceptibility	ENSG00000138641	HERC3	4	88592434	Susceptibility.M4.MAF_1.perc	reference	3.8	0.3921	-0.1291737	0.0658875	0.04994	0.0025248	---+++	27803	412	1	596161	11007	24	11469	0.17262743694882896
Susceptibility	ENSG00000167074	TEF	22	41367333	Susceptibility.M1.MAF_0.1.perc	reference	0	0.7656	0.8247252	0.4206885	0.04995	0	??+-??	20114	7	0	509994	82	0	89	0.1434036626015382
Hospitalized	ENSG00000277443	MARCKS	6	113857345	Hospitalized.M1.MAF_1.perc	reference	0	0.514	0.2439882	0.124459	0.04995	0	?+++?+	6221	74	0	530525	5429	0	5503	0.02131733655650213
Susceptibility	ENSG00000167074	TEF	22	41367333	Susceptibility.M1.MAF_1.perc	reference	0	0.7656	0.8247252	0.4206885	0.04995	0	??+-??	20114	7	0	509994	82	0	89	0.1434036626015382
Severe	ENSG00000125571	IL37	2	112912971	Severe.M3.MAF_0.1.perc	reference	0	1	-1.1811157	0.6024771	0.04995	0	---?--	4327	2	0	568317	1054	1	1058	0.08100639560277857
Susceptibility	ENSG00000163378	EOGT	3	68975217	Susceptibility.M3.MAF_1.perc	reference	0	0.951	-0.2517018	0.1283931	0.04995	0	+?----	25713	53	0	590867	1573	2	1630	0.10340926338768598
Hospitalized	ENSG00000166016	ABTB2	11	34150987	Hospitalized.M4.MAF_0.1.perc	reference	0	0.552	0.2207762	0.1126294	0.04997	0	?+-+-+	12124	147	0	583311	6523	0	6670	0.13539819378299026
Susceptibility	ENSG00000230301	OR5H6	3	98263252	Susceptibility.M4.MAF_0.1.perc	reference	47.8	0.1049	0.5505026	0.2808355	0.04997	0.165006	+?++-+	23886	97	0	577796	1674	2	1775	0.05627896549410358
Severe	ENSG00000203805	PLPP4	10	120457227	Severe.M4.MAF_1.perc	reference	0	0.9992	-0.4820714	0.2459226	0.04997	0	------	4519	19	0	568084	2983	1	3004	0.15306532322560099
Severe	ENSG00000125255	SLC10A2	13	103043998	Severe.M4.MAF_1.perc	reference	0	0.6645	-0.2595563	0.1324111	0.04997	0	---+-+	4972	110	1	570692	8985	7	9111	0.7025594441387909
Severe	ENSG00000160908	ZNF394	7	99473877	Severe.M1.MAF_0.1.perc	reference	0	0.9824	1.6857901	0.8600444	0.04998	0	?+++--	2828	2	0	563446	208	0	210	0.11144919431080172
Severe	ENSG00000160908	ZNF394	7	99473877	Severe.M1.MAF_1.perc	reference	0	0.9824	1.6857901	0.8600444	0.04998	0	?+++--	2828	2	0	563446	208	0	210	0.11144919431080172
Susceptibility	ENSG00000254415	SIGLEC14	19	51642553	Susceptibility.M3.MAF_0.1.perc	reference	0	0.5802	0.5296474	0.2702105	0.04998	0	-?++-+	24195	12	3	576804	163	19	219	0.017367379273228414
Severe	ENSG00000166167	BTRC	10	101354033	Severe.M3.MAF_1.perc	reference	0	0.93	-0.8410535	0.429122	0.05	0	?-----	4386	3	0	565956	795	0	798	0.1210928971007444
Hospitalized	ENSG00000227124	ZNF717	3	75678660	Hospitalized.M4.MAF_0.1.perc	reference	0	0.8006	0.1802803	0.0919816	0.05	0	-+-+--	11888	156	0	587929	9076	3	9238	0.17502721766027596
Susceptibility	ENSG00000261949	GFY	19	49423749	Susceptibility.M4.MAF_0.1.perc	reference	0	0.9346	-0.3927446	0.2003816	0.05	0	-?----	20238	26	0	475150	690	1	718	0.04311337739211821
Hospitalized	ENSG00000112182	BACH2	6	89926528	Hospitalized.M4.MAF_1.perc	reference	0	0.7273	-0.1710713	0.0872835	0.05	0	------	12154	180	0	576436	10776	17	10990	0.18103390082500886
Severe	ENSG00000181778	TMEM252	9	68536580	Severe.M1.MAF_0.1.perc	reference	0	0.8537	1.6775111	0.8559235	0.05001	0	?++??-	1967	2	0	553561	212	0	214	0.10928946875110451
Susceptibility	ENSG00000162889	MAPKAPK2	1	206684905	Susceptibility.M3.MAF_1.perc	reference	0	0.9502	0.6011608	0.3067381	0.05001	0	-?++--	24053	20	0	574630	342	0	362	0.09102958260724861
Severe	ENSG00000185681	MORN5	9	122159908	Severe.M4.MAF_1.perc	reference	0	0.6548	0.6009455	0.3066278	0.05001	0	-++-?+	4181	19	0	563923	1958	0	1977	0.9240104351771814
Hospitalized	ENSG00000042813	ZPBP	7	49850421	Hospitalized.M4.MAF_0.1.perc	reference	0	0.6386	0.3594179	0.1833974	0.05002	0	?++---	10468	44	0	566069	2109	0	2153	0.057805325815497265
Hospitalized	ENSG00000157554	ERG	21	38380027	Hospitalized.M4.MAF_1.perc	reference	0	0.4673	0.3174146	0.1619657	0.05002	0	?+++-+	11706	67	0	582396	2771	1	2840	0.6475477689428217
Hospitalized	ENSG00000184108	TRIML1	4	188139441	Hospitalized.M1.MAF_1.perc	reference	0	0.993	-0.9337851	0.4764863	0.05003	0	?-----	9397	3	0	568977	236	1	241	0.8532086522130926
Susceptibility	ENSG00000146858	ZC3HAV1L	7	139025706	Susceptibility.M3.MAF_1.perc	reference	0	0.6633	0.5780062	0.2949471	0.05003	0	-?++--	23792	20	0	573724	253	0	273	0.09878985837398903
Severe	ENSG00000134339	SAA2	11	18239223	Severe.M4.MAF_1.perc	reference	0	0.8382	-0.2429804	0.1239897	0.05003	0	?-----	4448	75	0	566286	13010	28	13141	0.11697703359429652
Susceptibility	ENSG00000117906	RCN2	15	76931738	Susceptibility.M1.MAF_0.1.perc	reference	0	0.6407	0.7933332	0.4048394	0.05004	0	-?+---	23910	7	0	583341	90	1	99	0.4892472267782638
Hospitalized	ENSG00000273841	TAF9	5	69364743	Hospitalized.M3.MAF_0.1.perc	reference	0	0.9018	0.7035393	0.3590231	0.05004	0	?++-?-	9776	18	0	578485	457	2	479	0.06999387586272185
Hospitalized	ENSG00000104823	ECH1	19	38815422	Hospitalized.M3.MAF_0.1.perc	reference	0	0.968	-0.5803456	0.2961454	0.05004	0	?-----	10392	12	0	579214	952	0	964	0.052966377748733355
Severe	ENSG00000184500	PROS1	3	93873051	Severe.M4.MAF_1.perc	reference	0	0.5237	-0.2608319	0.1331028	0.05004	0	+-----	4906	52	0	570620	8709	10	8781	0.1304803388346455
Susceptibility	ENSG00000083457	ITGAE	17	3714628	Susceptibility.M4.MAF_1.perc	reference	0.6	0.4027	-0.0968332	0.0494135	0.05004	2.794e-4	-?--+-	27126	485	0	591861	12469	5	12964	0.3420293256104687
Severe	ENSG00000161929	SCIMP	17	5208920	Severe.M1.MAF_0.1.perc	reference	0	0.9564	-2.0213197	1.0315243	0.05005	0	?--??-	3110	0	0	559274	92	0	92	0.11130169742710079
Severe	ENSG00000161929	SCIMP	17	5208920	Severe.M1.MAF_1.perc	reference	0	0.9564	-2.0213197	1.0315243	0.05005	0	?--??-	3110	0	0	559274	92	0	92	0.11130169742710079
Severe	ENSG00000186474	KLK12	19	51029092	Severe.M3.MAF_1.perc	reference	0.3	0.4046	0.9209886	0.4700085	0.05005	0.0038096	?++---	3768	7	0	566275	454	0	461	0.00349034387287639
Severe	ENSG00000171402	XAGE3	23	52862525	Severe.M4.MAF_0.1.perc	reference	0	0.8732	0.9919871	0.5062455	0.05005	0	?+-?--	3582	1	2	520889	70	42	159	0.24260656382075788
Severe	ENSG00000065183	WDR3	1	117929720	Severe.M4.MAF_1.perc	reference	0	0.923	-0.3150344	0.1607698	0.05005	0	?-----	4675	44	0	570238	7383	7	7441	0.2195921008060049
Susceptibility	ENSG00000136273	HUS1	7	47963288	Susceptibility.M3.MAF_1.perc	reference	0	0.9103	-0.2811725	0.1434965	0.05006	0	-?--+-	26863	49	0	590899	1471	1	1522	0.11128128059025216
Susceptibility	ENSG00000137040	RANBP6	9	6011025	Susceptibility.M4.MAF_0.1.perc	reference	0	0.8047	-0.132366	0.0675527	0.05006	0	+?---+	26002	225	0	578833	5825	6	6062	0.14615348333225062
Susceptibility	ENSG00000137871	ZNF280D	15	56630176	Susceptibility.M3.MAF_0.1.perc	reference	0	0.5841	0.6076521	0.310132	0.05007	0	-?++-+	25479	19	0	571677	286	0	305	0.08575207645963412
Susceptibility	ENSG00000164334	FAM170A	5	119629559	Susceptibility.M4.MAF_0.1.perc	reference	0	0.5375	0.2117022	0.1080459	0.05007	0	-?+-+-	26821	112	0	590734	2079	2	2195	0.02970505569384984
Severe	ENSG00000007341	ST7L	1	112523514	Severe.M3.MAF_1.perc	reference	0	0.9468	-0.3343471	0.1706499	0.05008	0	?--+--	4559	44	0	567602	9529	17	9607	0.05687390886360869
Hospitalized	ENSG00000170920	OR7G3	19	9126012	Hospitalized.M4.MAF_1.perc	reference	0	0.6099	-0.210143	0.1072559	0.05008	0	?---+-	10660	85	1	565461	8729	18	8852	0.20592809567341633
Susceptibility	ENSG00000136697	IL1F10	2	113067970	Susceptibility.M3.MAF_0.1.perc	reference	0	0.7995	-0.4663896	0.2380476	0.05009	0	-?----	25425	13	0	586799	442	0	455	0.6858187008364449
Severe	ENSG00000179750	APOBEC3B	22	38982347	Severe.M1.MAF_0.1.perc	reference	0	0.4682	1.2205538	0.623028	0.0501	0	?++??-	2290	2	1	561121	295	17	333	0.24553862535061713
Susceptibility	ENSG00000122299	ZC3H7A	16	11750586	Susceptibility.M1.MAF_0.1.perc	reference	0	0.6958	0.7861302	0.4012727	0.0501	0	??+-+-	22067	11	0	552852	120	0	131	0.09839593943941172
Severe	ENSG00000055917	PUM2	2	20248691	Severe.M1.MAF_1.perc	reference	0	0.4078	0.7275303	0.3713507	0.0501	0	?+-+?-	3423	9	0	563875	1438	0	1447	0.9022266339274445
Susceptibility	ENSG00000122299	ZC3H7A	16	11750586	Susceptibility.M1.MAF_1.perc	reference	0	0.6958	0.7861302	0.4012727	0.0501	0	??+-+-	22067	11	0	552852	120	0	131	0.09839593943941172
Susceptibility	ENSG00000198042	MAK16	8	33485182	Susceptibility.M3.MAF_0.1.perc	reference	65.1	0.02176	1.1304651	0.5770641	0.05011	0.8878719	+?+++-	23501	53	0	577577	920	0	973	0.13472791344376142
Severe	ENSG00000197993	KEL	7	142941114	Severe.M4.MAF_0.1.perc	reference	0	0.965	-0.3169665	0.1617999	0.05011	0	+----+	4822	33	1	570320	6270	3	6311	0.1028426763798012
Severe	ENSG00000101977	MCF2	23	139581770	Severe.M4.MAF_0.1.perc	reference	0	0.7337	0.6508976	0.3322623	0.05011	0	++-??-	3805	17	1	520963	667	211	1108	0.31921963594069636
Susceptibility	ENSG00000198417	MT1F	16	56657731	Susceptibility.M4.MAF_0.1.perc	reference	0	0.9743	-0.5523326	0.2819448	0.05011	0	-?----	24455	8	0	581241	332	1	342	0.01124989265165889
Susceptibility	ENSG00000232859	LYRM9	17	27878314	Susceptibility.M4.MAF_1.perc	reference	5.8	0.374	0.4569649	0.2332567	0.05011	0.0265787	+?++-+	24804	40	0	573473	583	1	625	0.11761732351051418
Severe	ENSG00000171446	KRT27	17	40776808	Severe.M1.MAF_0.1.perc	reference	0	0.9965	-1.4283146	0.7291314	0.05012	0	?--?--	3799	0	0	562699	310	0	310	0.19290857334091252
Severe	ENSG00000152192	POU4F1	13	78598362	Severe.M3.MAF_1.perc	reference	0	0.5614	0.5665697	0.2892209	0.05012	0	?++-+-	3909	27	0	562191	1051	2	1082	0.13127129977446075
Susceptibility	ENSG00000186115	CYP4F2	19	15878023	Susceptibility.M1.MAF_0.1.perc	reference	0	0.4602	0.4256447	0.2172892	0.05013	0	+?++--	24801	28	0	585643	419	0	447	0.027743483209502737
Susceptibility	ENSG00000135457	TFCP2	12	51093656	Susceptibility.M1.MAF_0.1.perc	reference	0	0.9948	-0.8824295	0.4505088	0.05014	0	-?--??	23929	2	0	579673	123	0	125	0.38188668559048783
Susceptibility	ENSG00000135457	TFCP2	12	51093656	Susceptibility.M1.MAF_1.perc	reference	0	0.9948	-0.8824295	0.4505088	0.05014	0	-?--??	23929	2	0	579673	123	0	125	0.38188668559048783
Susceptibility	ENSG00000198053	SIRPA	20	1894167	Susceptibility.M3.MAF_1.perc	reference	0	0.9728	-0.5144555	0.2626429	0.05014	0	-?----	23629	12	0	543920	500	5	522	0.03642290880868155
Severe	ENSG00000040608	RTN4R	22	20241415	Severe.M4.MAF_0.1.perc	reference	0	0.9965	-0.6001935	0.3064158	0.05014	0	------	4133	6	0	562422	2124	0	2130	0.19912722833443156
Hospitalized	ENSG00000171219	CDC42BPG	11	64823052	Hospitalized.M4.MAF_0.1.perc	reference	0	0.8612	-0.1689598	0.0862586	0.05014	0	?--+--	12124	168	1	583311	11789	3	11965	0.10174613226728209
Severe	ENSG00000197191	CYSRT1	9	137224635	Severe.M1.MAF_0.1.perc	reference	0	0.9457	1.6473681	0.8410881	0.05016	0	?++-?-	1818	2	0	559091	254	0	256	0.032358361969761135
Hospitalized	ENSG00000162398	LEXM	1	54806063	Hospitalized.M1.MAF_0.1.perc	reference	66.3	0.01822	1.7928598	0.9153889	0.05016	2.5414688	?+++++	10758	23	0	580558	886	1	911	0.08573698438575081
Hospitalized	ENSG00000214513	NOTO	2	73202574	Hospitalized.M1.MAF_0.1.perc	reference	0	0.9903	-1.1854554	0.6052623	0.05016	0	?--?--	7953	1	0	560743	159	0	160	0.07867587761994718
Hospitalized	ENSG00000214513	NOTO	2	73202574	Hospitalized.M1.MAF_1.perc	reference	0	0.9903	-1.1854554	0.6052623	0.05016	0	?--?--	7953	1	0	560743	159	0	160	0.07867587761994718
Hospitalized	ENSG00000151490	PTPRO	12	15322257	Hospitalized.M3.MAF_0.1.perc	reference	0	0.6154	-0.3287306	0.1678377	0.05016	0	?---+-	11522	39	0	570243	3176	3	3221	0.12608390418361903
Severe	ENSG00000108010	GLRX3	10	130136391	Severe.M4.MAF_1.perc	reference	0	0.813	-0.641849	0.3277108	0.05016	0	?---++	4211	9	0	564267	1658	1	1669	0.11515085059776167
Hospitalized	ENSG00000088876	ZNF343	20	2481817	Hospitalized.M4.MAF_1.perc	reference	0	0.4144	0.1712192	0.0874194	0.05016	0	?+---+	11885	179	1	582650	11997	27	12232	0.004637921383958871
Hospitalized	ENSG00000162517	PEF1	1	31629866	Hospitalized.M4.MAF_1.perc	reference	0	0.7935	0.2924683	0.1493293	0.05017	0	-+++++	11700	76	0	587247	3495	1	3573	0.09251411082295846
Hospitalized	ENSG00000172478	MAB21L4	2	240886048	Hospitalized.M1.MAF_0.1.perc	reference	0	0.9998	-1.3232383	0.675657	0.05018	0	?---?-	8457	2	0	563770	171	0	173	0.13285027629443216
Susceptibility	ENSG00000179564	LSMEM2	3	50279087	Susceptibility.M1.MAF_0.1.perc	reference	0	0.7074	-0.3457251	0.1765286	0.05018	0	-?-+--	25016	24	0	588171	867	0	891	0.04882545280389291
Hospitalized	ENSG00000172478	MAB21L4	2	240886048	Hospitalized.M1.MAF_1.perc	reference	0	0.9998	-1.3232383	0.675657	0.05018	0	?---?-	8457	2	0	563770	171	0	173	0.13285027629443216
Susceptibility	ENSG00000265808	SEC22B	1	120150898	Susceptibility.M4.MAF_0.1.perc	reference	0	0.8006	1.796039	0.9171422	0.05019	0	??+-??	20348	2	0	540117	17	0	19	0.2181153131363072
Severe	ENSG00000157326	DHRS4	14	23953734	Severe.M1.MAF_0.1.perc	reference	0	0.7929	1.4268926	0.7286404	0.0502	0	?+-?--	2331	2	0	561596	137	1	141	0.3734991801615224
Severe	ENSG00000135312	HTR1B	6	77460924	Severe.M3.MAF_1.perc	reference	0	0.9257	-1.0373495	0.529735	0.0502	0	----?+	3777	1	0	521092	565	1	568	0.1592472799132279
Severe	ENSG00000153774	CFDP1	16	75293698	Severe.M4.MAF_1.perc	reference	0	0.8669	-0.2994919	0.1529405	0.0502	0	---+--	4661	43	0	568579	8753	16	8828	0.06239347326514521
Susceptibility	ENSG00000178187	ZNF454	5	178941191	Susceptibility.M1.MAF_0.1.perc	reference	0	0.7582	0.6689487	0.3416253	0.05021	0	+?+++?	24092	16	0	572336	208	0	224	0.07045714998745085
Susceptibility	ENSG00000174059	CD34	1	207880972	Susceptibility.M3.MAF_0.1.perc	reference	0	0.7172	0.392783	0.2005876	0.05021	0	+?++-+	26739	41	0	590417	559	0	600	0.03388189678694261
Hospitalized	ENSG00000088826	SMOX	20	4120980	Hospitalized.M1.MAF_0.1.perc	reference	0	0.4724	1.2769358	0.6521275	0.05022	0	?++---	7895	6	0	530169	174	0	180	0.13778979399913358
Susceptibility	ENSG00000222011	FAM185A	7	102748971	Susceptibility.M1.MAF_0.1.perc	reference	0	0.9008	-0.6106643	0.3118727	0.05022	0	-?----	24393	4	0	574874	252	0	256	0.09608933092648604
Susceptibility	ENSG00000151640	DPYSL4	10	132186948	Susceptibility.M3.MAF_0.1.perc	reference	0	0.5129	0.2332724	0.1191335	0.05022	0	-?++++	26909	96	1	590993	1778	0	1876	0.11601338971715282
Hospitalized	ENSG00000204516	MICB	6	31494881	Hospitalized.M3.MAF_1.perc	reference	0	0.5022	0.5683378	0.2902531	0.05022	0	?++-?-	9544	28	0	579185	877	0	905	0.008184165126608486
Susceptibility	ENSG00000115556	PLCD4	2	218607855	Susceptibility.M3.MAF_1.perc	reference	9.2	0.3575	0.1811587	0.0925177	0.05022	0.005935	++++++	27586	222	2	595293	3926	4	4160	0.2693690630449038
Severe	ENSG00000134216	CHIA	1	111290851	Severe.M4.MAF_0.1.perc	reference	0	0.9557	-0.454324	0.2320281	0.05022	0	?-----	4675	26	0	570237	3189	1	3217	0.34887922003094024
Hospitalized	ENSG00000197535	MYO5A	15	52307283	Hospitalized.M4.MAF_1.perc	reference	0	0.6222	0.1400165	0.0715065	0.05022	0	?+-+--	11603	294	1	581421	15667	26	16015	0.039424663478684036
Hospitalized	ENSG00000136861	CDK5RAP2	9	120388869	Hospitalized.M1.MAF_1.perc	reference	0	0.607	0.5177701	0.2644326	0.05023	0	?++++-	11384	36	0	581818	986	0	1022	0.3170275253560272
Hospitalized	ENSG00000184351	KRTAP19-1	21	30479706	Hospitalized.M3.MAF_0.1.perc	reference	0	0.4136	2.2449744	1.1466105	0.05024	0	?+--+?	6369	2	0	543571	24	0	26	0.2580174552657201
Hospitalized	ENSG00000254415	SIGLEC14	19	51642553	Hospitalized.M3.MAF_1.perc	reference	3.5	0.3867	0.7550639	0.3856524	0.05024	0.029135	?++++-	9552	11	1	575594	200	22	257	0.07310218031591008
Severe	ENSG00000179041	RRS1	8	66429014	Severe.M4.MAF_0.1.perc	reference	0	0.9754	-0.4474838	0.228555	0.05024	0	?-----	4093	19	0	567204	3325	0	3344	0.2615450681741861
Severe	ENSG00000102466	FGF14	13	101710804	Severe.M4.MAF_1.perc	reference	0	0.7851	-0.8449838	0.4315702	0.05024	0	?---+-	3674	4	0	562332	973	0	977	0.16456050993185564
Susceptibility	ENSG00000006062	MAP3K14	17	45263119	Susceptibility.M1.MAF_0.1.perc	reference	0	0.5708	1.222533	0.6244449	0.05025	0	-?+-??	21742	3	0	556831	32	0	35	0.07567976957559006
Susceptibility	ENSG00000006062	MAP3K14	17	45263119	Susceptibility.M1.MAF_1.perc	reference	0	0.5708	1.222533	0.6244449	0.05025	0	-?+-??	21742	3	0	556831	32	0	35	0.07567976957559006
Susceptibility	ENSG00000160991	ORAI2	7	102433106	Susceptibility.M3.MAF_0.1.perc	reference	0	0.8043	0.433366	0.221351	0.05025	0	-?+--?	23723	26	0	563483	397	0	423	0.1233868718364941
Susceptibility	ENSG00000160991	ORAI2	7	102433106	Susceptibility.M3.MAF_1.perc	reference	0	0.8043	0.433366	0.221351	0.05025	0	-?+--?	23723	26	0	563483	397	0	423	0.1233868718364941
Severe	ENSG00000111790	FGFR1OP2	12	26938470	Severe.M4.MAF_0.1.perc	reference	0	0.621	-0.6242101	0.3188295	0.05025	0	+-+---	4327	11	0	563333	1359	2	1374	0.10348079547844799
Hospitalized	ENSG00000100246	DNAL4	22	38778508	Hospitalized.M1.MAF_1.perc	reference	0	0.9861	-0.6064937	0.3098172	0.05028	0	?--??-	7151	10	0	517620	1621	3	1637	0.14688950399270412
Hospitalized	ENSG00000166033	HTRA1	10	122458551	Hospitalized.M4.MAF_0.1.perc	reference	0	0.5149	0.3051376	0.155873	0.05028	0	?+++++	11504	69	0	581321	3017	0	3086	0.1110515774755711
Severe	ENSG00000183439	TRIM61	4	164954446	Severe.M4.MAF_1.perc	reference	0	0.8469	-0.3454256	0.1764549	0.05028	0	+---?-	4100	27	0	562514	6374	3	6407	0.288750294581937
Susceptibility	ENSG00000139154	AEBP2	12	19404045	Susceptibility.M4.MAF_1.perc	reference	0	0.7871	0.1282983	0.0655383	0.05028	0	+?++++	24887	416	0	585661	9954	0	10370	0.2837259841630533
Severe	ENSG00000013364	MVP	16	29820394	Severe.M1.MAF_1.perc	reference	0	0.4891	0.6105587	0.3119025	0.05029	0	-+-?--	3995	15	0	563858	1602	1	1619	0.7676443690701414
Susceptibility	ENSG00000100319	ZMAT5	22	29730956	Susceptibility.M4.MAF_1.perc	reference	0	0.9585	0.2604542	0.1330586	0.0503	0	+?++-+	27079	86	1	591673	1395	2	1487	0.09954330249821877
Severe	ENSG00000178623	GPR35	2	240605430	Severe.M1.MAF_0.1.perc	reference	0	0.7096	1.1645531	0.5949725	0.05031	0	?+-?-?	4311	3	0	557390	137	0	140	0.24470385027672711
Susceptibility	ENSG00000101441	CST4	20	23685640	Susceptibility.M3.MAF_0.1.perc	reference	0	0.9804	-0.544434	0.2781531	0.05031	0	-?----	24248	10	0	575677	303	0	313	0.09956644401505252
Severe	ENSG00000118513	MYB	6	135181308	Severe.M1.MAF_0.1.perc	reference	0	0.6355	1.2132189	0.619854	0.05032	0	?++??-	3660	6	0	562032	309	0	315	0.11969388807792058
Severe	ENSG00000118513	MYB	6	135181308	Severe.M1.MAF_1.perc	reference	0	0.6355	1.2132189	0.619854	0.05032	0	?++??-	3660	6	0	562032	309	0	315	0.11969388807792058
Severe	ENSG00000090054	SPTLC1	9	92000087	Severe.M4.MAF_0.1.perc	reference	0	0.8983	0.4967105	0.2537819	0.05032	0	++----	4718	32	0	569005	2351	0	2383	0.5251518278785046
Severe	ENSG00000186231	KLHL32	6	96924620	Severe.M1.MAF_0.1.perc	reference	0	0.7109	1.3587522	0.694236	0.05033	0	?+-??-	3471	2	0	560417	153	0	155	0.112880236816953
Severe	ENSG00000186231	KLHL32	6	96924620	Severe.M1.MAF_1.perc	reference	0	0.7109	1.3587522	0.694236	0.05033	0	?+-??-	3471	2	0	560417	153	0	155	0.112880236816953
Susceptibility	ENSG00000268629	TEX13A	23	105218929	Susceptibility.M3.MAF_1.perc	reference	0	0.5908	0.7306594	0.3733232	0.05033	0	-?++??	22827	5	4	526438	29	13	68	0.12535836348561186
Susceptibility	ENSG00000174437	ATP2A2	12	110280756	Susceptibility.M4.MAF_0.1.perc	reference	0	0.6073	0.1852338	0.0946467	0.05033	0	+?+--+	27033	142	0	591489	2839	1	2983	0.11691146157788469
Hospitalized	ENSG00000105426	PTPRS	19	5158495	Hospitalized.M1.MAF_1.perc	reference	0	0.8708	0.7978777	0.4076896	0.05034	0	?+--+-	7189	10	0	574277	372	0	382	0.2081017163070845
Susceptibility	ENSG00000055609	KMT2C	7	152134922	Susceptibility.M1.MAF_1.perc	reference	0	0.65	-0.1226113	0.0626499	0.05034	0	-?---+	23326	268	0	575724	7324	3	7598	0.15979661487172736
Susceptibility	ENSG00000167767	KRT80	12	52168996	Susceptibility.M3.MAF_0.1.perc	reference	0	0.7803	0.4593059	0.2346948	0.05034	0	-?++--	24804	27	0	587417	383	0	410	0.03967927969323712
Severe	ENSG00000137074	APTX	9	32886601	Severe.M3.MAF_1.perc	reference	0	0.9996	-0.5060074	0.2585529	0.05034	0	?-----	4182	7	0	568385	1811	26	1870	0.11264957185471475
Severe	ENSG00000179526	SHARPIN	8	144098633	Severe.M4.MAF_1.perc	reference	0	0.656	-0.2561421	0.1308923	0.05036	0	+--++-	4490	70	0	564572	9641	32	9775	0.7032938809331384
Severe	ENSG00000103257	SLC7A5	16	87830023	Severe.M4.MAF_1.perc	reference	0	0.6134	-0.33807160000000003	0.1727574	0.05036	0	+-----	4506	37	0	565756	6085	9	6140	0.12752806772710484
Susceptibility	ENSG00000118762	PKD2	4	88007635	Susceptibility.M4.MAF_1.perc	reference	40.6	0.1348	-0.2873618	0.1468462	0.05036	0.0449151	------	26775	383	0	592656	9344	6	9739	0.5372923986592287
Severe	ENSG00000065485	PDIA5	3	123067025	Severe.M1.MAF_0.1.perc	reference	0	0.5673	1.1522604	0.5888547	0.05037	0	?++---	4001	4	0	565971	287	0	291	0.2442952698579101
Severe	ENSG00000065485	PDIA5	3	123067025	Severe.M1.MAF_1.perc	reference	0	0.5673	1.1522604	0.5888547	0.05037	0	?++---	4001	4	0	565971	287	0	291	0.2442952698579101
Hospitalized	ENSG00000131408	NR1H2	19	50329653	Hospitalized.M4.MAF_1.perc	reference	0	0.9578	0.3020405	0.1543535	0.05037	0	?+-+-+	11510	68	0	581049	2678	0	2746	0.15428557669394496
Susceptibility	ENSG00000110619	CARS1	11	3000922	Susceptibility.M4.MAF_1.perc	reference	0	0.9379	0.1086367	0.0555163	0.05037	0	+?++--	26098	419	0	588356	8435	8	8870	0.11615207016855861
Severe	ENSG00000205710	C17orf107	17	4899418	Severe.M1.MAF_1.perc	reference	0	0.4779	-0.3815887	0.1950131	0.05038	0	?-----	4613	25	0	570063	4932	7	4971	0.12277882787679897
Susceptibility	ENSG00000186452	TMPRSS12	12	50842920	Susceptibility.M1.MAF_1.perc	reference	0	0.7263	0.2917934	0.1491266	0.05038	0	-?++-+	25475	55	0	590751	1062	2	1121	0.09153506780451147
Severe	ENSG00000132031	MATN3	2	19992052	Severe.M4.MAF_0.1.perc	reference	0	0.9707	-0.44493509999999997	0.2273905	0.05038	0	?-----	4620	21	0	567772	3487	3	3514	0.20781655272732488
Hospitalized	ENSG00000007933	FMO3	1	171090901	Hospitalized.M4.MAF_0.1.perc	reference	0	0.9703	-0.2691657	0.1375577	0.05038	0	?----+	12124	64	0	583311	4356	4	4428	0.21921149869487588
Hospitalized	ENSG00000101017	CD40	20	46118278	Hospitalized.M4.MAF_1.perc	reference	0	0.5756	0.3366545	0.1720514	0.05038	0	?++--+	8789	48	0	578074	3267	1	3317	0.9816026059432778
Hospitalized	ENSG00000125726	CD70	19	6583183	Hospitalized.M1.MAF_0.1.perc	reference	0	0.9963	1.7143782	0.8762021	0.05039	0	?+-+??	5832	4	0	539218	90	0	94	0.791516570545062
Hospitalized	ENSG00000250510	GPR162	12	6821624	Hospitalized.M1.MAF_1.perc	reference	0	0.851	0.314092	0.1605293	0.05039	0	?++?--	9088	54	0	576703	3634	2	3692	0.02953546599352119
Hospitalized	ENSG00000125726	CD70	19	6583183	Hospitalized.M1.MAF_1.perc	reference	0	0.9963	1.7143782	0.8762021	0.05039	0	?+-+??	5832	4	0	539218	90	0	94	0.791516570545062
Severe	ENSG00000185303	SFTPA2	10	79555852	Severe.M3.MAF_1.perc	reference	0	0.5798	0.7769801	0.3970983	0.05039	0	?+---+	4115	12	0	568216	628	0	640	0.10436426146131175
Hospitalized	ENSG00000120949	TNFRSF8	1	12063303	Hospitalized.M3.MAF_1.perc	reference	0	0.6806	0.915068	0.4676827	0.05039	0	?++++-	11326	14	0	567944	103	0	117	0.1721307025890174
Hospitalized	ENSG00000143774	GUK1	1	228139962	Hospitalized.M1.MAF_0.1.perc	reference	0	0.7363	0.7401368	0.37829	0.0504	0	?+-?--	9716	10	0	563431	360	0	370	0.06782911666793723
Susceptibility	ENSG00000053372	MRTO4	1	19251805	Susceptibility.M1.MAF_0.1.perc	reference	0	0.6496	1.2778953	0.6531317	0.0504	0	-?+-??	21113	4	0	549295	49	0	53	0.12529600923895373
Susceptibility	ENSG00000053372	MRTO4	1	19251805	Susceptibility.M1.MAF_1.perc	reference	0	0.6496	1.2778953	0.6531317	0.0504	0	-?+-??	21113	4	0	549295	49	0	53	0.12529600923895373
Hospitalized	ENSG00000165171	METTL27	7	73834590	Hospitalized.M3.MAF_0.1.perc	reference	0	0.6472	-0.5548106	0.2835602	0.0504	0	?-+-+-	10719	11	0	578678	1129	1	1142	0.20492658519912238
Susceptibility	ENSG00000185668	POU3F1	1	38043829	Susceptibility.M3.MAF_1.perc	reference	0	0.9825	-0.6352708	0.3246882	0.0504	0	??--+-	23405	10	0	562901	301	0	311	0.1867647659715786
Susceptibility	ENSG00000102977	ACD	16	67657512	Susceptibility.M3.MAF_1.perc	reference	0	0.7981	0.4563267	0.2332264	0.0504	0	-?++-+	27033	33	0	591489	411	2	448	0.0636629542307813
Severe	ENSG00000124233	SEMG1	20	45207033	Severe.M4.MAF_0.1.perc	reference	0	0.9856	-0.4321004	0.2208457	0.0504	0	--+---	4690	19	0	569169	4110	8	4145	0.10617731983632656
Susceptibility	ENSG00000089472	HEPH	23	66162549	Susceptibility.M1.MAF_0.1.perc	reference	0	0.5341	0.6556673	0.3351262	0.05041	0	-?+???	21746	6	3	516669	57	32	133	0.47233567904536455
Hospitalized	ENSG00000116133	DHCR24	1	54849627	Hospitalized.M1.MAF_1.perc	reference	0	0.8071	1.072613	0.5482455	0.05041	0	?+--?-	8503	10	0	564791	227	0	237	0.1480453748126476
Susceptibility	ENSG00000103266	STUB1	16	680224	Susceptibility.M1.MAF_0.1.perc	reference	0	0.7792	1.0808064	0.5524497	0.05042	0	-?+-??	21290	7	0	555838	85	0	92	0.07276312818052116
Susceptibility	ENSG00000221888	OR1C1	1	247754846	Susceptibility.M1.MAF_1.perc	reference	0	0.7862	1.028056	0.5254935	0.05042	0	-?+-?+	23506	8	0	558199	77	0	85	0.15774862487286231
Susceptibility	ENSG00000103266	STUB1	16	680224	Susceptibility.M1.MAF_1.perc	reference	0	0.7792	1.0808064	0.5524497	0.05042	0	-?+-??	21290	7	0	555838	85	0	92	0.07276312818052116
Hospitalized	ENSG00000022355	GABRA1	5	161847063	Hospitalized.M3.MAF_0.1.perc	reference	0	0.8292	1.1232166	0.5741226	0.05042	0	?+-+?-	7771	6	0	560146	106	0	112	0.29310626694233566
Susceptibility	ENSG00000183060	LYSMD4	15	99715697	Susceptibility.M3.MAF_1.perc	reference	0	0.6322	0.323538	0.1653791	0.05042	0	+?+++-	25508	53	0	590007	945	0	998	0.010471019677495592
Severe	ENSG00000219607	PPP1R3G	6	5085341	Severe.M4.MAF_0.1.perc	reference	0	0.9844	-0.601585	0.3074945	0.05042	0	+-----	4354	13	0	564312	1760	1	1775	0.9643559127932901
Severe	ENSG00000080371	RAB21	12	71754863	Severe.M4.MAF_0.1.perc	reference	0	0.4706	0.7429566	0.3797662	0.05042	0	?++??+	3902	12	0	564224	1030	2	1046	0.02673309627260881
Susceptibility	ENSG00000164199	ADGRV1	5	90529344	Susceptibility.M3.MAF_0.1.perc	reference	0	0.9385	-0.0803595	0.0410776	0.05043	0	-?--+-	27079	639	1	591673	15567	11	16230	0.16422691924329855
Susceptibility	ENSG00000134545	KLRC1	12	10442264	Susceptibility.M1.MAF_0.1.perc	reference	0	0.8002	0.6952834	0.3554263	0.05044	0	-?++-+	22872	10	0	572561	120	0	130	0.5469647711728081
Susceptibility	ENSG00000013810	TACC3	4	1712891	Susceptibility.M3.MAF_0.1.perc	reference	0	0.8814	0.3428415	0.175256	0.05044	0	+?++-+	26382	50	0	589190	802	0	852	0.7653146841955222
Susceptibility	ENSG00000081041	CXCL2	4	74097040	Susceptibility.M3.MAF_0.1.perc	reference	0	0.9993	-0.5921496	0.3027078	0.05044	0	-?----	23707	6	0	571093	321	0	327	0.10836067810870596
Severe	ENSG00000118873	RAB3GAP2	1	220148293	Severe.M3.MAF_1.perc	reference	0	0.9111	-0.4341861	0.2219519	0.05044	0	?-----	4559	14	0	567601	2810	0	2824	0.058997561005146415
Susceptibility	ENSG00000081041	CXCL2	4	74097040	Susceptibility.M3.MAF_1.perc	reference	0	0.9993	-0.5921496	0.3027078	0.05044	0	-?----	23707	6	0	571093	321	0	327	0.10836067810870596
Susceptibility	ENSG00000134253	TRIM45	1	117111060	Susceptibility.M4.MAF_0.1.perc	reference	0	0.8717	0.1410971	0.0721275	0.05044	0	+?++-+	27126	235	0	591861	4649	1	4886	0.08610562497726004
Hospitalized	ENSG00000065911	MTHFD2	2	74186172	Hospitalized.M1.MAF_0.1.perc	reference	0	0.8429	1.3003066	0.6647442	0.05045	0	?++---	9659	6	0	566503	103	0	109	0.07198094542336493
Hospitalized	ENSG00000156587	UBE2L6	11	57551656	Hospitalized.M1.MAF_0.1.perc	reference	0	0.6202	0.9466205	0.4839258	0.05045	0	?++?++	9588	9	0	563212	160	0	169	0.15975749466388325
Hospitalized	ENSG00000156587	UBE2L6	11	57551656	Hospitalized.M1.MAF_1.perc	reference	0	0.6202	0.9466205	0.4839258	0.05045	0	?++?++	9588	9	0	563212	160	0	169	0.15975749466388325
Susceptibility	ENSG00000173163	COMMD1	2	61888724	Susceptibility.M3.MAF_0.1.perc	reference	0	0.5807	0.46342	0.2369113	0.05045	0	-?+---	23719	24	0	575619	335	0	359	0.24647437278956136
Susceptibility	ENSG00000123136	DDX39A	19	14408798	Susceptibility.M3.MAF_0.1.perc	reference	0	0.4594	0.428686	0.2191532	0.05045	0	-?+-++	25346	32	0	585756	526	0	558	0.16119426292114347
Susceptibility	ENSG00000123136	DDX39A	19	14408798	Susceptibility.M3.MAF_1.perc	reference	0	0.4594	0.428686	0.2191532	0.05045	0	-?+-++	25346	32	0	585756	526	0	558	0.16119426292114347
Hospitalized	ENSG00000100867	DHRS2	14	23630115	Hospitalized.M4.MAF_1.perc	reference	0	0.5669	0.1117302	0.0571179	0.05045	0	?+-+++	12124	501	0	583311	27637	81	28300	0.18596846494556843
Hospitalized	ENSG00000052850	ALX4	11	44260440	Hospitalized.M1.MAF_0.1.perc	reference	0	0.6791	1.0568196	0.540291	0.05046	0	?+-?+?	8508	8	0	552547	178	0	186	0.1851921219596245
Hospitalized	ENSG00000052850	ALX4	11	44260440	Hospitalized.M1.MAF_1.perc	reference	0	0.6791	1.0568196	0.540291	0.05046	0	?+-?+?	8508	8	0	552547	178	0	186	0.1851921219596245
Susceptibility	ENSG00000232653	GOLGA8N	15	32593456	Susceptibility.M3.MAF_1.perc	reference	0	0.7376	0.5028374	0.2570701	0.05046	0	+?+--?	17234	19	0	456736	334	0	353	0.002915305878552024
Severe	ENSG00000138738	PRDM5	4	120684919	Severe.M3.MAF_0.1.perc	reference	0	0.442	-0.6315223	0.3229031	0.05049	0	?---?+	3908	4	0	566524	1998	0	2002	0.29701520403252785
Susceptibility	ENSG00000181273	OR5AK2	11	56988872	Susceptibility.M4.MAF_0.1.perc	reference	0	0.7876	-0.2665651	0.1362927	0.05049	0	+?-+--	24558	52	0	576489	1612	0	1664	0.11341747385957893
Severe	ENSG00000182054	IDH2	15	90083045	Severe.M4.MAF_1.perc	reference	0	0.7727	-0.2300492	0.1176235	0.05049	0	--++--	4419	81	0	564519	13951	53	14138	0.8736384634630088
Susceptibility	ENSG00000100387	RBX1	22	40951347	Susceptibility.M3.MAF_0.1.perc	reference	0	1	2.2519767	1.151542	0.05051	0	??+???	19414	1	0	499833	6	0	7	0.18514634829305063
Susceptibility	ENSG00000100387	RBX1	22	40951347	Susceptibility.M3.MAF_1.perc	reference	0	1	2.2519767	1.151542	0.05051	0	??+???	19414	1	0	499833	6	0	7	0.18514634829305063
Hospitalized	ENSG00000137868	STRA6	15	74179466	Hospitalized.M1.MAF_0.1.perc	reference	0	0.5367	0.9007153	0.4605976	0.05052	0	?++-?-	7474	7	0	577106	334	0	341	0.17797873146333779
Hospitalized	ENSG00000137868	STRA6	15	74179466	Hospitalized.M1.MAF_1.perc	reference	0	0.5367	0.9007153	0.4605976	0.05052	0	?++-?-	7474	7	0	577106	334	0	341	0.17797873146333779
Severe	ENSG00000126070	AGO3	1	35930718	Severe.M3.MAF_1.perc	reference	0	1	-1.1803659	0.6036001	0.05052	0	?--+--	2999	1	0	556412	541	1	544	0.1571160553341691
Severe	ENSG00000068120	COASY	17	42561467	Severe.M4.MAF_0.1.perc	reference	0	0.6869	-0.3716549	0.1900519	0.05052	0	+--+--	4822	29	0	570320	4963	1	4994	0.43055775055508094
Severe	ENSG00000164972	C9orf24	9	34379019	Severe.M1.MAF_0.1.perc	reference	0	0.9179	1.3934804	0.7126149	0.05053	0	+++?+-	2348	4	0	553669	159	0	163	0.059866907580796956
Severe	ENSG00000163873	GRIK3	1	36795527	Severe.M3.MAF_0.1.perc	reference	0	0.9539	-0.7290392	0.3728252	0.05053	0	?--+?-	4191	10	0	554066	1311	1	1323	0.2005120563309607
Severe	ENSG00000138613	APH1B	15	63276018	Severe.M4.MAF_0.1.perc	reference	0	0.7177	-0.52404	0.2679945	0.05053	0	------	4837	15	0	570098	2274	1	2291	0.2596556098406918
Susceptibility	ENSG00000137575	SDCBP	8	58552924	Susceptibility.M4.MAF_1.perc	reference	0	0.5706	0.1798324	0.0919643	0.05053	0	--+--+	26517	157	0	590542	2844	3	3007	0.15387850883356502
Hospitalized	ENSG00000065057	NTHL1	16	2039815	Hospitalized.M3.MAF_0.1.perc	reference	0	0.7681	0.4528781	0.2316033	0.05054	0	?+--+-	11701	37	0	580153	1504	0	1541	0.1967413611441518
Severe	ENSG00000066382	MPPED2	11	30384493	Severe.M4.MAF_1.perc	reference	0	0.9828	-0.6452295	0.3299824	0.05054	0	+---?-	4287	8	0	563813	1529	1	1539	0.1557984099329265
Susceptibility	ENSG00000204571	KRTAP5-11	11	71579714	Susceptibility.M1.MAF_1.perc	reference	0	0.9904	-1.0959823	0.5605329	0.05055	0	??--?-	22497	0	0	563853	86	0	86	0.07347675663935932
Susceptibility	ENSG00000204394	VARS1	6	31777518	Susceptibility.M3.MAF_0.1.perc	reference	0	0.9734	0.155895	0.0797316	0.05055	0	+?++-+	25342	183	1	589553	3748	3	3939	0.011548258201508217
Susceptibility	ENSG00000171202	TMEM126A	11	85647967	Susceptibility.M3.MAF_0.1.perc	reference	0	0.6821	0.3627544	0.1855284	0.05055	0	-?+---	25350	39	0	576247	579	0	618	0.7509366195105399
Hospitalized	ENSG00000120659	TNFSF11	13	42562736	Hospitalized.M1.MAF_0.1.perc	reference	0	0.666	1.4912028	0.7626944	0.05056	0	?+-??+	7129	4	0	559472	76	0	80	0.149841795112305
Susceptibility	ENSG00000127334	DYRK2	12	67648338	Susceptibility.M3.MAF_0.1.perc	reference	0	0.5169	0.3100396	0.158574	0.05056	0	+?+---	25072	48	0	574333	854	0	902	0.12652007943206947
Susceptibility	ENSG00000185630	PBX1	1	164555584	Susceptibility.M4.MAF_1.perc	reference	0	0.7216	-0.1310678	0.067035	0.05056	0	-?----	26789	225	0	590599	6838	0	7063	0.09013332251718191
Severe	ENSG00000197170	PSMD12	17	67337916	Severe.M1.MAF_0.1.perc	reference	0	1	3.7346057	1.9102047	0.05057	0	?+????	1524	1	0	499833	13	0	14	0.15053744617643058
Severe	ENSG00000197170	PSMD12	17	67337916	Severe.M1.MAF_1.perc	reference	0	1	3.7346057	1.9102047	0.05057	0	?+????	1524	1	0	499833	13	0	14	0.15053744617643058
Hospitalized	ENSG00000136244	IL6	7	22725884	Hospitalized.M1.MAF_1.perc	reference	0	0.9894	1.3302062	0.6803774	0.05057	0	?+-+?-	5949	7	0	559688	113	0	120	0.05103604531912095
Severe	ENSG00000169169	CPT1C	19	49690898	Severe.M4.MAF_1.perc	reference	0	0.7494	-0.1899997	0.0971824	0.05057	0	+--++-	4828	108	2	568024	20652	59	20882	0.283605570733905
Severe	ENSG00000204909	SPINK9	5	148321203	Severe.M4.MAF_0.1.perc	reference	0	0.5308	1.0142372	0.5187917	0.05058	0	?+-?+-	4118	6	0	566114	551	0	557	0.16362283518469323
Hospitalized	ENSG00000247596	TWF2	3	52228612	Hospitalized.M4.MAF_0.1.perc	reference	0	0.4925	-0.3435041	0.175704	0.05058	0	?--+--	11534	42	0	581602	2679	1	2723	0.08931476659488281
Hospitalized	ENSG00000116044	NFE2L2	2	177227595	Hospitalized.M4.MAF_0.1.perc	reference	0	0.4324	0.3440452	0.1759921	0.0506	0	?+++-+	10820	60	0	576868	2510	1	2572	0.08888499860311043
Severe	ENSG00000189299	FOXR2	23	55623400	Severe.M4.MAF_1.perc	reference	0	0.9997	-0.7938573	0.4060947	0.0506	0	---??-	4166	2	0	524406	207	91	391	0.10791350172186241
Susceptibility	ENSG00000198088	NUP62CL	23	107123427	Susceptibility.M4.MAF_1.perc	reference	0	0.9993	-0.4533186	0.2318891	0.0506	0	-?----	24455	8	1	535565	184	67	328	0.11473660123039732
Hospitalized	ENSG00000104918	RETN	19	7669049	Hospitalized.M3.MAF_1.perc	reference	0	0.9536	-0.5003424	0.2559583	0.05061	0	?--+?-	9374	12	0	564719	1257	1	1271	0.280266458641245
Susceptibility	ENSG00000146910	CNPY1	7	155474206	Susceptibility.M3.MAF_1.perc	reference	0	0.7461	-0.4821402	0.2466462	0.05061	0	-?---+	25366	12	0	572112	529	0	541	0.017666732134764714
Severe	ENSG00000151575	TEX9	15	56244009	Severe.M4.MAF_0.1.perc	reference	0	0.696	0.5001934	0.2558854	0.05061	0	?+++++	4629	28	0	569846	2266	1	2296	0.021258365635181135
Susceptibility	ENSG00000196369	SRGAP2B	1	144887265	Susceptibility.M3.MAF_0.1.perc	reference	0	0.4208	0.8780976	0.4492335	0.05062	0	+?+-??	23359	10	0	565836	113	0	123	0.06385993345066053
Susceptibility	ENSG00000179627	ZBTB42	14	104800596	Susceptibility.M4.MAF_0.1.perc	reference	0	0.599	0.2065048	0.1056447	0.05062	0	+?++++	26201	108	0	577486	2122	2	2234	0.478459118960247
Hospitalized	ENSG00000185905	C16orf54	16	29742463	Hospitalized.M4.MAF_0.1.perc	reference	18.4	0.2975	0.7841546	0.4011763	0.05063	0.1791934	?++--+	9079	30	0	564919	1114	0	1144	0.07800912200246407
Susceptibility	ENSG00000100433	KCNK10	14	88180103	Susceptibility.M3.MAF_0.1.perc	reference	0	0.6021	-0.2363381	0.1209208	0.05064	0	-?-+-+	25560	58	0	577207	1880	1	1940	0.08428038037880906
Susceptibility	ENSG00000103266	STUB1	16	680224	Susceptibility.M3.MAF_0.1.perc	reference	0	0.8785	0.4309156	0.2204854	0.05065	0	+?+---	24944	33	0	587281	475	0	508	0.07276312818052116
Severe	ENSG00000117616	RSRP1	1	25242249	Severe.M4.MAF_0.1.perc	reference	0	0.8991	-0.4825713	0.246908	0.05065	0	?-----	4485	22	0	568183	2903	2	2929	0.21963786604784216
Hospitalized	ENSG00000116117	PARD3B	2	204545475	Hospitalized.M4.MAF_1.perc	reference	1.2	0.4088	-0.1523018	0.0779251	0.05065	9.971e-4	+----+	12184	297	6	588228	16224	17	16567	0.399695770515228
Hospitalized	ENSG00000136244	IL6	7	22725884	Hospitalized.M1.MAF_0.1.perc	reference	0	0.9894	1.3306591	0.6808571	0.05066	0	?+-+?-	5947	4	0	559683	113	0	117	0.05103604531912095
Hospitalized	ENSG00000237289	CKMT1B	15	43593054	Hospitalized.M1.MAF_1.perc	reference	0	0.876	0.9745168	0.4986312	0.05066	0	?+----	7076	6	0	565163	243	6	261	0.05851419575656442
Hospitalized	ENSG00000214929	SPATA31D1	9	81988772	Hospitalized.M3.MAF_0.1.perc	reference	0	0.5871	0.6251114	0.3198614	0.05066	0	?+++++	10947	21	0	581079	553	0	574	0.09460592419249457
Hospitalized	ENSG00000059915	PSD	10	102402617	Hospitalized.M3.MAF_0.1.perc	reference	0	0.4255	0.6238586	0.3192188	0.05066	0	?++-+-	8611	19	0	568649	775	0	794	0.2050409359525808
Severe	ENSG00000101265	RASSF2	20	4780023	Severe.M1.MAF_0.1.perc	reference	5.2	0.3772	1.2284031	0.6286015	0.05068	0.1117646	?++--+	3710	4	0	563545	279	0	283	0.12990368486770615
Severe	ENSG00000101265	RASSF2	20	4780023	Severe.M1.MAF_1.perc	reference	5.2	0.3772	1.2284031	0.6286015	0.05068	0.1117646	?++--+	3710	4	0	563545	279	0	283	0.12990368486770615
Severe	ENSG00000165917	RAPSN	11	47437764	Severe.M3.MAF_1.perc	reference	0	0.8387	-0.4119009	0.210776	0.05068	0	--+-?-	4358	22	0	564343	4092	2	4118	0.4281575805959923
Hospitalized	ENSG00000170923	OR7G2	19	9100407	Hospitalized.M4.MAF_1.perc	reference	0	0.9631	-0.328729	0.1682162	0.05068	0	?----+	11567	53	0	568394	4142	3	4201	0.27882423996313227
Susceptibility	ENSG00000100300	TSPO	22	43151547	Susceptibility.M1.MAF_1.perc	reference	0	0.9607	-1.1836269	0.6057081	0.05069	0	-?----	22739	1	0	564968	63	0	64	0.19966051483202896
Hospitalized	ENSG00000105793	GTPBP10	7	90335223	Hospitalized.M4.MAF_1.perc	reference	0	0.9417	-0.3285643	0.1681386	0.05069	0	------	11572	45	1	586416	2249	3	2302	0.10728053053596069
Susceptibility	ENSG00000181867	FTMT	5	121851882	Susceptibility.M3.MAF_1.perc	reference	0	0.5708	0.4158808	0.2128303	0.0507	0	-?+---	23313	33	0	572116	589	0	622	0.4392768996274455
Hospitalized	ENSG00000113387	SUB1	5	32531633	Hospitalized.M4.MAF_1.perc	reference	0	0.8873	0.8368507	0.4282662	0.0507	0	?+----	9693	9	0	564777	190	0	199	0.08528281568410306
Hospitalized	ENSG00000134339	SAA2	11	18239223	Hospitalized.M1.MAF_0.1.perc	reference	0	0.4233	-0.9595283	0.4910741	0.05071	0	?--+--	7426	2	0	574908	307	0	309	0.10567268153567456
Susceptibility	ENSG00000183273	CCDC60	12	119334712	Susceptibility.M1.MAF_0.1.perc	reference	0	0.7366	0.4255154	0.2177782	0.05071	0	-?++--	27028	34	0	591477	530	0	564	0.8662077483877905
Hospitalized	ENSG00000170160	CCDC144A	17	16689537	Hospitalized.M1.MAF_1.perc	reference	0	0.9815	-0.3557854	0.1820983	0.05072	0	?-----	9967	25	0	567981	2604	1	2631	0.11672414628053561
Hospitalized	ENSG00000023734	STRAP	12	15882387	Hospitalized.M3.MAF_0.1.perc	reference	15.9	0.3134	1.0661943	0.545683	0.05072	0.2852053	?+--++	10076	13	0	578636	354	0	367	0.09223729627867226
Severe	ENSG00000178015	GPR150	5	95620087	Severe.M4.MAF_1.perc	reference	0	0.9334	-0.2856979	0.1462299	0.05073	0	+-----	4737	52	1	566488	8809	6	8875	0.29323343356568565
Hospitalized	ENSG00000161807	OR7G1	19	9114828	Hospitalized.M1.MAF_0.1.perc	reference	0	0.6998	0.7090548	0.362932	0.05074	0	?++---	10316	11	0	565425	489	1	502	0.15865784786954978
Susceptibility	ENSG00000171759	PAH	12	102836889	Susceptibility.M4.MAF_0.1.perc	reference	0	0.8473	0.1066947	0.0546124	0.05074	0	-?++--	27126	400	0	591861	8581	2	8985	0.025278345066834775
Hospitalized	ENSG00000186448	ZNF197	3	44584888	Hospitalized.M4.MAF_1.perc	reference	0	0.7575	0.1640468	0.08397	0.05074	0	++++++	12184	215	0	588228	10086	10	10321	0.15240456516472678
Susceptibility	ENSG00000238243	OR2W3	1	247895587	Susceptibility.M1.MAF_0.1.perc	reference	0	0.906	-0.8770686	0.4489569	0.05075	0	-?----	22656	4	0	555810	114	0	118	0.05738583632223026
Susceptibility	ENSG00000103066	PLA2G15	16	68245304	Susceptibility.M3.MAF_1.perc	reference	0	0.7389	-0.158524	0.0811445	0.05075	0	+?---+	24645	159	0	587064	4424	3	4589	0.37715783987013984
Hospitalized	ENSG00000197362	ZNF786	7	149069641	Hospitalized.M4.MAF_1.perc	reference	0	0.5683	-0.2139995	0.109544	0.05075	0	?--++-	11995	116	0	571419	8185	3	8307	0.0672022951261983
Susceptibility	ENSG00000146910	CNPY1	7	155474206	Susceptibility.M1.MAF_0.1.perc	reference	0	0.9424	-0.5166181	0.2644519	0.05076	0	-?-+?-	22467	8	0	565211	402	0	410	0.017666732134764714
Susceptibility	ENSG00000146910	CNPY1	7	155474206	Susceptibility.M1.MAF_1.perc	reference	0	0.9424	-0.5166181	0.2644519	0.05076	0	-?-+?-	22467	8	0	565211	402	0	410	0.017666732134764714
Hospitalized	ENSG00000157111	TMEM171	5	73120569	Hospitalized.M3.MAF_1.perc	reference	0	0.8998	-0.4265571	0.2183531	0.05076	0	?--+--	11563	28	0	570351	1337	1	1367	0.184271256531416
Hospitalized	ENSG00000119917	IFIT3	10	89327307	Hospitalized.M3.MAF_1.perc	reference	0	0.6933	0.5093552	0.2607446	0.05076	0	?+--+-	9551	24	0	565550	888	1	914	0.022460227602301503
Hospitalized	ENSG00000171659	GPR34	23	41688973	Hospitalized.M4.MAF_1.perc	reference	0	0.9834	-0.6855557	0.3509464	0.05077	0	?-----	9348	5	1	521242	182	73	335	0.14460865851176793
Severe	ENSG00000180440	SERTM1	13	36674020	Severe.M3.MAF_1.perc	reference	0	0.988	2.328808	1.1922039	0.05078	0	?+-??-	1999	1	0	518309	41	0	42	3.631549760322568e-4
Severe	ENSG00000157895	C12orf43	12	121000486	Severe.M1.MAF_0.1.perc	reference	0	0.7215	1.2624931	0.6463543	0.05079	0	?++-?-	3476	2	0	563859	235	0	237	0.09674122631841735
Hospitalized	ENSG00000185686	PRAME	22	22547701	Hospitalized.M1.MAF_1.perc	reference	0	0.7673	0.7969107	0.4079842	0.05079	0	?++-?-	9409	14	0	577948	369	0	383	0.07322588696673747
Susceptibility	ENSG00000164405	UQCRQ	5	132866630	Susceptibility.M4.MAF_1.perc	reference	42.4	0.1228	0.5085571	0.2603676	0.05079	0.1314319	-+++-+	26339	77	0	589203	1053	1	1132	0.1373700869563618
Severe	ENSG00000173250	GPR151	5	146513103	Severe.M1.MAF_0.1.perc	reference	0	0.991	-0.8217361	0.4207231	0.0508	0	?--?--	4057	4	0	566632	811	0	815	0.11560828094832097
Severe	ENSG00000139636	LMBR1L	12	49097136	Severe.M3.MAF_0.1.perc	reference	38.3	0.1823	1.0983176	0.5623376	0.0508	0.5058626	?+-+?+	4460	25	0	568260	1406	0	1431	0.0362382228083573
Hospitalized	ENSG00000104497	SNX16	8	81799581	Hospitalized.M4.MAF_1.perc	reference	0	0.8034	0.2875021	0.1471989	0.0508	0	?+-+--	10813	80	0	577134	3841	6	3933	0.15246668626799892
Susceptibility	ENSG00000145526	CDH18	5	19471296	Susceptibility.M1.MAF_0.1.perc	reference	0	0.8464	0.7171784	0.3671995	0.05081	0	-?++?+	24163	14	0	572323	150	0	164	0.13228992668090114
Susceptibility	ENSG00000178904	DPY19L3	19	32405543	Susceptibility.M1.MAF_0.1.perc	reference	0.1	0.4057	0.4019095	0.2057786	0.05081	6.036e-4	+?+---	25524	31	0	585194	450	0	481	0.05717308689661878
Hospitalized	ENSG00000140478	GOLGA6D	15	75282835	Hospitalized.M1.MAF_1.perc	reference	0	0.8297	0.2839337	0.1453784	0.05081	0	?++---	8931	72	1	575029	3508	29	3640	0.16037211858723055
Susceptibility	ENSG00000145526	CDH18	5	19471296	Susceptibility.M1.MAF_1.perc	reference	0	0.8464	0.7171784	0.3671995	0.05081	0	-?++?+	24163	14	0	572323	150	0	164	0.13228992668090114
Susceptibility	ENSG00000115604	IL18R1	2	102311529	Susceptibility.M3.MAF_0.1.perc	reference	0	0.5438	0.3440602	0.1761706	0.05082	0	+?++--	24702	47	0	578144	843	0	890	0.13916611921868788
Severe	ENSG00000116679	IVNS1ABP	1	185296388	Severe.M4.MAF_0.1.perc	reference	0	0.8552	-0.5008947	0.2564773	0.05082	0	?--+--	4569	14	0	567315	2409	0	2423	0.6279432006613657
Susceptibility	ENSG00000181790	ADGRB1	8	142449430	Susceptibility.M3.MAF_0.1.perc	reference	57.1	0.05353	1.3485112	0.6905102	0.05083	1.1409796	+?++++	23835	24	0	576193	357	0	381	0.3667404755393656
Severe	ENSG00000121933	TMIGD3	1	111483348	Severe.M4.MAF_1.perc	reference	0	0.7781	-0.3699682	0.189447	0.05083	0	?--+-+	4211	29	0	564266	5575	5	5614	0.17235121954781993
Severe	ENSG00000189280	GJB5	1	34755047	Severe.M1.MAF_0.1.perc	reference	0	0.8293	1.1751516	0.6017656	0.05084	0	?+++?-	3481	6	0	562796	337	0	343	0.12876147392244944
Susceptibility	ENSG00000101441	CST4	20	23685640	Susceptibility.M1.MAF_0.1.perc	reference	0	0.9809	-0.5436291	0.2783818	0.05084	0	-?----	24248	10	0	575677	302	0	312	0.09956644401505252
Susceptibility	ENSG00000077713	SLC25A43	23	119399336	Susceptibility.M3.MAF_0.1.perc	reference	0	0.7348	0.661794	0.3388845	0.05084	0	-?++-?	22745	4	3	529440	36	21	88	0.1370478456353354
Severe	ENSG00000100241	SBF1	22	50445000	Severe.M3.MAF_1.perc	reference	0	0.9668	-0.4000541	0.2048552	0.05084	0	?--+--	4054	17	0	568372	5721	4	5746	0.20650331906832342
Susceptibility	ENSG00000224109	CENPVL3	23	51617020	Susceptibility.M1.MAF_0.1.perc	reference	0	1	-4.82353	2.4702867	0.05086	0	??-???	993	0	0	509	1	0	1	0.05086000000000002
Susceptibility	ENSG00000224109	CENPVL3	23	51617020	Susceptibility.M1.MAF_1.perc	reference	0	1	-4.82353	2.4702867	0.05086	0	??-???	993	0	0	509	1	0	1	0.05086000000000002
Severe	ENSG00000173093	CCDC63	12	110846769	Severe.M3.MAF_0.1.perc	reference	0	0.9019	0.5579626	0.2857401	0.05086	0	?++?--	4549	19	0	569290	1237	0	1256	0.15598857034047026
Susceptibility	ENSG00000224109	CENPVL3	23	51617020	Susceptibility.M3.MAF_0.1.perc	reference	0	1	-4.82353	2.4702867	0.05086	0	??-???	993	0	0	509	1	0	1	0.05086000000000002
Susceptibility	ENSG00000224109	CENPVL3	23	51617020	Susceptibility.M3.MAF_1.perc	reference	0	1	-4.82353	2.4702867	0.05086	0	??-???	993	0	0	509	1	0	1	0.05086000000000002
Hospitalized	ENSG00000182916	TCEAL7	23	103330229	Hospitalized.M4.MAF_0.1.perc	reference	0	0.8609	1.4038989	0.7189709	0.05086	0	?+--?-	7092	1	1	519690	27	15	60	0.045976067417397966
Susceptibility	ENSG00000224109	CENPVL3	23	51617020	Susceptibility.M4.MAF_0.1.perc	reference	0	1	-4.82353	2.4702867	0.05086	0	??-???	993	0	0	509	1	0	1	0.05086000000000002
Susceptibility	ENSG00000205517	RGL3	19	11384341	Susceptibility.M4.MAF_1.perc	reference	0	0.9453	-0.0667114	0.0341638	0.05086	0	-?--+-	27126	985	0	591861	24218	47	25297	0.24219216244120276
Susceptibility	ENSG00000224109	CENPVL3	23	51617020	Susceptibility.M4.MAF_1.perc	reference	0	1	-4.82353	2.4702867	0.05086	0	??-???	993	0	0	509	1	0	1	0.05086000000000002
Severe	ENSG00000138670	RASGEF1B	4	81426393	Severe.M4.MAF_0.1.perc	reference	0	0.5932	-0.5053549	0.2588097	0.05087	0	?---+-	4698	11	0	570367	2944	1	2957	0.0834950014928642
Susceptibility	ENSG00000188596	CFAP54	12	96489571	Susceptibility.M4.MAF_1.perc	reference	0	0.8479	-0.0847073	0.0433818	0.05087	0	-?---+	27340	625	0	591878	13968	6	14605	0.08692374392759807
Hospitalized	ENSG00000165973	NELL1	11	20669551	Hospitalized.M1.MAF_1.perc	reference	0	0.7557	0.8569476	0.438901	0.05088	0	?+--?-	9576	10	0	574970	240	0	250	0.8133318748216113
Hospitalized	ENSG00000065457	ADAT1	16	75596868	Hospitalized.M3.MAF_0.1.perc	reference	0	0.8659	-0.3762291	0.1926902	0.05088	0	?--++-	10655	29	0	578429	2414	0	2443	0.14213853541283808
Susceptibility	ENSG00000141391	PRELID3A	18	12407896	Susceptibility.M3.MAF_0.1.perc	reference	0	0.8042	-0.3499135	0.1792137	0.05088	0	-?----	24017	24	0	572933	814	0	838	0.02238933970229183
Hospitalized	ENSG00000170965	PLAC1	23	134565838	Hospitalized.M4.MAF_0.1.perc	reference	0	0.9998	-0.9513869	0.4872762	0.05088	0	?-----	7700	1	0	521588	71	41	154	0.20649281659897006
Hospitalized	ENSG00000165186	PTCHD1	23	23334849	Hospitalized.M4.MAF_1.perc	reference	0	0.9527	-0.38535	0.1973604	0.05088	0	?-----	10309	15	5	524084	521	276	1098	0.5598621277388309
Hospitalized	ENSG00000170965	PLAC1	23	134565838	Hospitalized.M4.MAF_1.perc	reference	0	0.9998	-0.9513869	0.4872762	0.05088	0	?-----	7700	1	0	521588	71	41	154	0.20649281659897006
Hospitalized	ENSG00000101624	CEP76	18	12661833	Hospitalized.M1.MAF_0.1.perc	reference	0	0.9617	-0.9102972	0.4662501	0.05089	0	?-+---	9548	2	0	556915	322	0	324	0.25805118071926125
Hospitalized	ENSG00000101624	CEP76	18	12661833	Hospitalized.M1.MAF_1.perc	reference	0	0.9617	-0.9102972	0.4662501	0.05089	0	?-+---	9548	2	0	556915	322	0	324	0.25805118071926125
Hospitalized	ENSG00000196116	TDRD7	9	97412096	Hospitalized.M1.MAF_0.1.perc	reference	0	0.8555	1.0231896	0.5240783	0.0509	0	?+-+--	10252	8	0	566301	147	0	155	0.9741159608604
Susceptibility	ENSG00000170923	OR7G2	19	9100407	Susceptibility.M3.MAF_1.perc	reference	58.6	0.0466	1.6887822	0.864998	0.0509	1.8070222	+?++--	23763	12	0	564871	101	0	113	0.1267739938364862
Severe	ENSG00000106333	PCOLCE	7	100602363	Severe.M4.MAF_1.perc	reference	0	0.8217	-0.4133411	0.2117201	0.0509	0	----+-	4770	28	0	568934	6065	2	6097	0.13147943243519866
Severe	ENSG00000188483	IER5L	9	129175552	Severe.M3.MAF_0.1.perc	reference	0	0.6789	1.1690026	0.5988339	0.05092	0	?++?+?	3703	6	0	552242	123	0	129	0.03661122399691028
Hospitalized	ENSG00000267041	ZNF850	19	36714383	Hospitalized.M3.MAF_1.perc	reference	58.8	0.04565	1.5476675	0.7928323	0.05093	1.6099856	?++++-	9729	15	0	460979	346	0	361	0.13543871926582235
Severe	ENSG00000184584	STING1	5	139475533	Severe.M4.MAF_1.perc	reference	0	0.9779	0.5964509	0.3055446	0.05093	0	+++-+-	4629	22	0	569298	1695	1	1719	0.1791419285360028
Hospitalized	ENSG00000126070	AGO3	1	35930718	Hospitalized.M3.MAF_1.perc	reference	0	0.9999	-0.7835422	0.4014111	0.05094	0	?-----	8561	3	0	566762	542	1	547	0.5648298199349329
Severe	ENSG00000099942	CRKL	22	20917407	Severe.M1.MAF_0.1.perc	reference	0	0.806	4.8111553	2.4648323	0.05095	0	?+-???	431	0	0	148981	15	0	15	0.20658100415205566
Severe	ENSG00000099942	CRKL	22	20917407	Severe.M1.MAF_1.perc	reference	0	0.806	4.8111553	2.4648323	0.05095	0	?+-???	431	0	0	148981	15	0	15	0.20658100415205566
Susceptibility	ENSG00000181790	ADGRB1	8	142449430	Susceptibility.M3.MAF_1.perc	reference	57.1	0.05333	1.3485221	0.6908894	0.05095	1.1428651	+?++++	23835	24	0	576193	359	0	383	0.3667404755393656
Severe	ENSG00000203734	ECT2L	6	138795911	Severe.M4.MAF_0.1.perc	reference	0	0.5788	-0.3499521	0.1792909	0.05095	0	---++-	4782	37	0	569757	5740	1	5779	0.26204675417328377
Susceptibility	ENSG00000145506	NKD2	5	1008802	Susceptibility.M4.MAF_1.perc	reference	0	0.567	-0.1053696	0.0539826	0.05095	0	----++	26617	375	1	595931	9011	6	9400	0.11342942271203225
Susceptibility	ENSG00000102055	PPP1R2C	23	42777366	Susceptibility.M4.MAF_1.perc	reference	0	1	0.8107799	0.4153846	0.05095	0	??+???	2966	6	3	8643	5	1	19	0.1928426184029217
Hospitalized	ENSG00000089597	GANAB	11	62624826	Hospitalized.M1.MAF_0.1.perc	reference	0	0.9642	1.322439	0.6775568	0.05096	0	?+-+?-	6269	3	0	563448	124	0	127	0.6686742437529335
Hospitalized	ENSG00000089597	GANAB	11	62624826	Hospitalized.M1.MAF_1.perc	reference	0	0.9642	1.322439	0.6775568	0.05096	0	?+-+?-	6269	3	0	563448	124	0	127	0.6686742437529335
Hospitalized	ENSG00000169299	PGM2	4	37826660	Hospitalized.M3.MAF_0.1.perc	reference	0	0.8874	0.3716302	0.1904136	0.05097	0	?+++++	11480	51	0	569257	2320	0	2371	0.12851426564348095
Severe	ENSG00000105618	PRPF31	19	54115410	Severe.M3.MAF_1.perc	reference	0	0.9158	-0.692674	0.3548977	0.05097	0	------	4327	7	0	555768	1357	1	1366	0.08091830713305109
Susceptibility	ENSG00000147432	CHRNB3	8	42697366	Susceptibility.M3.MAF_1.perc	reference	0	0.5819	-0.1690035	0.0865947	0.05098	0	-?---+	26317	136	0	579881	3261	3	3403	0.21288317726855974
Susceptibility	ENSG00000157423	HYDIN	16	70802084	Susceptibility.M4.MAF_0.1.perc	reference	0	0.9113	0.0714176	0.0365933	0.05098	0	+-++--	27776	917	0	595945	20430	32	21411	0.1347500583741292
Susceptibility	ENSG00000157224	CLDN12	7	90383721	Susceptibility.M1.MAF_0.1.perc	reference	0	0.8186	1.1241701	0.5760318	0.05099	0	??+-??	20020	4	0	507988	37	0	41	0.18287709568196447
Susceptibility	ENSG00000157224	CLDN12	7	90383721	Susceptibility.M1.MAF_1.perc	reference	0	0.8186	1.1241701	0.5760318	0.05099	0	??+-??	20020	4	0	507988	37	0	41	0.18287709568196447
Hospitalized	ENSG00000158615	PPP1R15B	1	204403381	Hospitalized.M3.MAF_0.1.perc	reference	0	0.7874	0.6218378	0.3186399	0.05099	0	?+----	9519	19	0	564693	595	0	614	0.9131052386189148
Severe	ENSG00000138279	ANXA7	10	73375101	Severe.M3.MAF_1.perc	reference	0	0.7253	-0.3594921	0.184208	0.05099	0	------	4819	15	0	570311	3470	0	3485	0.05551442678434508
Severe	ENSG00000111341	MGP	12	14880864	Severe.M4.MAF_0.1.perc	reference	0	0.8749	0.7470227	0.3828159	0.05101	0	-++?--	4684	13	0	567058	775	0	788	0.046725154765033965
Hospitalized	ENSG00000132434	LANCL2	7	55365337	Hospitalized.M3.MAF_1.perc	reference	0	0.9195	0.4999072	0.2561901	0.05102	0	?+++--	10401	35	0	566328	1231	1	1268	0.10984901122458372
Hospitalized	ENSG00000169258	GPRIN1	5	176595802	Hospitalized.M3.MAF_1.perc	reference	24.9	0.2552	1.7041464	0.8733557	0.05103	1.0114635	?++-+-	9913	14	0	566877	189	0	203	0.09463568188300268
Susceptibility	ENSG00000114638	UPK1B	3	119173517	Susceptibility.M3.MAF_1.perc	reference	0	0.8152	-0.3259777	0.1670656	0.05103	0	-?----	25320	30	0	588405	921	1	953	0.15846672924770466
Severe	ENSG00000235453	SMIM27	9	32551144	Severe.M4.MAF_0.1.perc	reference	0	0.7371	2.1119283	1.0823457	0.05103	0	?+?--?	3470	3	0	532634	12	0	15	0.3035243226118869
Susceptibility	ENSG00000233927	RPS28	19	8321158	Susceptibility.M4.MAF_0.1.perc	reference	0	0.7427	0.4999231	0.2562147	0.05103	0	-?+---	23336	21	0	576193	287	0	308	0.6305471629609125
Hospitalized	ENSG00000184661	CDCA2	8	25459199	Hospitalized.M1.MAF_0.1.perc	reference	0	0.9499	0.5694441	0.2918487	0.05104	0	?+-++-	10296	23	0	578834	991	1	1016	0.30085143191563135
Hospitalized	ENSG00000184661	CDCA2	8	25459199	Hospitalized.M1.MAF_1.perc	reference	0	0.9499	0.5694441	0.2918487	0.05104	0	?+-++-	10296	23	0	578834	991	1	1016	0.30085143191563135
Severe	ENSG00000174173	TRMT10C	3	101561868	Severe.M4.MAF_0.1.perc	reference	0	0.7616	-0.6085114	0.3118697	0.05104	0	?-+---	4012	7	0	563713	2016	0	2023	0.8356456503850732
Severe	ENSG00000164893	SLC7A13	8	86214063	Severe.M4.MAF_1.perc	reference	0	0.747	-0.2607896	0.1336642	0.05105	0	------	4981	69	0	570676	10281	19	10388	0.05637088890127617
Severe	ENSG00000121898	CPXM2	10	123706207	Severe.M3.MAF_1.perc	reference	0	0.4577	-0.2726645	0.1397657	0.05107	0	-----+	4958	62	1	570549	11079	11	11165	0.1230154056249687
Hospitalized	ENSG00000175764	TTLL11	9	121821928	Hospitalized.M3.MAF_1.perc	reference	0	0.6856	0.3918539	0.2008547	0.05107	0	?++++-	11041	41	0	580406	1443	0	1484	0.1245575046071499
Severe	ENSG00000175309	PHYKPL	5	178208471	Severe.M3.MAF_1.perc	reference	0	0.5153	-0.4677651	0.2397792	0.05108	0	-----+	4628	14	0	568259	3143	0	3157	0.6202280836874662
Hospitalized	ENSG00000176009	ASCL3	11	8937579	Hospitalized.M4.MAF_0.1.perc	reference	0	0.8347	0.5131897	0.2630611	0.05108	0	?++-?+	10127	29	0	563953	1118	3	1153	0.7601884508486464
Hospitalized	ENSG00000185344	ATP6V0A2	12	123712353	Hospitalized.M1.MAF_0.1.perc	reference	0	0.8287	0.8656385	0.4437435	0.051090000000000003	0	?++?-+	9597	11	0	565062	310	0	321	0.07604296628889125
Hospitalized	ENSG00000135535	CD164	6	109366514	Hospitalized.M1.MAF_0.1.perc	reference	0	0.9757	1.6463976	0.8440466	0.0511	0	?+?+?-	7469	4	0	542681	82	0	86	0.2213785635556798
Severe	ENSG00000171446	KRT27	17	40776808	Severe.M1.MAF_1.perc	reference	0	0.9989	-1.4198231	0.7278704	0.0511	0	?--+--	3916	1	0	563205	311	0	312	0.19290857334091252
Hospitalized	ENSG00000135535	CD164	6	109366514	Hospitalized.M1.MAF_1.perc	reference	0	0.9757	1.6463976	0.8440466	0.0511	0	?+?+?-	7469	4	0	542681	82	0	86	0.2213785635556798
Susceptibility	ENSG00000162889	MAPKAPK2	1	206684905	Susceptibility.M3.MAF_0.1.perc	reference	0	0.7454	0.7633256	0.391313	0.0511	0	-?++--	23187	12	0	563605	135	0	147	0.09102958260724861
Susceptibility	ENSG00000157837	SPPL3	12	120762510	Susceptibility.M3.MAF_0.1.perc	reference	0	0.4234	0.5032279	0.2579819	0.0511	0	-?++--	22206	21	0	555080	290	0	311	0.4772865942485054
Hospitalized	ENSG00000140682	TGFB1I1	16	31471585	Hospitalized.M3.MAF_1.perc	reference	0	0.7615	-0.409882	0.2101237	0.0511	0	?-+--+	10491	30	0	581665	2225	2	2259	0.3553160083293387
Susceptibility	ENSG00000157837	SPPL3	12	120762510	Susceptibility.M3.MAF_1.perc	reference	0	0.4234	0.5032279	0.2579819	0.0511	0	-?++--	22206	21	0	555080	290	0	311	0.4772865942485054
Susceptibility	ENSG00000204704	OR2W1	6	29044213	Susceptibility.M4.MAF_1.perc	reference	0	0.8342	-0.1811142	0.0928471	0.0511	0	----+-	26726	126	0	583321	2726	7	2866	0.20670933943855527
Severe	ENSG00000089356	FXYD3	19	35115879	Severe.M3.MAF_1.perc	reference	0	0.6168	0.7675095	0.3934856	0.05111	0	?++-+-	4014	12	0	567124	689	1	703	0.9379204168405963
Hospitalized	ENSG00000169035	KLK7	19	50976468	Hospitalized.M4.MAF_1.perc	reference	0	0.9226	0.3984035	0.2042511	0.05111	0	?+++-+	11368	45	1	580640	1740	1	1789	0.22265937331414626
Hospitalized	ENSG00000156469	MTERF3	8	96239398	Hospitalized.M3.MAF_1.perc	reference	0	0.4061	-0.4774769	0.2448054	0.05112	0	?-++--	11963	22	0	583107	1257	2	1283	0.06236295819520196
Hospitalized	ENSG00000186113	OR5D14	11	55795556	Hospitalized.M3.MAF_0.1.perc	reference	0	0.9373	0.7061812	0.3620681	0.05113	0	?++-+-	9246	15	0	567882	645	0	660	0.10799516332807872
Hospitalized	ENSG00000149929	HIRIP3	16	29992330	Hospitalized.M3.MAF_0.1.perc	reference	0	0.9603	-0.5609791	0.2876283	0.05113	0	?--+--	10017	10	0	580808	1010	0	1020	0.09929408687881945
Hospitalized	ENSG00000115211	EIF2B4	2	27364352	Hospitalized.M4.MAF_1.perc	reference	0	0.5268	-0.2716796	0.1392977	0.05113	0	----++	11465	70	0	583779	4602	0	4672	0.12317107315793702
Hospitalized	ENSG00000142173	COL6A2	21	46098112	Hospitalized.M3.MAF_0.1.perc	reference	0	0.4323	0.2670712	0.1369376	0.05114	0	?++-+-	11935	92	0	571326	4555	2	4651	0.2207568763025778
Hospitalized	ENSG00000177169	ULK1	12	131894622	Hospitalized.M3.MAF_1.perc	reference	0	0.9353	0.2666704	0.1367393	0.05115	0	?+++-+	10869	88	0	582766	4434	3	4528	0.24214864752727266
Hospitalized	ENSG00000011677	GABRA3	23	152166234	Hospitalized.M4.MAF_0.1.perc	reference	0	0.5837	0.7619291	0.3906838	0.05115	0	?+-??-	8468	6	5	518147	162	92	362	0.17541002050317064
Hospitalized	ENSG00000118702	GHRH	20	37251086	Hospitalized.M1.MAF_0.1.perc	reference	0	0.6577	1.5945173	0.8176568	0.05116	0	?+???-	5475	3	0	551031	124	0	127	0.11267734480768589
Hospitalized	ENSG00000118702	GHRH	20	37251086	Hospitalized.M1.MAF_1.perc	reference	0	0.6577	1.5945173	0.8176568	0.05116	0	?+???-	5475	3	0	551031	124	0	127	0.11267734480768589
Severe	ENSG00000174529	TMEM81	1	205083129	Severe.M3.MAF_0.1.perc	reference	0	0.9598	1.1054706	0.5668772	0.05116	0	?++-+-	3817	8	0	562812	493	0	501	0.08526148752023006
Hospitalized	ENSG00000164494	PDSS2	6	107152562	Hospitalized.M3.MAF_0.1.perc	reference	0	0.7883	0.52443	0.2689197	0.05116	0	?++-?-	9567	23	0	561273	909	0	932	0.026239487719170916
Severe	ENSG00000174529	TMEM81	1	205083129	Severe.M3.MAF_1.perc	reference	0	0.9598	1.1054706	0.5668772	0.05116	0	?++-+-	3817	8	0	562812	493	0	501	0.08526148752023006
Susceptibility	ENSG00000184459	BPIFC	22	32413847	Susceptibility.M3.MAF_0.1.perc	reference	0	0.7881	0.4059168	0.2081552	0.05117	0	-?++++	23625	35	0	577025	542	0	577	0.15868620174368586
Hospitalized	ENSG00000188227	ZNF793	19	37506939	Hospitalized.M3.MAF_1.perc	reference	0	0.9646	-0.4764054	0.2442989	0.05117	0	?-----	11282	24	0	581627	1377	0	1401	0.05449941110587269
Susceptibility	ENSG00000159256	MORC3	21	36320189	Susceptibility.M3.MAF_1.perc	reference	0	0.5248	0.1781948	0.0913793	0.05117	0	+?++--	25714	142	1	587828	3125	3	3275	0.9285894052319713
Severe	ENSG00000139973	SYT16	14	61811974	Severe.M4.MAF_0.1.perc	reference	0	0.9415	-0.4400878	0.2256812	0.05117	0	------	4474	19	0	566985	3578	3	3603	0.1344550248121727
Susceptibility	ENSG00000255524	NPIPB8	16	28637654	Susceptibility.M4.MAF_0.1.perc	reference	0	0.9943	-1.5665899	0.8033842	0.05118	0	-?-??-	16638	0	0	426066	24	2	28	0.8480037547221883
Severe	ENSG00000205882	DEFB134	8	11993174	Severe.M1.MAF_0.1.perc	reference	0	0.6246	2.1472421	1.1012251	0.05119	0	?+???-	2621	1	0	402138	38	0	39	0.16060702813144934
Susceptibility	ENSG00000112406	HECA	6	139135080	Susceptibility.M4.MAF_1.perc	reference	0	0.8526	0.1811164	0.0928843	0.05119	0	+?+++-	25347	159	0	574665	3539	2	3702	0.0959256840317662
Susceptibility	ENSG00000134533	RERG	12	15107783	Susceptibility.M3.MAF_0.1.perc	reference	1.7	0.3966	-0.3983546	0.2043055	0.0512	0.0077834	-?--+-	26376	23	0	580066	654	1	679	0.08654794992698069
Severe	ENSG00000006756	ARSD	23	2903972	Severe.M3.MAF_1.perc	reference	0	0.9787	-1.3463938	0.6905241	0.0512	0	?--?--	2272	0	0	524612	32	15	62	0.1438428620234471
Susceptibility	ENSG00000205436	EXOC3L4	14	103100144	Susceptibility.M4.MAF_1.perc	reference	0	0.4284	0.0741613	0.0380361	0.0512	0	+?++++	27126	863	4	591861	19598	34	20537	0.5237653502949228
Susceptibility	ENSG00000068024	HDAC4	2	239048168	Susceptibility.M1.MAF_1.perc	reference	0	0.8148	1.0386001	0.5327028	0.05121	0	??+-+?	21625	7	0	556499	51	0	58	0.10759179950503531
Severe	ENSG00000242252	BGLAP	1	156242184	Severe.M3.MAF_0.1.perc	reference	0	0.9306	1.1986383	0.6147708	0.05121	0	?++-+-	4005	7	0	566910	366	0	373	0.020602305765409685
Severe	ENSG00000140284	SLC27A2	15	50182196	Severe.M4.MAF_1.perc	reference	0	0.5113	-0.3987377	0.2045112	0.05121	0	----+-	4978	32	0	570674	3937	4	3977	0.18606625992094367
Hospitalized	ENSG00000197891	SLC22A12	11	64590641	Hospitalized.M4.MAF_1.perc	reference	0	0.5729	0.1930142	0.0989966	0.05121	0	?+++--	11465	178	0	578955	8629	3	8813	0.028208497831769437
Susceptibility	ENSG00000185811	IKZF1	7	50304068	Susceptibility.M4.MAF_1.perc	reference	0	0.7812	-0.2293378	0.1176283	0.05121	0	-+--+-	26024	70	0	578964	1844	2	1918	0.3745444081908834
Hospitalized	ENSG00000205495	OR52J3	11	5046526	Hospitalized.M4.MAF_0.1.perc	reference	0	0.4903	-0.4260622	0.2185351	0.05122	0	?--++-	10790	25	0	566140	2077	2	2106	0.15466637028147365
Severe	ENSG00000067113	PLPP1	5	55424854	Severe.M1.MAF_0.1.perc	reference	0	0.6089	1.5726249	0.8066477	0.05123	0	?++??-	2070	2	0	561619	135	0	137	0.1241860490580579
Severe	ENSG00000067113	PLPP1	5	55424854	Severe.M1.MAF_1.perc	reference	0	0.6089	1.5726249	0.8066477	0.05123	0	?++??-	2070	2	0	561619	135	0	137	0.1241860490580579
Hospitalized	ENSG00000125450	NUP85	17	75205659	Hospitalized.M3.MAF_0.1.perc	reference	0	0.8189	0.4061366	0.2083269	0.05123	0	?++---	10585	34	0	568846	1874	0	1908	0.1370636573129287
Hospitalized	ENSG00000119878	CRIPT	2	46616416	Hospitalized.M4.MAF_0.1.perc	reference	28.1	0.2435	1.0044329	0.5152099	0.05123	0.3339069	?++-?+	9773	20	0	576718	787	0	807	0.05090153484963854
Susceptibility	ENSG00000028277	POU2F2	19	42086110	Susceptibility.M4.MAF_1.perc	reference	0	0.631	-0.1309802	0.0671855	0.05123	0	-?---+	26972	226	0	589395	5875	2	6105	0.7668832139620089
Hospitalized	ENSG00000093072	ADA2	22	17178790	Hospitalized.M1.MAF_1.perc	reference	0	0.9499	-0.6272054	0.3217263	0.05124	0	?-----	9458	7	0	579857	775	0	782	0.12139383447093664
Hospitalized	ENSG00000139438	FAM222A	12	109713825	Hospitalized.M3.MAF_0.1.perc	reference	0	0.9683	-0.5515941	0.2829459	0.05124	0	?-----	8048	8	0	552215	1097	0	1105	0.027343941873591276
Susceptibility	ENSG00000204624	DISP3	1	11479155	Susceptibility.M4.MAF_0.1.perc	reference	0	0.433	0.101655	0.0521441	0.05124	0	+?++--	26860	447	0	590263	9181	6	9640	0.011894863900082405
Hospitalized	ENSG00000113742	CPEB4	5	173888349	Hospitalized.M3.MAF_1.perc	reference	0	0.9977	0.3844383	0.1972129	0.05125	0	?++-++	9679	40	0	556458	1920	1	1962	0.07146286060049223
Susceptibility	ENSG00000115163	CENPA	2	26764289	Susceptibility.M4.MAF_1.perc	reference	0	0.8752	0.3345534	0.1716175	0.05125	0	+?++--	27002	49	0	591365	734	1	785	0.0057671721940512465
Susceptibility	ENSG00000100564	PIGH	14	67581955	Susceptibility.M4.MAF_1.perc	reference	0	0.892	-0.1722932	0.0883852	0.05125	0	-?-+--	26328	125	0	577982	3391	3	3522	0.3768791199610137
Susceptibility	ENSG00000123505	AMD1	6	110874770	Susceptibility.M1.MAF_1.perc	reference	0	0.86240000000000006	0.6966019	0.3573602	0.05126	0	-?++?+	21234	11	0	549164	143	0	154	0.46903039357073734
Severe	ENSG00000196943	NOP9	14	24299850	Severe.M3.MAF_0.1.perc	reference	0	0.951	0.5824783	0.298812	0.05126	0	?++---	4246	24	0	565221	1517	1	1543	0.47692577966472677
Hospitalized	ENSG00000154305	MIA3	1	222618097	Hospitalized.M1.MAF_0.1.perc	reference	8.8	0.3563	0.7310951	0.3750654	0.05127	0.0859652	?++--+	10400	18	0	580438	743	0	761	0.06473559409971998
Hospitalized	ENSG00000140937	CDH11	16	64943753	Hospitalized.M1.MAF_0.1.perc	reference	0	0.7501	1.1302948	0.5798643	0.05127	0	?+--?-	6111	6	0	558907	195	0	201	0.19644107042844988
Hospitalized	ENSG00000140937	CDH11	16	64943753	Hospitalized.M1.MAF_1.perc	reference	0	0.7501	1.1302948	0.5798643	0.05127	0	?+--?-	6111	6	0	558907	195	0	201	0.19644107042844988
Severe	ENSG00000164849	GPR146	7	1044546	Severe.M3.MAF_0.1.perc	reference	0	1	-1.6604548	0.8518536	0.05127	0	?-????	2032	2	0	3707	11	0	13	0.09189336482083085
Severe	ENSG00000081800	SLC13A1	7	123113531	Severe.M3.MAF_0.1.perc	reference	0	0.684	-0.6087094	0.3122818	0.05127	0	?-+---	4375	8	0	568939	1827	0	1835	0.13156209700983623
Severe	ENSG00000165392	WRN	8	31033788	Severe.M3.MAF_0.1.perc	reference	0	0.814	-0.4818258	0.2471937	0.05127	0	?-+---	4566	14	0	569522	2862	2	2880	0.2440545711849388
Hospitalized	ENSG00000124641	MED20	6	41905354	Hospitalized.M3.MAF_0.1.perc	reference	0	0.9368	0.6959402	0.3570346	0.05127	0	?++-++	6942	11	0	546777	479	0	490	0.10241912920643673
Hospitalized	ENSG00000124641	MED20	6	41905354	Hospitalized.M3.MAF_1.perc	reference	0	0.9368	0.6959402	0.3570346	0.05127	0	?++-++	6942	11	0	546777	479	0	490	0.10241912920643673
Severe	ENSG00000167419	LPO	17	58218548	Severe.M1.MAF_0.1.perc	reference	0	0.9932	-0.9643668	0.4947733	0.05128	0	+-----	4285	3	0	568385	629	1	634	0.0478734217072171
Susceptibility	ENSG00000075292	ZNF638	2	71276561	Susceptibility.M1.MAF_0.1.perc	reference	0	0.9816	0.5783814	0.2967388	0.05128	0	-?+++?	24537	18	0	573782	208	0	226	0.14321527268530065
Hospitalized	ENSG00000196549	MME	3	155024124	Hospitalized.M1.MAF_1.perc	reference	0	0.8897	0.5113366	0.2623411	0.05128	0	?++---	11136	23	0	581031	1130	0	1153	0.08912413907515271
Hospitalized	ENSG00000166359	WDR88	19	33132090	Hospitalized.M4.MAF_0.1.perc	reference	0	0.9168	0.4434489	0.2275152	0.05128	0	?++-++	11965	38	0	583118	1733	0	1771	0.20344846055673452
Susceptibility	ENSG00000004838	ZMYND10	3	50341110	Susceptibility.M4.MAF_0.1.perc	reference	0	0.6313	-0.2011264	0.1031861	0.05128	0	-?-+++	26331	94	0	587133	2576	3	2676	0.31430892862267745
Hospitalized	ENSG00000106682	EIF4H	7	74174231	Hospitalized.M1.MAF_0.1.perc	reference	0	0.9141	1.863614	0.9561506	0.05129	0	?+?-??	5665	3	0	535322	41	0	44	0.94943596974059
Hospitalized	ENSG00000111837	MAK	6	10762723	Hospitalized.M1.MAF_1.perc	reference	0	0.6359	0.6490764	0.3330248	0.05129	0	?+++++	10857	27	0	580940	433	0	460	0.16122214629629897
Hospitalized	ENSG00000140743	CDR2	16	22345936	Hospitalized.M3.MAF_0.1.perc	reference	0	0.5069	0.6059655	0.3108975	0.05129	0	?+++++	11186	25	0	567174	780	0	805	0.0772555452523066
Severe	ENSG00000101407	TTI1	20	37983007	Severe.M4.MAF_0.1.perc	reference	0	0.9026	-0.3474058	0.1782405	0.05129	0	---+--	4814	40	0	569968	6025	2	6069	0.23427629746839274
Susceptibility	ENSG00000085998	POMGNT1	1	46188682	Susceptibility.M4.MAF_0.1.perc	reference	0	0.8176	-0.1268204	0.0650692	0.05129	0	-?-+--	27126	244	0	591861	6328	2	6576	0.031257486731387965
Severe	ENSG00000082175	PGR	11	101029624	Severe.M4.MAF_1.perc	reference	0	0.8786	-0.2803795	0.1438571	0.05129	0	--+-+-	4442	54	0	564649	12139	11	12215	0.23761968123300953
Severe	ENSG00000142549	IGLON5	19	51311848	Severe.M1.MAF_0.1.perc	reference	0	0.8152	2.6877233	1.3791736000000001	0.05132	0	?++--?	1876	2	0	550063	92	0	94	0.20258276977149584
Severe	ENSG00000162763	LRRC52	1	165544000	Severe.M3.MAF_0.1.perc	reference	0	0.7499	0.9378504	0.4812566	0.05132	0	?++---	4314	7	0	568767	572	1	581	0.0399234705030133
Hospitalized	ENSG00000198521	ZNF43	19	21804946	Hospitalized.M3.MAF_0.1.perc	reference	0	0.9398	0.4584945	0.2352706	0.05132	0	?++-+-	10299	27	0	568189	1212	2	1243	0.13465649499149443
Hospitalized	ENSG00000166794	PPIB	15	64155740	Hospitalized.M3.MAF_1.perc	reference	0	0.7778	-0.6446776	0.3308075	0.05132	0	?--+--	10525	8	0	579451	790	0	798	0.10282966875465978
Susceptibility	ENSG00000263528	IKBKE	1	206470476	Susceptibility.M3.MAF_1.perc	reference	0	0.7882	-0.5355522	0.2748068	0.05132	0	-?----	25694	12	0	586894	282	0	294	0.017030904697734776
Susceptibility	ENSG00000175344	CHRNA7	15	31923438	Susceptibility.M1.MAF_0.1.perc	reference	13	0.3277	0.6231401	0.3197667	0.05133	0.0771184	+?++-?	23861	27	0	582067	446	0	473	0.8873972328645542
Severe	ENSG00000153037	SRP19	5	112861188	Severe.M3.MAF_0.1.perc	reference	0	0.9842	1.3792677	0.707782	0.05133	0	?+-+?-	3828	4	0	551656	144	0	148	0.003064143748422344
Severe	ENSG00000153774	CFDP1	16	75293698	Severe.M3.MAF_0.1.perc	reference	0	0.9999	-0.8280435	0.4249174	0.05133	0	?--?--	3984	3	0	555509	893	0	896	0.06239347326514521
Severe	ENSG00000124003	MOGAT1	2	222671658	Severe.M3.MAF_1.perc	reference	0	0.9433	-0.5415239	0.2778913	0.05133	0	+---+-	4594	9	0	567949	2627	0	2636	0.07948884715767339
Severe	ENSG00000153037	SRP19	5	112861188	Severe.M3.MAF_1.perc	reference	0	0.9842	1.3792677	0.707782	0.05133	0	?+-+?-	3828	4	0	551656	144	0	148	0.003064143748422344
Susceptibility	ENSG00000179915	NRXN1	2	49918503	Susceptibility.M3.MAF_1.perc	reference	0	0.9739	0.1381411	0.0708894	0.05133	0	+?+-++	25946	244	0	576547	5083	8	5343	0.1466933420511725
Susceptibility	ENSG00000169375	SIN3A	15	75369379	Susceptibility.M3.MAF_1.perc	reference	0	0.4523	0.3088995	0.1585232	0.05134	0	-?++-+	23517	56	0	576966	1012	0	1068	0.1462179018807484
Severe	ENSG00000064201	TSPAN32	11	2301997	Severe.M4.MAF_0.1.perc	reference	0	0.8495	-0.4908665	0.2519024	0.05134	0	--+?--	4562	13	0	565707	3346	0	3359	0.950306543297233
Hospitalized	ENSG00000140279	DUOX2	15	45092650	Hospitalized.M4.MAF_0.1.perc	reference	0	0.7956	-0.1457896	0.0748176	0.05134	0	?-++-+	12124	268	1	583311	15045	10	15335	0.23147881383596872
Susceptibility	ENSG00000036054	TBC1D23	3	100260992	Susceptibility.M3.MAF_0.1.perc	reference	0	0.8504	0.2175413	0.111643	0.05135	0	+?++-+	26617	115	0	589573	2095	1	2212	0.021924425269990656
Severe	ENSG00000142534	RPS11	19	49496365	Severe.M1.MAF_0.1.perc	reference	0	1	2.096519	1.0759692	0.05136	0	?+????	1524	1	0	499833	67	0	68	0.023432632643404287
Severe	ENSG00000142534	RPS11	19	49496365	Severe.M1.MAF_1.perc	reference	0	1	2.096519	1.0759692	0.05136	0	?+????	1524	1	0	499833	67	0	68	0.023432632643404287
Severe	ENSG00000155252	PI4K2A	10	97640686	Severe.M3.MAF_1.perc	reference	0	0.3949	-0.6590507	0.3382349	0.05136	0	?-+??-	4012	6	0	565533	1859	0	1865	0.0850526608932703
Susceptibility	ENSG00000104660	LEPROTL1	8	30095408	Susceptibility.M4.MAF_1.perc	reference	0	0.9838	-0.2607908	0.1338461	0.05136	0	-?----	24100	48	0	573914	1535	0	1583	0.1123211709642602
Susceptibility	ENSG00000163121	NEURL3	2	96497646	Susceptibility.M1.MAF_0.1.perc	reference	54.4	0.06692	1.4320263	0.7349891	0.05137	1.1426786	+?++++	18303	21	0	473410	280	0	301	0.08903356103008198
Susceptibility	ENSG00000163121	NEURL3	2	96497646	Susceptibility.M1.MAF_1.perc	reference	54.4	0.06692	1.4320263	0.7349891	0.05137	1.1426786	+?++++	18303	21	0	473410	280	0	301	0.08903356103008198
Hospitalized	ENSG00000152332	UHMK1	1	162497251	Hospitalized.M3.MAF_0.1.perc	reference	0	0.8123	0.5363312	0.2752752	0.05137	0	?+-++-	9055	19	0	578474	933	0	952	0.18168192565205687
Susceptibility	ENSG00000163121	NEURL3	2	96497646	Susceptibility.M3.MAF_0.1.perc	reference	54.4	0.06692	1.4320263	0.7349891	0.05137	1.1426786	+?++++	18303	21	0	473410	280	0	301	0.08903356103008198
Severe	ENSG00000088280	ASAP3	1	23428563	Severe.M4.MAF_0.1.perc	reference	0	0.6412	-0.3928521	0.201627	0.05137	0	?--+--	4698	34	0	570368	7053	5	7097	0.17559413195110246
Hospitalized	ENSG00000069011	PITX1	5	135027734	Hospitalized.M3.MAF_0.1.perc	reference	0	0.9293	-0.5927484	0.3042452	0.05138	0	?--++-	9797	9	0	567307	936	0	945	0.11334181663420248
Susceptibility	ENSG00000203872	C6orf163	6	87344813	Susceptibility.M3.MAF_0.1.perc	reference	0	0.6635	0.6144232	0.3153788	0.05139	0	-?+-+-	23483	17	0	583278	200	0	217	0.1917325930779367
Hospitalized	ENSG00000006025	OSBPL7	17	47807372	Hospitalized.M1.MAF_0.1.perc	reference	0	0.9898	0.8033733	0.4123975	0.05141	0	?+-+--	9977	14	0	576369	261	0	275	0.14085071316532827
Susceptibility	ENSG00000164168	TMEM184C	4	147617386	Susceptibility.M1.MAF_0.1.perc	reference	0	0.7851	0.6381057	0.3275683	0.05141	0	-?+-+?	22498	15	0	571834	172	0	187	0.06038576421516238
Susceptibility	ENSG00000178235	SLITRK1	13	83877205	Susceptibility.M1.MAF_0.1.perc	reference	0	0.536	1.3640426	0.7002014	0.05141	0	??+-++	22217	5	0	512640	22	0	27	0.14185272686074546
Severe	ENSG00000145107	TM4SF19	3	196319342	Severe.M1.MAF_1.perc	reference	0	0.5862	0.9320222	0.4784443	0.05141	0	?+--+-	4090	9	0	523888	323	0	332	0.0534427467333458
Hospitalized	ENSG00000006025	OSBPL7	17	47807372	Hospitalized.M1.MAF_1.perc	reference	0	0.9898	0.8033733	0.4123975	0.05141	0	?+-+--	9977	14	0	576369	261	0	275	0.14085071316532827
Susceptibility	ENSG00000164168	TMEM184C	4	147617386	Susceptibility.M1.MAF_1.perc	reference	0	0.7851	0.6381057	0.3275683	0.05141	0	-?+-+?	22498	15	0	571834	172	0	187	0.06038576421516238
Susceptibility	ENSG00000178235	SLITRK1	13	83877205	Susceptibility.M1.MAF_1.perc	reference	0	0.536	1.3640426	0.7002014	0.05141	0	??+-++	22217	5	0	512640	22	0	27	0.14185272686074546
Hospitalized	ENSG00000198842	STYXL2	1	167094075	Hospitalized.M3.MAF_0.1.perc	reference	0	0.6349	-0.3714964	0.1906991	0.05141	0	?-----	11400	39	0	570642	2255	2	2298	0.010371364512943532
Hospitalized	ENSG00000148396	SEC16A	9	136440096	Hospitalized.M4.MAF_1.perc	reference	0	0.8483	0.1074122	0.0551384	0.05141	0	?++---	12124	601	1	583311	28773	25	29426	0.4997203277834104
Hospitalized	ENSG00000196116	TDRD7	9	97412096	Hospitalized.M1.MAF_1.perc	reference	0	0.8563	1.0202318	0.5237542	0.05142	0	?+-+--	10252	8	0	566301	149	0	157	0.9741159608604
Hospitalized	ENSG00000214872	SMTNL1	11	57542641	Hospitalized.M1.MAF_1.perc	reference	8.4	0.3587	0.7070656	0.362985	0.05142	0.0851394	?++-++	10414	23	0	579415	810	0	833	0.07162230803490952
Severe	ENSG00000205903	ZNF316	7	6637318	Severe.M3.MAF_0.1.perc	reference	0	0.9936	1.4534822	0.7461618	0.05142	0	?++---	1818	3	0	444086	201	0	204	0.0039061179023166326
Susceptibility	ENSG00000172680	MOS	8	56112942	Susceptibility.M3.MAF_1.perc	reference	0	0.6671	-0.3363892	0.1726848	0.05142	0	+?----	24647	29	0	568688	865	0	894	0.5327293042620929
Severe	ENSG00000056291	NPFFR2	4	72031804	Severe.M1.MAF_1.perc	reference	0	0.4842	0.4952224	0.2542335	0.05143	0	?+-+++	4766	38	0	569979	3064	7	3116	0.20177371663886173
Hospitalized	ENSG00000184574	LPAR5	12	6618835	Hospitalized.M4.MAF_1.perc	reference	0	0.6657	-0.374977	0.1925045	0.05143	0	?---+-	11482	30	0	569711	2306	1	2338	0.06332473729954702
Susceptibility	ENSG00000176922	OR51S1	11	4847489	Susceptibility.M4.MAF_0.1.perc	reference	0	0.728	0.2280256	0.1170702	0.05144	0	-?++--	26529	96	0	580635	1605	0	1701	0.29464708767842773
Hospitalized	ENSG00000114166	KAT2B	3	20040446	Hospitalized.M1.MAF_0.1.perc	reference	14.5	0.3197	1.4836875	0.7617724	0.05145	0.4304552	?++-+?	7127	6	0	556609	132	0	138	0.25202181772454013
Hospitalized	ENSG00000156313	RPGR	23	38269163	Hospitalized.M1.MAF_1.perc	reference	0	0.9988	-0.9682111	0.4970941	0.05145	0	?---?-	6019	0	0	520848	206	119	444	0.20198795562157568
Susceptibility	ENSG00000114054	PCCB	3	136250340	Susceptibility.M3.MAF_1.perc	reference	0	0.6596	-0.1797574	0.0922939	0.05146	0	-?--++	26583	113	0	590669	2920	1	3035	0.12112001827034895
Severe	ENSG00000197323	TRIM33	1	114392790	Severe.M4.MAF_1.perc	reference	0	0.7971	-0.4050037	0.2079488	0.05146	0	?--++-	4675	32	0	570238	4253	0	4285	0.22379537545016026
Severe	ENSG00000145681	HAPLN1	5	83637805	Severe.M1.MAF_0.1.perc	reference	0	0.8215	2.3504833	1.2068745	0.05147	0	?++?--	2026	2	0	542796	22	0	24	0.2588277582231303
Hospitalized	ENSG00000096088	PGC	6	41736711	Hospitalized.M1.MAF_0.1.perc	reference	0	0.8769	-0.9318621	0.4784904	0.05147	0	?--?--	6922	1	0	573796	349	0	350	0.13532566352258282
Susceptibility	ENSG00000162650	ATXN7L2	1	109483479	Susceptibility.M3.MAF_0.1.perc	reference	0	0.6443	-0.4067017	0.2088271	0.05147	0	-?-+++	24970	22	0	586299	740	1	764	0.7722590384744746
Susceptibility	ENSG00000134812	CBLIF	11	59829273	Susceptibility.M3.MAF_0.1.perc	reference	74.8	0.003184	1.4499542	0.7445086	0.05147	1.6273495	+?+++-	25165	45	0	588765	840	0	885	0.13337439143880458
Severe	ENSG00000174939	ASPHD1	16	29900375	Severe.M4.MAF_0.1.perc	reference	0	0.5791	0.4966945	0.2550327	0.05147	0	-+--+-	4396	28	0	564450	2284	1	2314	0.1977804139072928
Hospitalized	ENSG00000179546	HTR1D	1	23191895	Hospitalized.M3.MAF_0.1.perc	reference	0	0.4698	0.4576271	0.234994	0.05149	0	?+++-+	10965	33	0	566349	1369	0	1402	0.16310408573395033
Hospitalized	ENSG00000213347	MXD3	5	177301461	Hospitalized.M3.MAF_1.perc	reference	0	0.4114	0.4997571	0.2566348	0.05149	0	?+++-+	9546	29	0	578640	960	0	989	0.0022749328481439937
Hospitalized	ENSG00000085265	FCN1	9	134903232	Hospitalized.M4.MAF_1.perc	reference	0	0.9225	0.1613516	0.0828564	0.05149	0	?+++++	12025	208	0	583211	13319	27	13581	0.13656973240990733
Severe	ENSG00000109610	SOD3	4	24789912	Severe.M1.MAF_1.perc	reference	0	0.6689	1.8772185	0.9640169	0.0515	0	?+-?-+	1826	1	0	550643	75	0	76	0.11614034728180682
Hospitalized	ENSG00000055130	CUL1	7	148697914	Hospitalized.M3.MAF_0.1.perc	reference	0	0.8901	0.9239573	0.4744847	0.0515	0	?+-+--	6493	6	0	551959	201	0	207	0.1459096029319232
Hospitalized	ENSG00000171557	FGG	4	154604134	Hospitalized.M3.MAF_1.perc	reference	0	0.5015	0.2178891	0.1118937	0.0515	0	+++--+	11754	125	1	575632	6739	17	6900	0.043115380392964815
Hospitalized	ENSG00000055130	CUL1	7	148697914	Hospitalized.M3.MAF_1.perc	reference	0	0.8901	0.9239573	0.4744847	0.0515	0	?+-+--	6493	6	0	551959	201	0	207	0.1459096029319232
Hospitalized	ENSG00000203805	PLPP4	10	120457227	Hospitalized.M4.MAF_0.1.perc	reference	0	0.9822	-0.3815465	0.1959375	0.0515	0	?-----	11213	29	0	580600	2047	0	2076	0.041959653295670536
Hospitalized	ENSG00000122483	CCDC18	1	93179919	Hospitalized.M3.MAF_1.perc	reference	0	0.753	-0.231145	0.1187042	0.05151	0	?--++-	12120	90	0	583300	5270	2	5364	0.14591905366652072
Severe	ENSG00000138658	ZGRF1	4	112539333	Severe.M4.MAF_1.perc	reference	0	0.8819	-0.1957722	0.1005485	0.05153	0	+-----	4973	138	0	570702	16481	15	16649	0.17156936083592586
Severe	ENSG00000176787	OR52E2	11	5058650	Severe.M4.MAF_1.perc	reference	0	0.5416	0.4408984	0.2264524	0.05154	0	-++---	4905	34	0	570616	2345	4	2387	0.023549423016433167
Severe	ENSG00000205495	OR52J3	11	5046526	Severe.M1.MAF_0.1.perc	reference	0	0.8156	1.4486563	0.7440968	0.05155	0	?++?--	3690	2	0	562306	212	0	214	0.11297227501416814
Severe	ENSG00000197437	OR13G1	1	247670812	Severe.M1.MAF_1.perc	reference	0	0.6265	1.7331433	0.8902327	0.05155	0	?-+??+	1948	1	1	559121	105	1	110	0.15371436850754752
Severe	ENSG00000205495	OR52J3	11	5046526	Severe.M1.MAF_1.perc	reference	0	0.8156	1.4486563	0.7440968	0.05155	0	?++?--	3690	2	0	562306	212	0	214	0.11297227501416814
Susceptibility	ENSG00000121005	CRISPLD1	8	74984505	Susceptibility.M3.MAF_1.perc	reference	0	0.8729	-0.2534935	0.1302037	0.05155	0	-?----	27126	58	0	591861	1449	3	1513	0.1019794938878196
Hospitalized	ENSG00000106991	ENG	9	127815013	Hospitalized.M4.MAF_0.1.perc	reference	0	0.7254	0.3358577	0.1725135	0.05155	0	?++--+	11688	57	0	582314	2470	2	2531	0.06931847810348549
Hospitalized	ENSG00000160789	LMNA	1	156082573	Hospitalized.M1.MAF_0.1.perc	reference	0	0.9376	1.3132633	0.674577	0.05156	0	?+-+?-	6726	5	0	559794	170	0	175	0.48335452252804295
Susceptibility	ENSG00000175344	CHRNA7	15	31923438	Susceptibility.M1.MAF_1.perc	reference	13	0.3273	0.6232258	0.3201325	0.05156	0.0775544	+?++-?	23861	27	0	582067	447	0	474	0.8873972328645542
Hospitalized	ENSG00000118513	MYB	6	135181308	Hospitalized.M3.MAF_0.1.perc	reference	0	0.541	0.4448663	0.2285131	0.05156	0	?++-?+	9839	38	0	564509	1547	1	1587	0.04040085444756185
Hospitalized	ENSG00000172361	CFAP53	18	50227193	Hospitalized.M1.MAF_1.perc	reference	0	0.9892	-0.6643946	0.3412982	0.05157	0	?-----	10881	10	0	581407	707	0	717	0.19249605269570008
Hospitalized	ENSG00000004487	KDM1A	1	23019443	Hospitalized.M3.MAF_1.perc	reference	0	0.7054	0.4900664	0.2517402	0.05157	0	?+--+-	11014	34	0	569817	548	0	582	0.004187093673921012
Hospitalized	ENSG00000106125	MINDY4	7	30771417	Hospitalized.M1.MAF_0.1.perc	reference	0	0.9576	-0.5377229	0.2762339	0.05158	0	?-----	11788	15	0	582429	888	0	903	0.07918874066560135
Severe	ENSG00000132406	TMEM128	4	4235542	Severe.M3.MAF_1.perc	reference	0	0.938	0.7223572	0.3710805	0.05158	0	++----	4119	14	0	564365	907	2	925	0.3314860247760273
Hospitalized	ENSG00000171189	GRIK1	21	29536933	Hospitalized.M4.MAF_0.1.perc	reference	0	0.7025	0.2284239	0.1173418	0.05158	0	?+++++	12124	128	0	583311	6444	5	6582	0.17908323557022346
Severe	ENSG00000158481	CD1C	1	158289923	Severe.M1.MAF_1.perc	reference	0	0.4077	0.6922218	0.3556182	0.05159	0	?+++++	3991	15	0	568034	659	1	676	0.028342115994418916
Severe	ENSG00000176020	AMIGO3	3	49716829	Severe.M1.MAF_1.perc	reference	0	0.8935	0.8978106	0.4612376	0.05159	0	++++--	4682	12	0	569496	215	0	227	0.36603798334799753
Severe	ENSG00000184731	FAM110C	2	38814	Severe.M3.MAF_1.perc	reference	0	0.9977	-1.1517827	0.5916965	0.05159	0	?--?--	4068	0	0	563651	457	0	457	0.11573386910828948
Severe	ENSG00000181827	RFX7	15	56087280	Severe.M3.MAF_1.perc	reference	0	0.4927	0.3939055	0.2023657	0.05159	0	?++-+-	4809	53	0	570357	3425	1	3480	0.10654823977988781
Severe	ENSG00000134538	SLCO1B1	12	21131194	Severe.M1.MAF_1.perc	reference	24.5	0.2584	1.0105244	0.519157	0.0516	0.3234103	?++-+-	4414	13	0	569492	746	1	761	0.35352146711647997
Hospitalized	ENSG00000178602	OTOS	2	240139026	Hospitalized.M3.MAF_0.1.perc	reference	0	0.6765	1.0412719	0.5349749	0.05161	0	?+-+?+	7970	9	0	576487	271	0	280	0.10229003476753788
Hospitalized	ENSG00000120903	CHRNA2	8	27459756	Hospitalized.M4.MAF_0.1.perc	reference	0	0.8536	0.2966042	0.1523907	0.05161	0	-+++++	11909	88	0	585667	3255	1	3345	0.9879981346068087
Severe	ENSG00000183808	RBM12B	8	93729356	Severe.M1.MAF_0.1.perc	reference	0	0.8049	1.2413715	0.6378049	0.05162	0	?+----	2094	3	0	563447	342	0	345	0.13511809101743044
Severe	ENSG00000145681	HAPLN1	5	83637805	Severe.M1.MAF_1.perc	reference	0	0.9201	2.3348057	1.199622	0.05162	0	?+++--	2149	3	0	543298	22	0	25	0.2588277582231303
Susceptibility	ENSG00000121900	TMEM54	1	32894594	Susceptibility.M3.MAF_0.1.perc	reference	0	0.5937	-0.351326	0.1805084	0.05162	0	+?-+--	26774	24	0	590058	759	1	785	0.13206805631808438
Severe	ENSG00000174226	SNX31	8	100572889	Severe.M4.MAF_0.1.perc	reference	0	0.7261	-0.5663237	0.290976	0.05162	0	+-----	4883	8	0	570490	2171	3	2185	0.2792730203382638
Severe	ENSG00000149124	GLYAT	11	58640426	Severe.M1.MAF_0.1.perc	reference	0	0.8009	1.0172275	0.5226694	0.05163	0	?++??-	3520	7	0	561566	335	0	342	0.21363348482903138
Susceptibility	ENSG00000180543	TSPYL5	8	97273488	Susceptibility.M3.MAF_1.perc	reference	0	0.9908	-1.1148423	0.5728352	0.05163	0	-?---?	22855	4	0	559931	74	0	78	0.08056248825290149
Hospitalized	ENSG00000142208	AKT1	14	104769349	Hospitalized.M4.MAF_0.1.perc	reference	14.1	0.3244	0.6730453	0.3458262	0.05163	0.1196201	?+++-+	12025	50	0	583211	1615	1	1667	0.06404630236740856
Susceptibility	ENSG00000134245	WNT2B	1	112466541	Susceptibility.M4.MAF_0.1.perc	reference	0	0.9702	0.1820839	0.0935592	0.05163	0	+?+-+-	26098	139	0	588356	2724	0	2863	0.2028372870904879
Severe	ENSG00000136514	RTP4	3	187368385	Severe.M1.MAF_0.1.perc	reference	0	0.9459	2.0306056	1.0433924	0.05164	0	?+-??+	1699	2	0	547576	119	0	121	0.13095875130568718
Severe	ENSG00000138641	HERC3	4	88592434	Severe.M1.MAF_0.1.perc	reference	0	0.9824	1.5100875	0.7759793	0.05165	0	?+--?-	1873	2	0	559075	248	0	250	0.16621873399573464
Severe	ENSG00000164542	KIAA0895	7	36324152	Severe.M3.MAF_0.1.perc	reference	0	0.5397	0.7719189	0.3966541	0.05165	0	?+++-+	4441	12	0	566972	690	0	702	0.09532923947545352
Hospitalized	ENSG00000159753	CARMIL2	16	67644988	Hospitalized.M3.MAF_0.1.perc	reference	2.8	0.3906	-0.4315447	0.2217585	0.05165	0.0193662	?--+--	10359	30	0	581599	2547	2	2581	0.07613545018566249
Hospitalized	ENSG00000181693	OR8H1	11	56288462	Hospitalized.M4.MAF_0.1.perc	reference	0	0.8291	-0.4715135	0.2422906	0.05165	0	?-----	10784	15	0	581033	1748	1	1765	0.07550064617493488
Susceptibility	ENSG00000169031	COL4A3	2	227164624	Susceptibility.M4.MAF_0.1.perc	reference	0	0.7246	-0.1022117	0.0525228	0.05165	0	-?-+-+	27126	386	0	591861	9611	5	10007	0.23784927924724447
Severe	ENSG00000164144	ARFIP1	4	152779937	Severe.M4.MAF_1.perc	reference	0	0.745	-0.284395	0.1461433	0.05165	0	?-+-+-	4620	49	0	567772	12417	11	12488	0.1861270130160755
Susceptibility	ENSG00000164951	PDP1	8	93857807	Susceptibility.M3.MAF_0.1.perc	reference	0	0.9702	-0.3973466	0.2041922	0.05166	0	-?----	23078	19	0	561067	621	0	640	0.11184094121615906
Hospitalized	ENSG00000066455	GOLGA5	14	92794305	Hospitalized.M1.MAF_0.1.perc	reference	0	0.6152	1.0208935	0.5246466	0.05167	0	?++---	8890	7	0	565740	242	0	249	0.06613206108237397
Hospitalized	ENSG00000066455	GOLGA5	14	92794305	Hospitalized.M1.MAF_1.perc	reference	0	0.6152	1.0208935	0.5246466	0.05167	0	?++---	8890	7	0	565740	242	0	249	0.06613206108237397
Hospitalized	ENSG00000213920	MDP1	14	24213943	Hospitalized.M3.MAF_1.perc	reference	33.6	0.1977	1.132782	0.582151	0.05167	0.5435075	?+++--	10815	10	0	581163	183	0	193	0.07398003063359836
Severe	ENSG00000060138	YBX3	12	10699089	Severe.M4.MAF_0.1.perc	reference	0	0.729	-0.4233627	0.2175713	0.05167	0	+-----	4503	27	0	566651	3694	0	3721	0.8647569010659217
Hospitalized	ENSG00000189227	C15orf61	15	67521131	Hospitalized.M4.MAF_0.1.perc	reference	0	0.9535	-0.4764101	0.2448266	0.05167	0	?-----	9662	18	0	577794	1402	0	1420	0.09017652960729557
Hospitalized	ENSG00000187514	PTMA	2	231706895	Hospitalized.M4.MAF_1.perc	reference	0	0.7134	-0.5036441	0.2588252	0.05167	0	?-+---	10125	14	0	580860	1046	0	1060	0.22865611529623706
Hospitalized	ENSG00000167858	TEKT1	17	6789133	Hospitalized.M1.MAF_1.perc	reference	59.5	0.04264	1.5232633	0.7828591	0.05168	1.5838196	?+++++	10740	38	0	578850	1698	3	1742	0.057218066224162645
Hospitalized	ENSG00000197498	RPF2	6	110982015	Hospitalized.M4.MAF_1.perc	reference	0	0.632	-0.322351	0.1656665	0.05168	0	?----+	10887	45	0	566161	2994	4	3047	0.6979468797867423
Susceptibility	ENSG00000057663	ATG5	6	106045423	Susceptibility.M4.MAF_1.perc	reference	0	0.9608	0.3461265	0.1778867	0.05168	0	+?++--	24227	46	0	574499	825	0	871	0.11843090285871358
Hospitalized	ENSG00000072071	ADGRL1	19	14147743	Hospitalized.M1.MAF_0.1.perc	reference	0	0.9943	-0.5395663	0.2773138	0.05169	0	?-----	8308	9	0	563075	1234	0	1243	0.8599889205760004
Hospitalized	ENSG00000244624	KRTAP20-1	21	30616425	Hospitalized.M1.MAF_0.1.perc	reference	0	0.8468	1.5679205	0.805837	0.05169	0	?+?-??	5413	2	0	534607	57	0	59	0.06907868063910758
Hospitalized	ENSG00000244624	KRTAP20-1	21	30616425	Hospitalized.M1.MAF_1.perc	reference	0	0.8468	1.5679205	0.805837	0.05169	0	?+?-??	5413	2	0	534607	57	0	59	0.06907868063910758
Hospitalized	ENSG00000244624	KRTAP20-1	21	30616425	Hospitalized.M3.MAF_0.1.perc	reference	0	0.8468	1.5679205	0.805837	0.05169	0	?+?-??	5413	2	0	534607	57	0	59	0.06907868063910758
Hospitalized	ENSG00000244624	KRTAP20-1	21	30616425	Hospitalized.M3.MAF_1.perc	reference	0	0.8468	1.5679205	0.805837	0.05169	0	?+?-??	5413	2	0	534607	57	0	59	0.06907868063910758
Susceptibility	ENSG00000168032	ENTPD3	3	40387184	Susceptibility.M3.MAF_0.1.perc	reference	0	0.7216	-0.2274911	0.1169234	0.0517	0	-?---+	26033	67	0	579632	1865	0	1932	0.29513432376626325
Severe	ENSG00000251493	FOXD1	5	73444827	Severe.M4.MAF_1.perc	reference	0	0.894	-0.340956	0.1752435	0.0517	0	---++-	4454	33	0	564519	5829	12	5886	0.15062598240390648
Susceptibility	ENSG00000142327	RNPEPL1	2	240565804	Susceptibility.M3.MAF_1.perc	reference	48.2	0.1023	-0.6387334	0.3283125	0.05171	0.2142346	-?----	25867	73	0	572181	1952	4	2033	0.45904620690822473
Severe	ENSG00000169918	OTUD7A	15	31475398	Severe.M4.MAF_1.perc	reference	0	0.5968	-0.3288934	0.1690505	0.05171	0	+--+?-	4494	42	0	564482	5449	7	5505	0.2049841181800241
Susceptibility	ENSG00000228049	POLR2J2	7	102665368	Susceptibility.M4.MAF_1.perc	reference	0	0.5206	0.861372	0.4427388	0.05171	0	??++-+	1808	15	0	53015	54	14	97	0.2714888924261486
Severe	ENSG00000157540	DYRK1A	21	37365573	Severe.M1.MAF_0.1.perc	reference	0	0.9985	2.0848433	1.0716698	0.05172	0	?+-+?-	1774	2	0	520636	89	0	91	0.13292803892078922
Severe	ENSG00000103449	SALL1	16	51135975	Severe.M1.MAF_1.perc	reference	0	0.9988	-1.8038138	0.9271859	0.05172	0	?--?--	3745	0	0	513188	48	0	48	0.18346385819852792
Hospitalized	ENSG00000139083	ETV6	12	11649674	Hospitalized.M3.MAF_0.1.perc	reference	0	0.993	-1.0203138	0.5244677	0.05172	0	?---?-	9244	3	0	563428	714	1	719	0.12822400218236862
Hospitalized	ENSG00000139083	ETV6	12	11649674	Hospitalized.M3.MAF_1.perc	reference	0	0.993	-1.0203138	0.5244677	0.05172	0	?---?-	9244	3	0	563428	714	1	719	0.12822400218236862
Hospitalized	ENSG00000070761	CFAP20	16	58113592	Hospitalized.M4.MAF_1.perc	reference	0	0.9811	-0.6078644	0.3124584	0.05172	0	?-----	10458	12	0	579914	812	0	824	0.12926798024032635
Severe	ENSG00000213585	VDAC1	5	133971871	Severe.M4.MAF_0.1.perc	reference	0	0.6218	-0.6571474	0.3377963	0.05173	0	?--++-	3911	6	0	562964	1196	0	1202	0.17400319877903
Susceptibility	ENSG00000196220	SRGAP3	3	8980591	Susceptibility.M3.MAF_1.perc	reference	0	0.8093	-0.1537462	0.0790362	0.05174	0	-?--+-	25809	162	0	576272	4230	1	4394	0.81731701098328
Severe	ENSG00000170011	MYRIP	3	39808914	Severe.M4.MAF_0.1.perc	reference	0	0.907	-0.3386649	0.1741041	0.05175	0	+-+-++	4718	48	0	569005	7787	4	7843	0.2436492049866778
Severe	ENSG00000176695	OR4F17	19	107104	Severe.M1.MAF_1.perc	reference	0	1	-1.610675	0.8280724	0.05176	0	?-????	1358	1	0	703	4	0	5	0.16027849331905306
Hospitalized	ENSG00000126653	NSRP1	17	30115521	Hospitalized.M1.MAF_1.perc	reference	0	0.437	0.7557702	0.3885518	0.05176	0	?+--+-	11131	11	0	578991	315	0	326	0.057682647129396206
Severe	ENSG00000198586	TLK1	2	170990823	Severe.M1.MAF_0.1.perc	reference	0	0.8988	-1.6559475	0.8513809	0.05177	0	?--??-	3310	0	0	559797	144	0	144	0.11895550450417891
Hospitalized	ENSG00000215644	GCGR	17	81804132	Hospitalized.M4.MAF_0.1.perc	reference	0	0.6593	-0.3091208	0.1589296	0.05177	0	?----+	10941	51	0	472306	3228	3	3285	0.9429955309233565
Susceptibility	ENSG00000227729	RD3L	14	103940426	Susceptibility.M1.MAF_1.perc	reference	0	0.8381	0.5535224	0.2845947	0.05178	0	-?+--?	18659	15	0	472161	228	0	243	0.0424856666758485
Hospitalized	ENSG00000124469	CEACAM8	19	42580243	Hospitalized.M3.MAF_0.1.perc	reference	17.6	0.3028	0.9833505	0.505587	0.05178	0.3077176	?+--++	10673	27	0	580960	921	0	948	0.020878656854377817
Hospitalized	ENSG00000182742	HOXB4	17	48575507	Hospitalized.M3.MAF_1.perc	reference	35.8	0.1823	1.0909279	0.5608986	0.05178	0.5083313	?+++-+	10179	16	0	565923	556	0	572	0.1026388106687586
Susceptibility	ENSG00000159224	GIP	17	48958554	Susceptibility.M4.MAF_0.1.perc	reference	0	0.935	0.295939	0.1521574	0.05178	0	+?++--	26331	59	0	587130	1028	1	1089	0.09457181060336253
Severe	ENSG00000087269	NOP14	4	2937933	Severe.M4.MAF_1.perc	reference	0	0.9104	-0.2559699	0.1316092	0.05178	0	--+-+-	4630	81	0	566264	8198	4	8287	0.25785530178925953
Hospitalized	ENSG00000155097	ATP6V1C1	8	103021063	Hospitalized.M4.MAF_0.1.perc	reference	0	0.9624	-0.4409458	0.226723	0.05179	0	?-----	9976	17	0	580251	1608	1	1627	0.18074105531819104
Susceptibility	ENSG00000107282	APBA1	9	69427532	Susceptibility.M1.MAF_0.1.perc	reference	12.8	0.3284	1.0637806	0.5469915	0.0518	0.2824078	+?++-?	22570	16	0	559573	183	0	199	0.05211031083090678
Susceptibility	ENSG00000168959	GRM5	11	88504576	Susceptibility.M1.MAF_1.perc	reference	0	0.4101	0.8904947	0.4578935	0.0518	0	??+++-	22321	9	0	562467	72	0	81	0.20024622251434263
Severe	ENSG00000185278	ZBTB37	1	173868082	Severe.M3.MAF_0.1.perc	reference	0	1	-1.1468615	0.5897007	0.0518	0	?--+--	3747	4	0	554874	619	0	623	0.08206927702762688
Severe	ENSG00000155252	PI4K2A	10	97640686	Severe.M3.MAF_0.1.perc	reference	0	0.3951	-0.6583778	0.3385429	0.05181	0	?-+??-	3902	6	0	564227	1858	0	1864	0.0850526608932703
Hospitalized	ENSG00000176399	DMRTA1	9	22446824	Hospitalized.M1.MAF_0.1.perc	reference	0	0.5431	0.9720884	0.49988	0.05182	0	?+---+	8492	8	0	567082	217	0	225	0.1124583056770784
Hospitalized	ENSG00000176399	DMRTA1	9	22446824	Hospitalized.M1.MAF_1.perc	reference	0	0.5431	0.9720884	0.49988	0.05182	0	?+---+	8492	8	0	567082	217	0	225	0.1124583056770784
Susceptibility	ENSG00000171219	CDC42BPG	11	64823052	Susceptibility.M3.MAF_0.1.perc	reference	0	0.9358	-0.1557974	0.0801209	0.05183	0	-?----	27126	157	1	591861	4001	1	4162	0.6632845532286094
Susceptibility	ENSG00000181873	IBA57	1	228165804	Susceptibility.M3.MAF_1.perc	reference	0	0.8821	-0.3428575	0.1763177	0.05183	0	-?-+--	25646	29	0	588605	916	0	945	0.07085193437224184
Susceptibility	ENSG00000090989	EXOC1	4	55853648	Susceptibility.M4.MAF_0.1.perc	reference	0	0.7639	0.1543936	0.079399	0.05183	0	-?++++	27125	208	0	591861	4089	2	4301	0.1772954343893155
Susceptibility	ENSG00000004846	ABCB5	7	20615207	Susceptibility.M4.MAF_1.perc	reference	10.1	0.3513	0.0927209	0.047684699999999997	0.05184	0.0019467	+++++-	27803	1073	3	596161	21976	38	23131	0.7807478901579293
Susceptibility	ENSG00000185905	C16orf54	16	29742463	Susceptibility.M4.MAF_1.perc	reference	0	0.7277	0.1979412	0.1017974	0.05184	0	+?+-++	24636	127	0	576048	2461	1	2590	0.05651325773855068
Severe	ENSG00000125450	NUP85	17	75205659	Severe.M3.MAF_1.perc	reference	0	0.8156	0.5747636	0.2956078	0.05185	0	?++-+-	4170	18	0	568202	1874	0	1892	0.21189406895159746
Susceptibility	ENSG00000248385	TARM1	19	54069895	Susceptibility.M4.MAF_1.perc	reference	29.3	0.226	0.2432628	0.1251104	0.05185	0.0224221	-?+++-	24817	259	1	586579	4865	9	5144	0.17318353568963915
Hospitalized	ENSG00000138796	HADH	4	107989714	Hospitalized.M3.MAF_1.perc	reference	0	0.5836	0.2153658	0.1107668	0.05186	0	?+---+	7777	88	1	563541	6118	14	6236	0.4789148468294935
Susceptibility	ENSG00000173369	C1QB	1	22652762	Susceptibility.M3.MAF_1.perc	reference	0	0.673	0.2537	0.1304978	0.05188	0	+?+-?+	24832	70	0	564333	1219	2	1293	0.24114536755260524
Severe	ENSG00000135164	DMTF1	7	87152409	Severe.M4.MAF_1.perc	reference	0	0.869	-0.2982137	0.153393	0.05188	0	+--+-+	4707	47	0	569694	7063	4	7118	0.006332310887770662
Severe	ENSG00000196357	ZNF565	19	36182276	Severe.M3.MAF_0.1.perc	reference	0	0.9958	1.1683954	0.6010192	0.05189	0	?++-?-	2477	3	0	564294	350	0	353	0.04464944593047792
Severe	ENSG00000123684	LPGAT1	1	211743457	Severe.M3.MAF_1.perc	reference	0	0.6426	1.3523251	0.6956309	0.05189	0	?+-??-	3598	4	0	549847	251	1	257	0.06073280949594412
Severe	ENSG00000184307	ZDHHC23	3	113947901	Severe.M4.MAF_1.perc	reference	0	0.56	-0.5083585	0.2614954	0.05189	0	+-+---	4906	16	0	570620	1760	0	1776	0.08927470583213049
Hospitalized	ENSG00000144535	DIS3L2	2	231961245	Hospitalized.M1.MAF_0.1.perc	reference	0	0.9046	0.81338	0.4184127	0.0519	0	?+-++-	7831	10	0	552987	286	0	296	0.1731724762949638
Hospitalized	ENSG00000144535	DIS3L2	2	231961245	Hospitalized.M1.MAF_1.perc	reference	0	0.9046	0.81338	0.4184127	0.0519	0	?+-++-	7831	10	0	552987	286	0	296	0.1731724762949638
Susceptibility	ENSG00000147853	AK3	9	4709556	Susceptibility.M1.MAF_1.perc	reference	43.2	0.1334	1.044893	0.5375118	0.0519	0.5435062	+?++--	23959	20	0	585725	253	0	273	0.06672988534216459
Susceptibility	ENSG00000185149	NPY2R	4	155208636	Susceptibility.M3.MAF_1.perc	reference	0	0.944	-0.314496	0.1617839	0.0519	0	-?-+--	24027	36	0	566199	1324	0	1360	0.11511380682741358
Susceptibility	ENSG00000181234	TMEM132C	12	128267403	Susceptibility.M4.MAF_1.perc	reference	0	0.4817	0.0608561	0.0313056	0.0519	0	+?+-++	26195	1238	2	578763	27256	60	28618	0.24275968936413778
Severe	ENSG00000169087	HSPBAP1	3	122739999	Severe.M1.MAF_0.1.perc	reference	0	0.9778	1.359211	0.6992266	0.05191	0	?+--+-	2680	3	0	556388	243	0	246	0.1604941262838977
Severe	ENSG00000169087	HSPBAP1	3	122739999	Severe.M1.MAF_1.perc	reference	0	0.9778	1.359211	0.6992266	0.05191	0	?+--+-	2680	3	0	556388	243	0	246	0.1604941262838977
Susceptibility	ENSG00000008323	PLEKHG6	12	6310436	Susceptibility.M1.MAF_1.perc	reference	0	0.5388	0.2745899	0.1412577	0.05191	0	+?+++-	24946	73	0	591121	1270	0	1343	0.13982526782156385
Severe	ENSG00000117477	CCDC181	1	169394870	Severe.M3.MAF_0.1.perc	reference	0	0.8012	0.677245	0.3483948	0.05191	0	?++-+-	4204	17	0	567462	1271	0	1288	0.06654850900853763
Hospitalized	ENSG00000184845	DRD1	5	175440036	Hospitalized.M4.MAF_0.1.perc	reference	0	0.8877	0.4317186	0.2220948	0.05191	0	?+--+-	10465	34	0	564651	1382	0	1416	0.1621656564961254
Susceptibility	ENSG00000204913	LRRC3C	17	39941474	Susceptibility.M4.MAF_1.perc	reference	0	0.4586	-0.1668401	0.0858298	0.05191	0	-?--+-	19884	138	1	462730	3597	5	3747	0.16449908875000402
Susceptibility	ENSG00000100994	PYGB	20	25248085	Susceptibility.M4.MAF_1.perc	reference	0	0.9981	-0.0778555	0.0400509	0.05191	0	-?----	27126	690	1	591861	17195	26	17939	0.9305824136157422
Hospitalized	ENSG00000173714	WFIKKN2	17	50834650	Hospitalized.M1.MAF_0.1.perc	reference	0	0.5234	1.0100003	0.5196	0.05192	0	?+-+-?	6707	7	0	542191	194	0	201	0.16044474395952912
Hospitalized	ENSG00000130052	STARD8	23	68647666	Hospitalized.M1.MAF_0.1.perc	reference	0	0.721	0.9440639	0.4856738	0.05192	0	?+-???	6668	2	1	501806	36	26	92	0.20979447782774166
Hospitalized	ENSG00000173714	WFIKKN2	17	50834650	Hospitalized.M1.MAF_1.perc	reference	0	0.5234	1.0100003	0.5196	0.05192	0	?+-+-?	6707	7	0	542191	194	0	201	0.16044474395952912
Hospitalized	ENSG00000130052	STARD8	23	68647666	Hospitalized.M1.MAF_1.perc	reference	0	0.721	0.9440639	0.4856738	0.05192	0	?+-???	6668	2	1	501806	36	26	92	0.20979447782774166
Susceptibility	ENSG00000142303	ADAMTS10	19	8580240	Susceptibility.M1.MAF_1.perc	reference	0	0.9858	0.2615685	0.1345632	0.05192	0	+?+++-	22691	76	0	572114	1705	0	1781	0.8279836087175328
Susceptibility	ENSG00000167858	TEKT1	17	6789133	Susceptibility.M3.MAF_0.1.perc	reference	4	0.3837	0.325496	0.1674524	0.05192	0.0117537	+?+++-	26424	72	0	589409	1134	0	1206	0.15566066337859452
Severe	ENSG00000115616	SLC9A2	2	102619553	Severe.M3.MAF_1.perc	reference	0	0.9975	-0.7884362	0.4056084	0.05192	0	------	4819	4	0	569862	879	1	885	0.05050901975458304
Hospitalized	ENSG00000205864	KRTAP5-6	11	1697195	Hospitalized.M3.MAF_1.perc	reference	0	0.9245	-0.7038893	0.3621157	0.05192	0	?---+-	9166	7	0	567681	410	1	419	0.12620617407992607
Hospitalized	ENSG00000244617	ASPRV1	2	69960089	Hospitalized.M3.MAF_0.1.perc	reference	0	0.9999	-1.3161273	0.6771328	0.05193	0	?-----	7971	1	0	561899	172	0	173	0.1190960162292723
Susceptibility	ENSG00000154415	PPP1R3A	7	113876777	Susceptibility.M3.MAF_0.1.perc	reference	0	0.737	0.2736037	0.1407618	0.05193	0	+?+--+	26403	65	0	580132	1090	0	1155	0.05152910538106334
Hospitalized	ENSG00000064652	SNX24	5	122843439	Hospitalized.M3.MAF_1.perc	reference	0	0.9946	-0.8156738	0.4196402	0.05193	0	?---?-	8487	4	0	567014	482	0	486	0.11782843606632665
Severe	ENSG00000107854	TNKS2	10	91798426	Severe.M4.MAF_0.1.perc	reference	0	0.9834	-0.3670642	0.188849	0.05193	0	------	4767	32	0	567854	5251	2	5287	0.22954669216653947
Hospitalized	ENSG00000130724	CHMP2A	19	58551566	Hospitalized.M4.MAF_0.1.perc	reference	0	0.7167	-0.4926459	0.2534531	0.05193	0	?-+-++	10985	21	0	579812	1270	0	1291	0.16418221052169257
Severe	ENSG00000108932	SLC16A6	17	68267026	Severe.M4.MAF_1.perc	reference	0	0.9243	-0.4191348	0.2156323	0.05193	0	+----+	4419	28	0	564518	3876	3	3910	0.20363926784625505
Hospitalized	ENSG00000070950	RAD18	3	8775402	Hospitalized.M1.MAF_0.1.perc	reference	0	0.6645	0.6680154	0.3437	0.05194	0	?++---	9856	15	0	579241	585	0	600	0.9648060064568856
Susceptibility	ENSG00000189091	SF3B3	16	70523791	Susceptibility.M1.MAF_0.1.perc	reference	0	0.9968	-1.1302203	0.5815065	0.05194	0	??--+?	22403	2	0	546993	72	0	74	0.09577602497597582
Hospitalized	ENSG00000134986	NREP	5	111662621	Hospitalized.M4.MAF_0.1.perc	reference	0	0.4659	-0.5023475	0.2584619	0.05194	0	?---++	10489	20	0	576151	1140	0	1160	0.380519932705074
Severe	ENSG00000197147	LRRC8B	1	89524829	Severe.M4.MAF_1.perc	reference	0	0.9804	-0.3977593	0.2046582	0.05195	0	?-----	4432	25	0	566157	4158	3	4189	0.12044527808443711
Severe	ENSG00000068878	PSME4	2	53864069	Severe.M4.MAF_1.perc	reference	0	0.8162	-0.2347227	0.1207691	0.05195	0	---++-	4883	84	0	570490	13050	7	13148	0.5398284356971202
Hospitalized	ENSG00000101773	RBBP8	18	22798261	Hospitalized.M4.MAF_1.perc	reference	45.1	0.1218	0.4728415	0.2432828	0.05195	0.1206103	?+++++	12064	216	0	583218	10089	13	10331	0.28651474626519013
Hospitalized	ENSG00000157764	BRAF	7	140719327	Hospitalized.M1.MAF_0.1.perc	reference	55.5	0.06132	1.8757945	0.9651801	0.05196	2.0543307	?++-++	6111	20	0	561450	1006	0	1026	0.12234812085574559
Hospitalized	ENSG00000157764	BRAF	7	140719327	Hospitalized.M1.MAF_1.perc	reference	55.5	0.06132	1.8757945	0.9651801	0.05196	2.0543307	?++-++	6111	20	0	561450	1006	0	1026	0.12234812085574559
Severe	ENSG00000006756	ARSD	23	2903972	Severe.M3.MAF_0.1.perc	reference	0	0.9761	-1.3498457	0.6945706	0.05196	0	?--?--	2272	0	0	524612	31	15	61	0.1438428620234471
Susceptibility	ENSG00000253250	C8orf88	8	90958471	Susceptibility.M3.MAF_1.perc	reference	0	0.4695	0.6704255	0.3449712	0.05196	0	-?+--?	19248	12	0	461166	140	0	152	0.023443968807177324
Hospitalized	ENSG00000184786	DYNLT2	6	169740109	Hospitalized.M4.MAF_0.1.perc	reference	0	0.3924	0.4782029	0.246059	0.05196	0	?++-?+	9849	31	0	575478	1459	1	1492	0.20351825143617303
Hospitalized	ENSG00000125779	PANK2	20	3888839	Hospitalized.M4.MAF_0.1.perc	reference	0	0.7121	0.3093537	0.1591777	0.05196	0	?++---	12063	71	0	583218	3158	0	3229	0.41810877666543317
Hospitalized	ENSG00000189430	NCR1	19	54906148	Hospitalized.M4.MAF_1.perc	reference	0	0.517	-0.3956774	0.2035943	0.05196	0	?--+-+	11358	21	0	581439	1862	2	1887	0.17877631010974776
Severe	ENSG00000104852	SNRNP70	19	49085419	Severe.M4.MAF_0.1.perc	reference	0	0.969	-0.6190549	0.3185475	0.05197	0	+-+-+-	4572	8	0	567543	1997	0	2005	0.712310073100116
Hospitalized	ENSG00000141232	TOB1	17	50862223	Hospitalized.M4.MAF_0.1.perc	reference	0	0.893	-0.4075022	0.2096944	0.05198	0	?-+---	10868	20	0	566455	1937	3	1963	0.7251784623129376
Hospitalized	ENSG00000169635	HIC2	22	21417371	Hospitalized.M1.MAF_0.1.perc	reference	0	0.939	1.7536412	0.9024254	0.05199	0	?+-+??	5913	4	0	549729	37	0	41	0.12313098960349983
Hospitalized	ENSG00000169635	HIC2	22	21417371	Hospitalized.M1.MAF_1.perc	reference	0	0.939	1.7536412	0.9024254	0.05199	0	?+-+??	5913	4	0	549729	37	0	41	0.12313098960349983
Susceptibility	ENSG00000149548	CCDC15	11	124954121	Susceptibility.M3.MAF_1.perc	reference	0	0.825	0.26390980000000003	0.1358131	0.05199	0	-?++--	26788	80	0	590603	1125	0	1205	0.05186978045255459
Severe	ENSG00000146205	ANO7	2	241188509	Severe.M4.MAF_0.1.perc	reference	0	0.5874	-0.2539066	0.1306655	0.05199	0	---+--	4906	74	0	570620	11187	4	11269	0.4377011056325852
Severe	ENSG00000144744	UBA3	3	69054730	Severe.M1.MAF_0.1.perc	reference	0	0.5478	1.9063852	0.9810855	0.052	0	?++??-	3276	2	0	563046	139	0	141	0.13305155372583777
Hospitalized	ENSG00000135956	TMEM127	2	96248514	Hospitalized.M1.MAF_0.1.perc	reference	0	0.8661	1.147011	0.5902875	0.052	0	?+-??-	7432	4	0	558853	147	0	151	0.9480295129202891
Severe	ENSG00000144744	UBA3	3	69054730	Severe.M1.MAF_1.perc	reference	0	0.5478	1.9063852	0.9810855	0.052	0	?++??-	3276	2	0	563046	139	0	141	0.13305155372583777
Hospitalized	ENSG00000135956	TMEM127	2	96248514	Hospitalized.M1.MAF_1.perc	reference	0	0.8661	1.147011	0.5902875	0.052	0	?+-??-	7432	4	0	558853	147	0	151	0.9480295129202891
Susceptibility	ENSG00000123636	BAZ2B	2	159318979	Susceptibility.M3.MAF_0.1.perc	reference	37.1	0.1738	1.0146433	0.5221669	0.052	0.469464	+?++-+	26898	19	0	589992	231	0	250	0.16193178233212438
Susceptibility	ENSG00000179913	B3GNT3	19	17794828	Susceptibility.M4.MAF_1.perc	reference	0	0.7327	0.1313115	0.0675768	0.052	0	+?++-+	25944	292	0	576194	5343	4	5643	0.03126681283702941
Susceptibility	ENSG00000172336	POP7	7	100706121	Susceptibility.M3.MAF_0.1.perc	reference	0	0.8806	-0.3921794	0.201835	0.05201	0	-?-+-?	21804	23	0	559530	861	1	886	0.09388956706557455
Hospitalized	ENSG00000119899	SLC17A5	6	73593379	Hospitalized.M3.MAF_1.perc	reference	0	0.9952	0.2682132	0.1380391	0.05201	0	?++--+	11754	83	0	570767	3554	6	3649	0.12642566054946283
Hospitalized	ENSG00000182782	HCAR2	12	122701293	Hospitalized.M4.MAF_0.1.perc	reference	0	0.9685	0.3560033	0.1832176	0.05201	0	?++---	9516	47	0	565488	2442	2	2493	0.03769226815142487
Severe	ENSG00000166402	TUB	11	8019244	Severe.M4.MAF_1.perc	reference	0	0.7146	-0.2599587	0.1337952	0.05202	0	------	4950	48	0	570572	8307	4	8363	0.21261201488666248
Susceptibility	ENSG00000248713	C4orf54	4	99636529	Susceptibility.M1.MAF_0.1.perc	reference	0	0.6455	0.292028	0.1503043	0.05203	0	+?++-?	20341	68	1	473395	1218	0	1288	0.26862323270998145
Severe	ENSG00000169413	RNASE6	14	20781268	Severe.M4.MAF_1.perc	reference	0	0.9971	-0.6483633	0.333713	0.05203	0	----?-	4234	6	0	563841	1293	3	1305	0.1366140395397156
Susceptibility	ENSG00000140009	ESR2	14	64084232	Susceptibility.M3.MAF_0.1.perc	reference	0	0.5053	-0.1865895	0.0960427	0.05204	0	-?--+-	27126	117	0	591861	3181	0	3298	0.08680900295407842
Severe	ENSG00000159455	LCE2B	1	152686123	Severe.M4.MAF_0.1.perc	reference	0	0.909	-0.6971777	0.3588472	0.05204	0	?--??-	3836	5	0	564742	1359	0	1364	0.2463084724925319
Severe	ENSG00000129473	BCL2L2	14	23298790	Severe.M3.MAF_0.1.perc	reference	0	0.8244	1.4900166	0.7669647	0.05205	0	?+----	2020	2	0	549826	143	0	145	0.011275954473504076
Hospitalized	ENSG00000182938	OTOP3	17	74935898	Hospitalized.M3.MAF_1.perc	reference	0	0.649	0.2583485	0.1329856	0.05205	0	?++-++	11316	88	1	581692	4629	4	4727	0.037452728158258286
Hospitalized	ENSG00000122121	XPNPEP2	23	129738949	Hospitalized.M4.MAF_0.1.perc	reference	0	0.6845	-0.3253017	0.1674484	0.05205	0	?-+--+	10587	16	15	527875	685	377	1485	0.2422013439848462
Susceptibility	ENSG00000196420	S100A5	1	153537147	Susceptibility.M4.MAF_1.perc	reference	0	0.7419	-0.3048962	0.1569463	0.05205	0	-?-+--	26476	37	0	588391	1043	0	1080	0.3277950991241705
Susceptibility	ENSG00000068028	RASSF1	3	50329782	Susceptibility.M1.MAF_1.perc	reference	0	0.9228	-0.8404248	0.4326262	0.05206	0	+?----	23726	4	0	583919	242	0	246	0.13154263034006894
Hospitalized	ENSG00000244617	ASPRV1	2	69960089	Hospitalized.M3.MAF_1.perc	reference	0	0.9999	-1.3145351	0.6766886	0.05206	0	?-----	7971	1	0	561899	173	0	174	0.1190960162292723
Hospitalized	ENSG00000185344	ATP6V0A2	12	123712353	Hospitalized.M1.MAF_1.perc	reference	0	0.9408	0.8378891	0.431328	0.05207	0	?+++-+	9898	12	0	567661	321	0	333	0.07604296628889125
Hospitalized	ENSG00000183166	CALN1	7	71779491	Hospitalized.M4.MAF_0.1.perc	reference	0	0.9877	-0.4424016	0.2277402	0.05207	0	?-----	10577	29	0	564368	2284	2	2317	0.1683288401651293
Susceptibility	ENSG00000165185	KIAA1958	9	112486827	Susceptibility.M4.MAF_0.1.perc	reference	0	0.9029	-0.1418987	0.0730474	0.05207	0	-?----	25827	192	0	576280	5256	0	5448	0.046445454857996
Susceptibility	ENSG00000163141	BNIPL	1	151036321	Susceptibility.M3.MAF_0.1.perc	reference	0	0.5142	0.2764376	0.1423107	0.05208	0	+?++-+	24829	64	0	588565	1212	1	1278	0.1314103073234922
Susceptibility	ENSG00000179632	MAF1	8	144104461	Susceptibility.M3.MAF_0.1.perc	reference	0	0.4393	0.6181586	0.3182346	0.05208	0	??+--?	23069	14	0	576935	188	0	202	0.2207799551214019
Susceptibility	ENSG00000179632	MAF1	8	144104461	Susceptibility.M3.MAF_1.perc	reference	0	0.4393	0.6181586	0.3182346	0.05208	0	??+--?	23069	14	0	576935	188	0	202	0.2207799551214019
Susceptibility	ENSG00000155876	RRAGA	9	19049427	Susceptibility.M4.MAF_0.1.perc	reference	0	0.5551	0.3812717	0.1962793	0.05208	0	-?+---	25176	42	0	573981	722	0	764	0.010524892515272832
Susceptibility	ENSG00000174937	OR5M3	11	56469274	Susceptibility.M4.MAF_0.1.perc	reference	0	0.6023	-0.1987921	0.1023416	0.05208	0	-?--+-	24924	86	0	579710	2429	6	2527	0.08875726325720659
Hospitalized	ENSG00000143595	AQP10	1	154321090	Hospitalized.M1.MAF_0.1.perc	reference	14	0.3221	1.2278294	0.6321159	0.05209	0.2542055	?++?++	6823	7	0	573696	190	0	197	0.1065851623360105
Hospitalized	ENSG00000143595	AQP10	1	154321090	Hospitalized.M1.MAF_1.perc	reference	14	0.3221	1.2278294	0.6321159	0.05209	0.2542055	?++?++	6823	7	0	573696	190	0	197	0.1065851623360105
Severe	ENSG00000165283	STOML2	9	35099776	Severe.M3.MAF_1.perc	reference	0	0.4568	0.945867	0.4869528	0.05209	0	?+--?+	3468	7	0	549816	561	0	568	0.04179478047743385
Severe	ENSG00000197724	PHF2	9	93576584	Severe.M1.MAF_1.perc	reference	0	0.9331	1.147301	0.5906817	0.0521	0	?++-+-	2293	5	0	532678	272	0	277	0.19935660232639596
Severe	ENSG00000144233	AMMECR1L	2	127861630	Severe.M4.MAF_1.perc	reference	0	0.9819	-0.3642148	0.1875199	0.0521	0	------	4419	23	0	564519	5754	10	5797	0.22051893392041552
Susceptibility	ENSG00000181409	AATK	17	81110487	Susceptibility.M1.MAF_0.1.perc	reference	33.4	0.1988	1.1355655	0.5846694	0.05211	0.56826430000000006	+?++++	24560	22	0	586811	299	0	321	0.03940302963459468
Severe	ENSG00000007952	NOX1	23	100843324	Severe.M1.MAF_1.perc	reference	0	0.9201	1.0603322	0.5459427	0.05211	0	?+-??-	3601	1	2	523082	75	25	130	0.08519978503837483
Severe	ENSG00000159189	C1QC	1	22643633	Severe.M3.MAF_0.1.perc	reference	0	0.9976	-1.2435072	0.6402486	0.05211	0	?---?-	3767	0	0	551101	472	1	474	0.2121934084855188
Severe	ENSG00000196653	ZNF502	3	44712643	Severe.M3.MAF_0.1.perc	reference	0	0.9907	1.0738436	0.5528831	0.05211	0	?++---	4122	10	0	564713	449	0	459	0.09326018131765798
Severe	ENSG00000159189	C1QC	1	22643633	Severe.M3.MAF_1.perc	reference	0	0.9976	-1.2435072	0.6402486	0.05211	0	?---?-	3767	0	0	551101	472	1	474	0.2121934084855188
Severe	ENSG00000007908	SELE	1	169722640	Severe.M3.MAF_1.perc	reference	0	0.9658	0.6616128	0.3406648	0.05212	0	?++-+-	4380	23	0	568251	830	0	853	0.6985501384668793
Hospitalized	ENSG00000135587	SMPD2	6	109440724	Hospitalized.M3.MAF_0.1.perc	reference	0	0.9618	-0.4756708	0.2449296	0.05213	0	?-----	11144	19	0	581241	1198	0	1217	0.13750768891496976
Hospitalized	ENSG00000102054	RBBP7	23	16839283	Hospitalized.M1.MAF_0.1.perc	reference	0	0.7415	1.1332481	0.5835509	0.05214	0	?+-???	5340	0	1	507988	10	8	28	0.17813176355102964
Hospitalized	ENSG00000102054	RBBP7	23	16839283	Hospitalized.M1.MAF_1.perc	reference	0	0.7415	1.1332481	0.5835509	0.05214	0	?+-???	5340	0	1	507988	10	8	28	0.17813176355102964
Susceptibility	ENSG00000115255	REEP6	19	1491166	Susceptibility.M3.MAF_1.perc	reference	0	0.6689	0.7858564	0.4046673	0.05214	0	-?+-?+	26322	13	0	587023	80	0	93	0.22551630634672926
Hospitalized	ENSG00000104228	TRIM35	8	27284886	Hospitalized.M4.MAF_1.perc	reference	38.4	0.165	0.3773562	0.1943136	0.05214	0.064854	?++--+	11504	198	0	581321	10897	10	11115	0.009961434892623845
Hospitalized	ENSG00000197019	SERTAD1	19	40421589	Hospitalized.M1.MAF_0.1.perc	reference	0	0.7146	1.9264122	0.9920363	0.05215	0	?+?+-?	5615	2	0	530939	31	0	33	0.04426511441609235
Hospitalized	ENSG00000197019	SERTAD1	19	40421589	Hospitalized.M1.MAF_1.perc	reference	0	0.7146	1.9264122	0.9920363	0.05215	0	?+?+-?	5615	2	0	530939	31	0	33	0.04426511441609235
Severe	ENSG00000182348	ZNF804B	7	88759700	Severe.M3.MAF_0.1.perc	reference	0	0.9905	0.6959132	0.3583711	0.05215	0	-++---	4765	17	0	567832	1232	0	1249	0.18136443904462973
Susceptibility	ENSG00000176927	EFCAB5	17	29929200	Susceptibility.M4.MAF_0.1.perc	reference	0.6	0.4029	0.1272672	0.0655367	0.05215	3.237e-4	-?++++	27126	315	0	591861	6281	2	6600	0.01071874960494576
Severe	ENSG00000163960	UBXN7	3	196347662	Severe.M4.MAF_1.perc	reference	0	0.9404	-0.4223408	0.2174871	0.05215	0	+-+-+-	4619	18	0	528425	4505	7	4537	0.4929927056861476
Hospitalized	ENSG00000030066	NUP160	11	47778087	Hospitalized.M1.MAF_1.perc	reference	0	0.9486	-0.8368421	0.4309516	0.05216	0	?--?--	9882	5	0	574731	433	0	438	0.21441301894487239
Hospitalized	ENSG00000167711	SERPINF2	17	1742836	Hospitalized.M4.MAF_1.perc	reference	0	0.575	-0.3187632	0.1641567	0.05216	0	?-++++	11212	38	0	578547	2970	3	3014	0.06856401837866083
Hospitalized	ENSG00000121933	TMIGD3	1	111483348	Hospitalized.M1.MAF_0.1.perc	reference	0	0.5345	0.9951064	0.5124751	0.05217	0	?++-?-	8390	9	0	562406	310	0	319	0.4619558230339428
Hospitalized	ENSG00000121851	POLR3GL	1	145964690	Hospitalized.M3.MAF_0.1.perc	reference	22.5	0.2757	1.4976029	0.7712726	0.05217	0.6655354	?++--?	8300	12	0	560818	164	0	176	0.03706688584976888
Susceptibility	ENSG00000063601	MTMR1	23	150692971	Susceptibility.M3.MAF_0.1.perc	reference	0	0.8775	-0.4134769	0.2129414	0.05217	0	-?----	22638	6	1	531255	154	92	346	0.12081715933365526
Hospitalized	ENSG00000121851	POLR3GL	1	145964690	Hospitalized.M3.MAF_1.perc	reference	22.5	0.2757	1.4976029	0.7712726	0.05217	0.6655354	?++--?	8300	12	0	560818	164	0	176	0.03706688584976888
Hospitalized	ENSG00000184845	DRD1	5	175440036	Hospitalized.M4.MAF_1.perc	reference	0	0.886	0.4311503	0.2220459	0.05217	0	?+--+-	10465	34	0	564651	1384	0	1418	0.1621656564961254
Susceptibility	ENSG00000188199	NUTM2B	10	79703227	Susceptibility.M4.MAF_1.perc	reference	0	0.9732	0.1399164	0.0720567	0.05217	0	+?+++-	24735	236	1	585537	4805	30	5103	0.2280896734888456
Susceptibility	ENSG00000107282	APBA1	9	69427532	Susceptibility.M1.MAF_1.perc	reference	12.9	0.3279	1.0643753	0.5481747	0.05218	0.284569	+?++-?	22570	16	0	559573	185	0	201	0.05211031083090678
Hospitalized	ENSG00000198089	SFI1	22	31488688	Hospitalized.M1.MAF_0.1.perc	reference	0	0.8374	0.3945473	0.2032128	0.05219	0	?++-++	11671	51	2	582249	1729	0	1784	0.09374791397921249
Severe	ENSG00000065183	WDR3	1	117929720	Severe.M3.MAF_0.1.perc	reference	0	0.4505	-0.4842145	0.2493964	0.05219	0	?-+---	4545	13	0	569544	2953	1	2968	0.2195921008060049
Severe	ENSG00000007952	NOX1	23	100843324	Severe.M3.MAF_0.1.perc	reference	0	0.9429	0.7909244	0.4073626	0.05219	0	?+-?--	2671	3	1	525089	257	93	448	0.08519978503837483
Hospitalized	ENSG00000166897	ELFN2	22	37367960	Hospitalized.M3.MAF_1.perc	reference	0	0.8219	0.2896542	0.1491865	0.05219	0	?+----	11240	87	0	568754	4024	4	4119	0.14434937251778235
Severe	ENSG00000072694	FCGR2B	1	161663147	Severe.M4.MAF_1.perc	reference	0	0.748	-0.390046	0.2008909	0.05219	0	?-++?-	4141	25	0	564087	9873	1	9900	0.2597093905069382
Severe	ENSG00000110955	ATP5F1B	12	56638175	Severe.M3.MAF_0.1.perc	reference	0	0.4766	1.0165292	0.5236028	0.05221	0	+++?--	3765	6	0	553214	271	0	277	0.09219442186188935
Severe	ENSG00000110955	ATP5F1B	12	56638175	Severe.M3.MAF_1.perc	reference	0	0.4766	1.0165292	0.5236028	0.05221	0	+++?--	3765	6	0	553214	271	0	277	0.09219442186188935
Hospitalized	ENSG00000108797	CNTNAP1	17	42682531	Hospitalized.M4.MAF_1.perc	reference	0	0.9544	-0.1833663	0.0944509	0.05221	0	?---+-	11986	182	0	580845	10264	5	10456	0.13913677381478792
Hospitalized	ENSG00000051382	PIK3CB	3	138652698	Hospitalized.M3.MAF_0.1.perc	reference	33.6	0.1974	0.931341	0.47974290000000003	0.05222	0.376254	?++--+	10715	33	0	569733	1250	0	1283	0.17582693223750942
Severe	ENSG00000149177	PTPRJ	11	47980558	Severe.M4.MAF_1.perc	reference	0	0.9597	-0.20964	0.1079939	0.05223	0	-----+	4906	99	0	570620	13804	10	13923	0.37694248785100626
Severe	ENSG00000112039	FANCE	6	35452338	Severe.M1.MAF_0.1.perc	reference	0	0.9164	0.9152034	0.4714815	0.05224	0	++-?--	4218	8	0	566699	364	0	372	0.41423570111938346
Hospitalized	ENSG00000258597	SERPINA2	14	94364313	Hospitalized.M1.MAF_1.perc	reference	0	0.5776	2.5091989	1.2926552	0.05224	0	?+?+??	1174	4	0	1915	1	0	5	0.054434770254751116
Susceptibility	ENSG00000113249	HAVCR1	5	157029413	Susceptibility.M3.MAF_0.1.perc	reference	0	0.6566	-0.2722756	0.1402624	0.05224	0	+?---+	26352	46	0	579944	1396	2	1446	0.0346834673251412
Hospitalized	ENSG00000258597	SERPINA2	14	94364313	Hospitalized.M3.MAF_1.perc	reference	0	0.5776	2.5091989	1.2926552	0.05224	0	?+?+??	1174	4	0	1915	1	0	5	0.054434770254751116
Susceptibility	ENSG00000137871	ZNF280D	15	56630176	Susceptibility.M3.MAF_1.perc	reference	5.7	0.3745	0.8516021	0.438701	0.05224	0.1345558	-?++-+	25479	22	0	571677	292	0	314	0.08575207645963412
Hospitalized	ENSG00000258597	SERPINA2	14	94364313	Hospitalized.M4.MAF_1.perc	reference	0	0.5776	2.5091989	1.2926552	0.05224	0	?+?+??	1174	4	0	1915	1	0	5	0.054434770254751116
Severe	ENSG00000143882	ATP6V1C2	2	10721100	Severe.M3.MAF_0.1.perc	reference	0	0.6547	0.7761884	0.3998785	0.05225	0	-+-+--	4753	16	0	569793	1333	1	1351	0.35145167287180845
Susceptibility	ENSG00000184384	MAML2	11	95976598	Susceptibility.M3.MAF_0.1.perc	reference	0	0.7044	-0.3315192	0.1707912	0.05225	0	+?---+	25208	36	0	578911	872	2	912	0.12505352650595744
Hospitalized	ENSG00000103187	COTL1	16	84565596	Hospitalized.M3.MAF_0.1.perc	reference	0	0.9508	-0.9160062	0.4719268	0.05226	0	?---?-	6939	2	0	535740	358	0	360	0.04740669449606392
Hospitalized	ENSG00000103187	COTL1	16	84565596	Hospitalized.M3.MAF_1.perc	reference	0	0.9508	-0.9160062	0.4719268	0.05226	0	?---?-	6939	2	0	535740	358	0	360	0.04740669449606392
Severe	ENSG00000164619	BMPER	7	33904308	Severe.M1.MAF_0.1.perc	reference	0	0.8288	1.6500666	0.8501579	0.05227	0	?++??-	3354	2	0	563355	169	0	171	0.20007714200777144
Hospitalized	ENSG00000135111	TBX3	12	114670255	Hospitalized.M1.MAF_0.1.perc	reference	0	0.9183	1.3567681	0.6990526	0.05227	0	?+--?-	6249	3	0	561370	84	0	87	0.5710682074469801
Hospitalized	ENSG00000180787	ZFP3	17	5078467	Hospitalized.M1.MAF_0.1.perc	reference	0	0.9014	1.1729071	0.6043103	0.05227	0	?+----	6077	4	0	560945	166	0	170	0.09028954677164834
Severe	ENSG00000181192	DHTKD1	10	12068954	Severe.M1.MAF_1.perc	reference	0	0.997	-0.9090342	0.4683631	0.05227	0	---?--	4435	3	0	567611	808	0	811	0.08490109273400473
Hospitalized	ENSG00000135111	TBX3	12	114670255	Hospitalized.M1.MAF_1.perc	reference	0	0.9183	1.3567681	0.6990526	0.05227	0	?+--?-	6249	3	0	561370	84	0	87	0.5710682074469801
Severe	ENSG00000175395	ZNF25	10	37949573	Severe.M3.MAF_1.perc	reference	0	0.736	0.5709096	0.2941442	0.05227	0	-+-+-+	4770	26	0	568930	1263	0	1289	0.14381253699905577
Hospitalized	ENSG00000213339	QTRT1	19	10701430	Hospitalized.M4.MAF_0.1.perc	reference	0	0.8127	0.3364082	0.173326	0.05227	0	?+--++	11403	60	0	578862	2383	1	2445	0.09752914232336556
Severe	ENSG00000004766	VPS50	7	93232340	Severe.M3.MAF_0.1.perc	reference	0	0.7791	0.5790932	0.2983794	0.05228	0	?++--+	4489	17	0	567078	1967	0	1984	0.13763871997617075
Hospitalized	ENSG00000133028	SCO1	17	10672474	Hospitalized.M1.MAF_1.perc	reference	0	0.9999	-0.9281336	0.4782299	0.05229	0	?-----	8911	4	0	578553	374	0	378	0.018917887580157562
Hospitalized	ENSG00000126787	DLGAP5	14	55148112	Hospitalized.M4.MAF_1.perc	reference	67.3	0.01567	0.6461151	0.3329216	0.05229	0.3167684	?+++++	12025	120	0	583211	5610	3	5736	0.09595131592483834
Severe	ENSG00000175556	LONRF3	23	118974614	Severe.M3.MAF_0.1.perc	reference	15.4	0.3067	0.8223257	0.4237554	0.05231	0.0878347	?++??+	3768	3	5	523650	142	76	307	0.2547658305974644
Hospitalized	ENSG00000038532	CLEC16A	16	10944564	Hospitalized.M3.MAF_1.perc	reference	0	0.9412	-0.3079694	0.1586998	0.05231	0	?-----	11764	59	0	582621	3415	0	3474	0.11633121324707066
Hospitalized	ENSG00000139618	BRCA2	13	32315086	Hospitalized.M3.MAF_1.perc	reference	0	0.9718	-0.1449238	0.0746827	0.05232	0	?--+--	12124	199	0	583311	16714	53	17019	0.3693171622358526
Severe	ENSG00000106948	AKNA	9	114334156	Severe.M4.MAF_0.1.perc	reference	0	0.8404	0.2876349	0.1482276	0.05232	0	+++++-	4973	69	0	570700	9761	2	9834	0.05976772427646232
Severe	ENSG00000119630	PGF	14	74941834	Severe.M1.MAF_1.perc	reference	0	0.526	2.1128351	1.0888565	0.05233	0	?+--?-	1759	1	0	550936	24	0	25	0.059057215769941274
Hospitalized	ENSG00000157895	C12orf43	12	121000486	Hospitalized.M4.MAF_1.perc	reference	0	0.5189	-0.2667265	0.1374606	0.05233	0	?---+-	10262	55	0	580681	4685	2	4744	0.312795802225454
Hospitalized	ENSG00000133028	SCO1	17	10672474	Hospitalized.M1.MAF_0.1.perc	reference	0	0.9999	-0.929199	0.4788804	0.05234	0	?-----	8911	4	0	578553	371	0	375	0.018917887580157562
Hospitalized	ENSG00000221988	PPT2	6	32153441	Hospitalized.M3.MAF_0.1.perc	reference	0	0.9999	-1.0133473	0.5222643	0.05234	0	?-----	7167	1	0	551929	349	0	350	0.09549605160896163
Hospitalized	ENSG00000221988	PPT2	6	32153441	Hospitalized.M3.MAF_1.perc	reference	0	0.9999	-1.0133473	0.5222643	0.05234	0	?-----	7167	1	0	551929	349	0	350	0.09549605160896163
Susceptibility	ENSG00000115318	LOXL3	2	74532258	Susceptibility.M4.MAF_1.perc	reference	52.5	0.0616	0.2848072	0.1467862	0.05234	0.0529018	+-++++	27537	482	2	594563	10087	12	10597	0.23401427834476918
Severe	ENSG00000011021	CLCN6	1	11806096	Severe.M3.MAF_0.1.perc	reference	0	0.8923	-0.7599122	0.391651	0.05235	0	?-+---	4302	5	0	567945	2181	0	2186	0.12907143142539165
Severe	ENSG00000138641	HERC3	4	88592434	Severe.M1.MAF_1.perc	reference	0	0.9821	1.5038299	0.7751473	0.05237	0	?+--?-	1873	2	0	559077	252	0	254	0.16621873399573464
Hospitalized	ENSG00000155307	SAMSN1	21	14485228	Hospitalized.M3.MAF_0.1.perc	reference	0	0.9945	0.4822926	0.2485923	0.05237	0	?+++++	10291	25	0	568593	1302	0	1327	0.05216508448790967
Severe	ENSG00000196739	COL27A1	9	114155537	Severe.M1.MAF_0.1.perc	reference	0	0.5294	1.2644367	0.6517735	0.05238	0	?+++?-	2582	4	0	565606	303	0	307	0.9629113500984059
Hospitalized	ENSG00000188394	GPR21	9	123033667	Hospitalized.M1.MAF_0.1.perc	reference	0	0.952	1.1938482	0.6153854	0.05238	0	?+--+-	6938	4	0	555196	83	0	87	0.1290980940629584
Severe	ENSG00000196739	COL27A1	9	114155537	Severe.M1.MAF_1.perc	reference	0	0.5294	1.2644367	0.6517735	0.05238	0	?+++?-	2582	4	0	565606	303	0	307	0.9629113500984059
Severe	ENSG00000175699	CCDC197	14	93987225	Severe.M1.MAF_1.perc	reference	0	0.5973	1.6021229	0.8258355	0.05238	0	++?+??	2323	5	0	3682	10	0	15	0.030286390758558494
Hospitalized	ENSG00000188394	GPR21	9	123033667	Hospitalized.M1.MAF_1.perc	reference	0	0.952	1.1938482	0.6153854	0.05238	0	?+--+-	6938	4	0	555196	83	0	87	0.1290980940629584
Severe	ENSG00000164989	CCDC171	9	15553043	Severe.M3.MAF_0.1.perc	reference	8.9	0.3556	0.5658397	0.2916754	0.05238	0.0618466	?+++++	4741	42	0	570306	3584	4	3634	0.14893068602986806
Susceptibility	ENSG00000163121	NEURL3	2	96497646	Susceptibility.M3.MAF_1.perc	reference	54.8	0.06521	1.4319041	0.7380859	0.05238	1.1570091	+?++++	18303	21	0	473410	281	0	302	0.08903356103008198
Severe	ENSG00000178021	TSPYL6	2	54253178	Severe.M1.MAF_0.1.perc	reference	0	0.993	-1.6316207	0.8410676	0.05239	0	?--?--	3652	0	0	564215	171	0	171	0.4400905615556012
Severe	ENSG00000109323	MANBA	4	102630770	Severe.M3.MAF_0.1.perc	reference	0	0.7866	-0.4367333	0.2251342	0.05239	0	?--?--	4245	23	0	568247	3459	1	3484	0.06393115034652896
Hospitalized	ENSG00000153832	FBXO36	2	229922302	Hospitalized.M3.MAF_0.1.perc	reference	76.7	0.001788	2.1741092	1.1207362	0.05239	4.5189641	?-++++	7530	11	0	565244	517	0	528	0.08689460785211435
Hospitalized	ENSG00000213694	S1PR3	9	88990863	Hospitalized.M3.MAF_0.1.perc	reference	0	0.9304	-0.7073035	0.3646076	0.05239	0	?----+	9875	8	0	524774	597	0	605	0.14680862440920256
Susceptibility	ENSG00000153922	CHD1	5	98853985	Susceptibility.M3.MAF_0.1.perc	reference	0	0.6674	0.4484721	0.2311768	0.05239	0	-?+-+-	25680	30	0	588858	452	0	482	0.16936168797299653
Susceptibility	ENSG00000174945	AMZ1	7	2679522	Susceptibility.M3.MAF_0.1.perc	reference	0	0.8957	-0.2075753	0.107001	0.05239	0	-?-+++	27126	98	0	591861	2488	1	2588	0.32477615822857087
Susceptibility	ENSG00000105679	GAPDHS	19	35533455	Susceptibility.M3.MAF_0.1.perc	reference	4.6	0.3803	0.26805	0.1381754	0.05239	0.0094045	-?+-+-	25270	103	0	587126	1708	0	1811	0.01531111611757811
Severe	ENSG00000135638	EMX1	2	72916260	Severe.M4.MAF_0.1.perc	reference	0	0.8254	-0.6010925	0.3098496	0.05239	0	?-+---	4101	11	0	562961	1819	1	1832	0.13454880640745306
Severe	ENSG00000102755	FLT1	13	28300346	Severe.M4.MAF_0.1.perc	reference	0	0.9101	-0.3919593	0.2020537	0.05239	0	------	4973	36	0	570702	6125	1	6163	0.1083023652115492
Severe	ENSG00000138472	GUCA1C	3	108907792	Severe.M1.MAF_1.perc	reference	11.2	0.3244	1.2238237	0.6308833	0.0524	0.1584481	?++??-	3471	5	0	561680	180	0	185	0.06534028436588374
Severe	ENSG00000136518	ACTL6A	3	179562886	Severe.M4.MAF_0.1.perc	reference	0	0.9587	-0.5816186	0.299828	0.0524	0	?---+-	4670	6	0	570221	2089	0	2095	0.12047699273915867
Severe	ENSG00000139180	NDUFA9	12	4649095	Severe.M4.MAF_0.1.perc	reference	0	0.6285	-0.4877348	0.2514282	0.0524	0	?-+-+-	4483	11	0	568618	2792	2	2807	0.1511495943444974
Susceptibility	ENSG00000253117	OC90	8	132024216	Susceptibility.M1.MAF_0.1.perc	reference	0	0.56	0.3631162	0.1871993	0.05241	0	+?+-?-	24277	35	0	587778	597	0	632	0.08601704622115167
Hospitalized	ENSG00000198752	CDC42BPB	14	102932380	Hospitalized.M1.MAF_1.perc	reference	0	0.9816	0.9145002	0.4714479	0.05241	0	?+-+?-	8506	14	0	574507	276	0	290	0.11109545451649372
Hospitalized	ENSG00000188313	PLSCR1	3	146515180	Hospitalized.M4.MAF_0.1.perc	reference	0	0.5872	0.4297524	0.2215541	0.05241	0	?+-+-+	10702	31	0	578388	1297	0	1328	0.24297786883536573
Hospitalized	ENSG00000147799	ARHGAP39	8	144529179	Hospitalized.M4.MAF_0.1.perc	reference	0	0.7944	-0.2244828	0.1157294	0.05241	0	?-----	11603	93	0	581421	6519	0	6612	0.02283080348841997
Severe	ENSG00000133433	GSTT2B	22	23957414	Severe.M1.MAF_0.1.perc	reference	0	0.9161	1.626308	0.8384376	0.05242	0	?+-??-	3111	2	0	559270	129	0	131	0.22270483117468484
Hospitalized	ENSG00000042813	ZPBP	7	49850421	Hospitalized.M1.MAF_1.perc	reference	0	0.9911	1.0760608	0.5547569	0.05242	0	?+----	8061	6	0	553089	148	0	154	0.057805325815497265
Susceptibility	ENSG00000104998	IL27RA	19	14031762	Susceptibility.M1.MAF_1.perc	reference	0	0.6983	0.3551062	0.1830725	0.05242	0	-?++?+	25043	39	0	586421	637	0	676	0.06250970635734933
Severe	ENSG00000083814	ZNF671	19	57719751	Severe.M3.MAF_0.1.perc	reference	0	0.5034	1.1537391	0.5948019	0.05242	0	?++??+	3715	6	0	564498	409	0	415	0.06741065357221493
Susceptibility	ENSG00000178965	ERICH3	1	74568117	Susceptibility.M3.MAF_0.1.perc	reference	0	0.8339	0.2787429	0.1437075	0.05242	0	+?++--	26707	64	0	591165	1083	0	1147	0.055174360791490046
Susceptibility	ENSG00000102195	GPR50	23	151176584	Susceptibility.M4.MAF_0.1.perc	reference	0	0.8176	0.2707857	0.1396025	0.05242	0	+?++++	24596	27	15	534134	471	175	878	0.5463882665198361
Severe	ENSG00000152409	JMY	5	79236131	Severe.M4.MAF_1.perc	reference	0	0.8136	-0.2400971	0.1237812	0.05242	0	--+--+	4767	65	0	567854	10656	8	10737	0.7135562485502077
Severe	ENSG00000142188	TMEM50B	21	33432485	Severe.M4.MAF_1.perc	reference	0	0.9877	-0.4339396	0.2237182	0.05242	0	----?-	4546	22	0	565959	5565	11	5609	0.19974878563047607
Hospitalized	ENSG00000262628	OR1D5	17	3062669	Hospitalized.M4.MAF_1.perc	reference	0	0.4063	0.2936014	0.1513652	0.05242	0	?++-+-	9199	63	0	563962	3250	26	3365	0.9056751884480324
Susceptibility	ENSG00000205937	RNPS1	16	2253116	Susceptibility.M4.MAF_1.perc	reference	0	0.9718	-0.1575813	0.081241	0.05242	0	+?---+	26296	156	0	591659	4024	5	4190	0.27831752386816344
Hospitalized	ENSG00000077463	SIRT6	19	4174109	Hospitalized.M1.MAF_0.1.perc	reference	45.3	0.1395	1.8049849	0.9306095	0.05243	1.4602996	?++-?+	5877	6	0	572271	277	0	283	0.12701865844133958
Hospitalized	ENSG00000077463	SIRT6	19	4174109	Hospitalized.M1.MAF_1.perc	reference	45.3	0.1395	1.8049849	0.9306095	0.05243	1.4602996	?++-?+	5877	6	0	572271	277	0	283	0.12701865844133958
Severe	ENSG00000036257	CUL3	2	224470150	Severe.M3.MAF_0.1.perc	reference	0	0.999	-1.3356914	0.6886618	0.05243	0	?--?--	3881	1	0	563922	420	0	421	0.0667603039883939
Severe	ENSG00000036257	CUL3	2	224470150	Severe.M3.MAF_1.perc	reference	0	0.999	-1.3356914	0.6886618	0.05243	0	?--?--	3881	1	0	563922	420	0	421	0.0667603039883939
Susceptibility	ENSG00000158856	DMTN	8	22048995	Susceptibility.M4.MAF_1.perc	reference	0	0.7249	0.1562303	0.0805482	0.05243	0	+?+++-	26862	188	0	590805	3775	1	3965	0.45884870039758285
Severe	ENSG00000162927	PUS10	2	60940222	Severe.M1.MAF_1.perc	reference	0	0.9953	-0.8431337	0.4347221	0.05244	0	?--??-	1914	1	0	562341	1227	1	1230	0.028808070137913765
Severe	ENSG00000206102	KRTAP19-8	21	31038159	Severe.M1.MAF_1.perc	reference	0	0.5547	1.6110622000000001	0.8306445	0.05244	0	?++?--	3557	6	0	532558	128	0	134	0.031965301392542084
Susceptibility	ENSG00000131737	KRT34	17	41377650	Susceptibility.M3.MAF_0.1.perc	reference	0	0.9824	0.5760471	0.2970047	0.05244	0	-?++-+	26855	22	0	589868	238	0	260	0.06683362298029932
Hospitalized	ENSG00000184381	PLA2G6	22	38111495	Hospitalized.M3.MAF_1.perc	reference	0	0.8004	0.2964255	0.1528332	0.05244	0	?++-+-	11503	65	0	582237	3472	1	3539	0.006499058050742847
Hospitalized	ENSG00000135164	DMTF1	7	87152409	Hospitalized.M1.MAF_0.1.perc	reference	0	0.7368	1.6398423	0.8455213	0.05245	0	?++???	8562	4	0	543493	97	0	101	0.19886130502835295
Hospitalized	ENSG00000198752	CDC42BPB	14	102932380	Hospitalized.M1.MAF_0.1.perc	reference	0	0.9816	0.914476	0.4715184	0.05245	0	?+-+?-	8506	9	0	574507	276	0	285	0.11109545451649372
Hospitalized	ENSG00000135164	DMTF1	7	87152409	Hospitalized.M1.MAF_1.perc	reference	0	0.7368	1.6398423	0.8455213	0.05245	0	?++???	8562	4	0	543493	97	0	101	0.19886130502835295
Susceptibility	ENSG00000165105	RASEF	9	82979590	Susceptibility.M4.MAF_1.perc	reference	0	0.4904	0.0794773	0.0409806	0.05245	0	-?++++	27126	714	0	591861	15597	37	16385	0.8285856528822723
Susceptibility	ENSG00000078687	TNRC6C	17	77959240	Susceptibility.M3.MAF_1.perc	reference	0	0.5616	-0.1102615	0.056856	0.05246	0	-?-+--	26482	318	0	580448	8323	11	8663	0.17385317458677774
Hospitalized	ENSG00000132746	ALDH3B2	11	67662160	Hospitalized.M4.MAF_0.1.perc	reference	0	0.7638	0.280507	0.1446384	0.05246	0	-++-++	12108	80	1	588978	4235	3	4323	0.057634333309650135
Severe	ENSG00000184156	KCNQ3	8	132120859	Severe.M3.MAF_0.1.perc	reference	0	0.5689	0.5918367	0.3051821	0.05247	0	?+-?--	4245	13	0	568247	1472	0	1485	0.1661122795690309
Susceptibility	ENSG00000203814	H2BC18	1	149782689	Susceptibility.M4.MAF_0.1.perc	reference	0	0.9117	0.3559586	0.1835532	0.05247	0	+?++--	23681	40	0	585589	776	0	816	0.26001883169851064
Severe	ENSG00000197969	VPS13A	9	77177445	Severe.M4.MAF_0.1.perc	reference	0	0.6065	-0.2399767	0.1237533	0.05248	0	+-----	4906	97	0	570620	14031	9	14146	0.15566949152659929
Severe	ENSG00000174175	SELP	1	169588849	Severe.M4.MAF_1.perc	reference	0	0.7471	-0.2829703	0.145925	0.05248	0	?-+-+-	4675	82	0	570238	10325	10	10427	0.13884888755503888
Susceptibility	ENSG00000158526	TSR2	23	54440404	Susceptibility.M1.MAF_0.1.perc	reference	0	1	2.2691512	1.1702156	0.05249	0	??+???	19414	0	1	499833	0	5	12	0.1263568963703873
Hospitalized	ENSG00000154305	MIA3	1	222618097	Hospitalized.M1.MAF_1.perc	reference	9.2	0.3542	0.7317686	0.3773778	0.05249	0.0897265	?++--+	10400	18	0	580438	745	0	763	0.06473559409971998
Hospitalized	ENSG00000214511	HIGD1C	12	50953922	Hospitalized.M1.MAF_1.perc	reference	0	0.6525	0.5598371	0.2887134	0.05249	0	?-+---	9494	22	1	566532	448	2	476	0.335797383141071
Susceptibility	ENSG00000158526	TSR2	23	54440404	Susceptibility.M1.MAF_1.perc	reference	0	1	2.2691512	1.1702156	0.05249	0	??+???	19414	0	1	499833	0	5	12	0.1263568963703873
Hospitalized	ENSG00000161835	TAMALIN	12	52006946	Hospitalized.M3.MAF_1.perc	reference	0	0.6909	-0.3777372	0.1948029	0.05249	0	?---?-	9678	22	0	563098	2333	0	2355	0.061954834363141524
Hospitalized	ENSG00000104044	OCA2	15	27754875	Hospitalized.M3.MAF_1.perc	reference	0	0.8423	-0.1599978	0.0825103	0.05249	0	?-+--+	11897	168	1	571332	12673	40	12923	0.18061266375509316
Severe	ENSG00000162927	PUS10	2	60940222	Severe.M1.MAF_0.1.perc	reference	0	0.9953	-0.8431178	0.4348194	0.0525	0	?--??-	1914	1	0	562341	1225	1	1228	0.028808070137913765
Hospitalized	ENSG00000106123	EPHB6	7	142855061	Hospitalized.M3.MAF_1.perc	reference	0	0.9617	0.3909085	0.2016054	0.0525	0	?++++-	11513	54	2	581846	918	9	994	0.26209208846983173
Susceptibility	ENSG00000132915	PDE6A	5	149857953	Susceptibility.M3.MAF_0.1.perc	reference	0	0.924	-0.1871302	0.0965123	0.05251	0	+?---+	27126	112	0	591861	2919	2	3035	0.18758267244623406
Severe	ENSG00000128346	C22orf23	22	37943050	Severe.M3.MAF_1.perc	reference	0	0.9878	-0.4173869	0.2152708	0.05251	0	---?--	4690	22	0	569460	4060	6	4094	0.1725501309071219
Severe	ENSG00000141485	SLC13A5	17	6684719	Severe.M4.MAF_0.1.perc	reference	0	0.9502	-0.5581693	0.2878693	0.05251	0	--+---	4822	20	0	570320	3070	1	3092	0.10216889060044133
Susceptibility	ENSG00000197622	CDC42SE1	1	151050971	Susceptibility.M1.MAF_0.1.perc	reference	23.6	0.2525	1.5199133	0.7839306	0.05252	0.3520231	??++??	20252	5	0	538074	65	0	70	0.010712280836685194
Hospitalized	ENSG00000152076	CCDC74B	2	130139287	Hospitalized.M4.MAF_1.perc	reference	0	0.7613	0.1213034	0.0625639	0.05252	0	?+----	10770	347	0	582666	22917	39	23342	0.357442101731909
Susceptibility	ENSG00000122787	AKR1D1	7	138002324	Susceptibility.M4.MAF_1.perc	reference	0	0.7238	0.1831183	0.0944472	0.05252	0	-?++--	26578	151	0	589971	2955	0	3106	0.1383249393895828
Susceptibility	ENSG00000138119	MYOF	10	93306429	Susceptibility.M4.MAF_0.1.perc	reference	0	0.7618	0.0774372	0.0399411	0.05253	0	+?+-+-	27340	810	0	591878	16843	11	17675	0.057859188777631965
Susceptibility	ENSG00000130731	METTL26	16	634427	Susceptibility.M3.MAF_1.perc	reference	0	0.4599	-0.2572082	0.1326693	0.05254	0	+?----	26618	51	0	588078	1327	1	1380	0.04388191401607406
Susceptibility	ENSG00000103121	CMC2	16	80966448	Susceptibility.M4.MAF_1.perc	reference	0	0.5109	0.239258	0.1234136	0.05254	0	-?++--	24700	89	0	587364	1707	1	1798	0.36339039887398045
Susceptibility	ENSG00000100982	PCIF1	20	45934683	Susceptibility.M4.MAF_1.perc	reference	0	0.767	0.1255111	0.0647403	0.05254	0	+?+---	26934	337	1	589999	6730	3	7075	0.9037068575758567
Hospitalized	ENSG00000078177	N4BP2	4	40056850	Hospitalized.M1.MAF_0.1.perc	reference	53.7	0.07067	1.3743783999999999	0.7089486	0.05255	1.094419	?++-++	10789	20	0	567001	536	1	558	0.19755433290690402
Susceptibility	ENSG00000250799	PRODH2	19	35799988	Susceptibility.M1.MAF_0.1.perc	reference	0	0.6447	-0.2564185	0.1322718	0.05255	0	-?--+-	26630	47	0	590857	1533	0	1580	0.03142923757549419
Susceptibility	ENSG00000116157	GPX7	1	52602371	Susceptibility.M1.MAF_1.perc	reference	0	0.8202	0.1443917	0.0744812	0.05255	0	+?++-+	26051	341	0	578815	8520	0	8861	0.061446998881735264
Hospitalized	ENSG00000253649	PRSS51	8	10482878	Hospitalized.M3.MAF_1.perc	reference	0	0.5813	2.0539024	1.059455	0.05255	0	?+?+??	1123	5	0	13182	8	0	13	0.05179026576179923
Severe	ENSG00000027869	SH2D2A	1	156806243	Severe.M1.MAF_0.1.perc	reference	46.8	0.1111	2.6262982	1.3548242	0.05256	3.5860018	?++++-	2755	4	0	566357	146	0	150	0.16169897330937175
Hospitalized	ENSG00000010704	HFE	6	26087281	Hospitalized.M1.MAF_0.1.perc	reference	0	0.5956	0.9146964	0.4718608	0.05256	0	?++---	9080	9	0	577118	298	0	307	0.11079761497581074
Hospitalized	ENSG00000113262	GRM6	5	178977587	Hospitalized.M1.MAF_1.perc	reference	0	0.9313	-0.5077959	0.2619541	0.05256	0	---+--	11298	14	0	587058	1134	0	1148	0.1036288004615009
Susceptibility	ENSG00000115657	ABCB6	2	219209772	Susceptibility.M1.MAF_1.perc	reference	0	0.4634	0.2456335	0.1267143	0.05256	0	+?+--+	27126	81	0	591861	1287	0	1368	0.08165966224412952
Hospitalized	ENSG00000164932	CTHRC1	8	103371538	Hospitalized.M3.MAF_1.perc	reference	64.2	0.0246	1.1968826	0.6174146	0.05256	0.8788146	?+++++	11015	28	0	580626	943	1	973	0.22301819045852678
Hospitalized	ENSG00000158373	H2BC5	6	26158146	Hospitalized.M4.MAF_0.1.perc	reference	0	0.9445	-0.61024	0.3147982	0.05256	0	?-----	11623	13	0	570544	750	0	763	0.1266537378490332
Hospitalized	ENSG00000226761	TAS2R46	12	11061365	Hospitalized.M4.MAF_0.1.perc	reference	0	0.7737	0.3815768	0.1968386	0.05256	0	?++--+	9426	37	0	566537	2064	0	2101	0.7398775868434173
Susceptibility	ENSG00000104687	GSR	8	30678066	Susceptibility.M1.MAF_0.1.perc	reference	0	0.6975	0.5505846	0.2840387	0.05257	0	+?++-+	23747	20	0	586748	327	0	347	0.03208825338707497
Susceptibility	ENSG00000253831	ETV3L	1	157092043	Susceptibility.M3.MAF_0.1.perc	reference	0	0.77	-0.6326598	0.3263718	0.05257	0	+?---+	25255	9	0	585102	228	0	237	0.007284093573200684
Hospitalized	ENSG00000205629	LCMT1	16	25111731	Hospitalized.M4.MAF_0.1.perc	reference	0	0.7305	-0.4161262	0.2146683	0.05257	0	?---+-	11895	33	0	568960	1728	0	1761	0.2042465560630763
Severe	ENSG00000119686	FLVCR2	14	75578620	Severe.M1.MAF_0.1.perc	reference	0	0.9996	-1.4422591	0.7440608	0.05258	0	?-----	4176	0	0	565903	208	0	208	0.10354093676960471
Susceptibility	ENSG00000171621	SPSB1	1	9292894	Susceptibility.M3.MAF_0.1.perc	reference	33	0.2145	1.2708289	0.6556318	0.05258	0.6456606	+?+++?	21784	22	0	530199	323	0	345	0.022765580925655754
Susceptibility	ENSG00000197891	SLC22A12	11	64590641	Susceptibility.M3.MAF_1.perc	reference	0	0.865	-0.1870843	0.0965152	0.05258	0	+?--++	26424	104	0	587505	2801	0	2905	0.3040757915915809
Susceptibility	ENSG00000134398	ERN2	16	23690310	Susceptibility.M4.MAF_1.perc	reference	0	0.5682	-0.0839495	0.0433097	0.05258	0	-?--+-	26552	587	0	584713	14322	11	14931	0.3673295674579118
Susceptibility	ENSG00000125813	PAX1	20	21705659	Susceptibility.M1.MAF_1.perc	reference	0	0.8168	-0.3535116	0.1823848	0.05259	0	+?----	24312	27	0	578805	787	0	814	0.27770388731344076
Susceptibility	ENSG00000241644	INMT	7	30697985	Susceptibility.M3.MAF_0.1.perc	reference	10.6	0.3456	0.5991244	0.3090997	0.05259	0.0666688	+?+--+	24922	25	0	577074	272	0	297	0.03808494572890562
Hospitalized	ENSG00000068323	TFE3	23	49028726	Hospitalized.M3.MAF_1.perc	reference	1.2	0.3633	1.1598803	0.598413	0.05259	0.0178566	?++??-	7742	4	1	521701	52	29	116	0.01831816943073085
Severe	ENSG00000181001	OR52N1	11	5786471	Severe.M4.MAF_0.1.perc	reference	0	0.5238	-0.62493050000000006	0.3224311	0.0526	0	--+---	4123	8	0	563354	1289	26	1349	0.20338434848687761
Susceptibility	ENSG00000164897	TMUB1	7	151081085	Susceptibility.M3.MAF_0.1.perc	reference	0	0.8818	-0.6154348	0.3175482	0.05261	0	-?--??	23293	8	0	571195	411	0	419	0.06287986720609373
Hospitalized	ENSG00000057757	PITHD1	1	23778418	Hospitalized.M3.MAF_1.perc	reference	0	1	-0.9901278	0.5108824	0.05261	0	?--??-	6907	2	0	570549	311	2	317	0.16077170728668141
Hospitalized	ENSG00000157064	NMNAT2	1	183248237	Hospitalized.M4.MAF_0.1.perc	reference	0	0.9057	-0.4988556	0.2573923	0.05261	0	?---?-	10051	15	0	579003	1427	0	1442	0.27094779316001605
Susceptibility	ENSG00000114520	SNX4	3	125446650	Susceptibility.M4.MAF_0.1.perc	reference	0	0.4715	-0.1997851	0.1030804	0.05261	0	+?---+	27126	102	0	591861	2794	0	2896	0.05305226984192993
Hospitalized	ENSG00000196872	CRACDL	2	98793846	Hospitalized.M4.MAF_1.perc	reference	0	0.8044	-0.2185185	0.1127483	0.05261	0	------	11701	104	0	574809	6521	5	6635	0.11318347808685288
Hospitalized	ENSG00000057757	PITHD1	1	23778418	Hospitalized.M3.MAF_0.1.perc	reference	0	1	-0.9901699	0.5109131	0.05262	0	?--??-	6877	2	0	558757	310	2	316	0.16077170728668141
Severe	ENSG00000152942	RAD17	5	69369293	Severe.M3.MAF_1.perc	reference	0	0.7614	-0.3933557	0.2029687	0.05262	0	?-++--	4343	17	0	568988	5956	1	5975	0.22946049086426137
Susceptibility	ENSG00000147813	NAPRT	8	143574785	Susceptibility.M4.MAF_0.1.perc	reference	0	0.9423	-0.1233581	0.0636511	0.05262	0	-?----	26206	255	1	589463	6552	1	6811	0.2142537526404537
Hospitalized	ENSG00000174456	C12orf76	12	110027028	Hospitalized.M1.MAF_0.1.perc	reference	0	0.8491	1.3635804	0.7036199	0.05263	0	?+-?--	5912	2	0	558771	76	0	78	0.8287829391643602
Susceptibility	ENSG00000168734	PKIG	20	44531785	Susceptibility.M1.MAF_0.1.perc	reference	0	0.9086	1.5477362	0.7986454	0.05263	0	??+?-+	20317	3	0	502226	25	0	28	0.30174557811097036
Susceptibility	ENSG00000168734	PKIG	20	44531785	Susceptibility.M1.MAF_1.perc	reference	0	0.9086	1.5477362	0.7986454	0.05263	0	??+?-+	20317	3	0	502226	25	0	28	0.30174557811097036
Susceptibility	ENSG00000140365	COMMD4	15	75336020	Susceptibility.M3.MAF_0.1.perc	reference	0	0.6373	0.2332618	0.1203681	0.05263	0	-?+---	25798	91	0	587927	1880	0	1971	0.020103845880030148
Hospitalized	ENSG00000077984	CST7	20	24949269	Hospitalized.M4.MAF_0.1.perc	reference	0	0.9563	-0.4980089	0.2569784	0.05263	0	?---+-	11028	15	0	580224	1249	1	1266	0.17566100321431108
Susceptibility	ENSG00000106069	CHN2	7	29146569	Susceptibility.M4.MAF_0.1.perc	reference	0	0.5202	-0.157699	0.0813753	0.05263	0	+?--+-	25347	157	0	574665	4286	1	4445	0.02814124034884689
Severe	ENSG00000239521	CASTOR3	7	100200653	Severe.M1.MAF_0.1.perc	reference	0	0.5967	0.9894127	0.5105714	0.05264	0	?+-??-	1986	5	0	551609	653	0	658	0.08902102899230213
Hospitalized	ENSG00000154856	APCDD1	18	10454635	Hospitalized.M1.MAF_1.perc	reference	0	0.9518	-1.2133673	0.6261473	0.05264	0	?-----	8029	2	0	544128	128	0	130	0.244706163518731
Susceptibility	ENSG00000135678	CPM	12	68842197	Susceptibility.M3.MAF_1.perc	reference	0	0.6575	0.280443	0.1447183	0.05264	0	+?++--	26522	69	0	580630	1025	1	1096	0.015957234930934774
Susceptibility	ENSG00000187492	CDHR4	3	49790732	Susceptibility.M1.MAF_1.perc	reference	0	0.5556	-0.2117051	0.1092531	0.05265	0	-?--+-	26824	32	0	588913	926	0	958	0.086462165015707207
Susceptibility	ENSG00000179630	LACC1	13	43879284	Susceptibility.M4.MAF_0.1.perc	reference	40.9	0.149	0.5717591	0.2950548	0.05265	0.1523268	+?++-+	24700	63	0	587370	1134	1	1199	0.21026557757746242
Susceptibility	ENSG00000104129	DNAJC17	15	40765161	Susceptibility.M4.MAF_1.perc	reference	0	0.6126	-0.0855041	0.0441248	0.05265	0	-?----	27482	562	1	591889	14782	30	15406	0.21160465347078858
Hospitalized	ENSG00000175793	SFN	1	26863149	Hospitalized.M1.MAF_0.1.perc	reference	0	0.7533	2.732053	1.4099667	0.05266	0	?+???-	5445	1	0	539238	26	0	27	0.540840676506659
Hospitalized	ENSG00000175793	SFN	1	26863149	Hospitalized.M1.MAF_1.perc	reference	0	0.7533	2.732053	1.4099667	0.05266	0	?+???-	5445	1	0	539238	26	0	27	0.540840676506659
Susceptibility	ENSG00000154415	PPP1R3A	7	113876777	Susceptibility.M3.MAF_1.perc	reference	0	0.7526	0.11763	0.0607056	0.05266	0	+?++--	26527	317	0	580628	6777	13	7120	0.05152910538106334
Susceptibility	ENSG00000110013	SIAE	11	124633113	Susceptibility.M1.MAF_1.perc	reference	0	0.739	-0.4851605	0.2503898	0.05267	0	-?----	24884	11	0	577827	420	1	433	0.15996438130341667
Susceptibility	ENSG00000203857	HSD3B1	1	119507198	Susceptibility.M4.MAF_1.perc	reference	0	0.7578	0.0836842	0.0431893	0.05267	0	-?++-+	26646	617	3	590246	13934	53	14663	0.23097245040029593
Severe	ENSG00000073754	CD5L	1	157830911	Severe.M3.MAF_0.1.perc	reference	6.2	0.3621	1.0583753	0.5462487	0.05268	0.1297366	?++?--	3523	7	0	563859	413	1	422	0.42079149833764046
Susceptibility	ENSG00000134020	PEBP4	8	22713251	Susceptibility.M3.MAF_1.perc	reference	0	0.4377	0.3051247	0.1574792	0.05268	0	-?++-+	25194	56	0	578865	702	0	758	0.14665912876476023
Hospitalized	ENSG00000137073	UBAP2	9	33921693	Hospitalized.M1.MAF_0.1.perc	reference	0	0.5919	0.745849	0.3849683	0.05269	0	?++++-	9515	15	0	567733	439	0	454	0.0879505361178259
Susceptibility	ENSG00000102996	MMP15	16	58025754	Susceptibility.M3.MAF_0.1.perc	reference	0	0.6541	0.2484466	0.1282338	0.05269	0	-?+--+	23456	80	0	574871	1513	2	1597	0.07668376897639058
Hospitalized	ENSG00000143171	RXRG	1	165400922	Hospitalized.M1.MAF_0.1.perc	reference	0	0.8887	1.1163352	0.5762073	0.0527	0	?+-??-	6081	4	0	549009	205	0	209	0.05591107277966647
Hospitalized	ENSG00000143171	RXRG	1	165400922	Hospitalized.M1.MAF_1.perc	reference	0	0.8887	1.1163352	0.5762073	0.0527	0	?+-??-	6081	4	0	549009	205	0	209	0.05591107277966647
Susceptibility	ENSG00000106031	HOXA13	7	27193503	Susceptibility.M3.MAF_1.perc	reference	0	0.819	-0.3365979	0.173742	0.0527	0	-?----	25640	34	0	577198	1215	0	1249	0.11966126765634899
Susceptibility	ENSG00000146910	CNPY1	7	155474206	Susceptibility.M4.MAF_1.perc	reference	0	0.9232	-0.1982566	0.102333	0.0527	0	-----+	27200	92	0	584924	2613	2	2709	0.017666732134764714
Severe	ENSG00000240857	RDH14	2	18554723	Severe.M1.MAF_0.1.perc	reference	0	0.4588	1.9312563	0.9969165	0.05272	0	?+-??+	2353	3	0	563793	155	0	158	0.17739320007227907
Hospitalized	ENSG00000172457	OR9G4	11	56741223	Hospitalized.M1.MAF_1.perc	reference	0	0.9416	-0.9032716	0.4662905	0.05273	0	?-----	9851	5	0	568545	158	0	163	0.08410329402695493
Hospitalized	ENSG00000135338	LCA5	6	79484991	Hospitalized.M4.MAF_0.1.perc	reference	0	0.5196	0.3108349	0.1604605	0.05273	0	?++--+	11182	68	1	581001	2932	1	3004	0.06352715281254243
Severe	ENSG00000143921	ABCG8	2	43831942	Severe.M4.MAF_1.perc	reference	0	0.8342	-0.2337843	0.1206849	0.05273	0	+--+-+	4883	95	0	570490	11933	14	12056	0.12715093528979896
Susceptibility	ENSG00000197162	ZNF785	16	30573740	Susceptibility.M3.MAF_0.1.perc	reference	0	0.9626	-0.3698959	0.190955	0.05274	0	-?----	25912	21	0	577523	708	0	729	0.045716766046730285
Susceptibility	ENSG00000171621	SPSB1	1	9292894	Susceptibility.M3.MAF_1.perc	reference	33	0.2141	1.2710292	0.6561813	0.05274	0.6474921	+?+++?	22016	22	0	560285	324	0	346	0.022765580925655754
Severe	ENSG00000149124	GLYAT	11	58640426	Severe.M1.MAF_1.perc	reference	0	0.7986	1.0076606	0.5202336	0.05275	0	?++??-	3520	7	0	561566	338	0	345	0.21363348482903138
Hospitalized	ENSG00000141086	CTRL	16	67927640	Hospitalized.M4.MAF_0.1.perc	reference	0	0.7917	-0.4104784	0.211922	0.05275	0	?-----	12064	29	0	583218	1822	1	1853	0.21624854449934053
Hospitalized	ENSG00000203989	RHOXF2B	23	120072264	Hospitalized.M4.MAF_1.perc	reference	0	1	0.8453206	0.4364077	0.05275	0	?+????	6950	3	7	477788	73	30	150	0.6278196081415632
Hospitalized	ENSG00000185238	PRMT3	11	20387558	Hospitalized.M1.MAF_1.perc	reference	0	0.8857	0.8492063	0.4384327	0.05276	0	?++-+-	8996	10	0	578564	377	0	387	0.07106085836079921
Hospitalized	ENSG00000180787	ZFP3	17	5078467	Hospitalized.M1.MAF_1.perc	reference	0	0.8984	1.1692701	0.6037427	0.05278	0	?+----	6077	4	0	560945	167	0	171	0.09028954677164834
Hospitalized	ENSG00000203872	C6orf163	6	87344813	Hospitalized.M3.MAF_1.perc	reference	0	0.5676	0.8755374	0.4520697	0.05278	0	?+--+-	8998	11	0	578790	203	0	214	0.10825178931201404
Hospitalized	ENSG00000238243	OR2W3	1	247895587	Hospitalized.M4.MAF_1.perc	reference	0	0.5143	-0.193314	0.0998135	0.05278	0	--++--	12017	122	0	576341	9570	11	9714	0.18799424326208755
Hospitalized	ENSG00000146674	IGFBP3	7	45912245	Hospitalized.M4.MAF_1.perc	reference	0	0.5682	0.4239795	0.2189171	0.05278	0	-+++++	12076	42	0	587945	1604	2	1650	0.34059070363007
Susceptibility	ENSG00000182575	NXPH3	17	49575871	Susceptibility.M1.MAF_0.1.perc	reference	0	0.5831	1.0250067	0.5292765	0.05279	0	-?+?+?	21106	6	0	516666	44	0	50	0.21036501327999793
Severe	ENSG00000113742	CPEB4	5	173888349	Severe.M1.MAF_1.perc	reference	0	0.7669	0.9873897	0.5098437	0.05279	0	?+-??+	1676	7	0	547446	736	1	745	0.08525193189279563
Susceptibility	ENSG00000182575	NXPH3	17	49575871	Susceptibility.M1.MAF_1.perc	reference	0	0.5831	1.0250067	0.5292765	0.05279	0	-?+?+?	21106	6	0	516666	44	0	50	0.21036501327999793
Susceptibility	ENSG00000171840	NINJ2	12	564296	Susceptibility.M3.MAF_1.perc	reference	0	0.8324	0.4289537	0.2214914	0.05279	0	-?++-+	24626	31	0	575713	409	0	440	0.1548032332329466
Severe	ENSG00000108107	RPL28	19	55385932	Severe.M4.MAF_0.1.perc	reference	0	0.9962	-0.4763384	0.2459667	0.05279	0	?-----	4289	11	0	564573	3296	3	3313	0.37446211536990887
Hospitalized	ENSG00000122180	MYOG	1	203083129	Hospitalized.M4.MAF_0.1.perc	reference	0	0.7247	0.5053737	0.2609539	0.05279	0	?++---	11305	33	0	578762	1049	0	1082	0.10003995276259749
Severe	ENSG00000166451	CENPN	16	81006552	Severe.M4.MAF_1.perc	reference	0	0.7562	-0.2214307	0.114339	0.05279	0	+-----	4733	50	1	567558	13502	58	13670	0.0928108322548341
Severe	ENSG00000115616	SLC9A2	2	102619553	Severe.M1.MAF_1.perc	reference	0	0.9935	-1.3609129	0.7027408	0.0528	0	?--?--	4127	0	0	567977	262	0	262	0.05050901975458304
Severe	ENSG00000054965	FAM168A	11	73400487	Severe.M3.MAF_1.perc	reference	0	0.9959	-1.0385106	0.5362699	0.0528	0	?--??-	2511	0	0	552300	726	0	726	0.5718735854812721
Susceptibility	ENSG00000197428	OR51D1	11	4637477	Susceptibility.M4.MAF_0.1.perc	reference	0	0.5958	-0.2104848	0.1086891	0.0528	0	-?-++-	26435	76	0	580263	2242	1	2320	0.8676007312256544
Hospitalized	ENSG00000239306	RBM14	11	66616626	Hospitalized.M3.MAF_0.1.perc	reference	0	0.8648	0.5434579	0.2806394	0.05281	0	?+--+-	8024	19	0	564451	1028	1	1049	0.09685694659466021
Hospitalized	ENSG00000109917	ZPR1	11	116773799	Hospitalized.M3.MAF_1.perc	reference	0	0.4977	0.1776479	0.091738	0.05281	0	?++--+	9604	137	1	580073	10032	45	10261	0.14816346814020032
Severe	ENSG00000125820	NKX2-2	20	21511017	Severe.M4.MAF_0.1.perc	reference	0	0.8858	-0.6405494	0.3307888	0.05282	0	--+??-	4165	9	0	563319	1507	1	1518	0.35128800993490306
Hospitalized	ENSG00000126787	DLGAP5	14	55148112	Hospitalized.M4.MAF_0.1.perc	reference	68.6	0.01257	0.8461337	0.4369578	0.05282	0.5400697	?+++++	12025	89	0	583211	4946	3	5041	0.09595131592483834
Hospitalized	ENSG00000280094	OR1B1	9	122628579	Hospitalized.M4.MAF_1.perc	reference	0	0.7106	0.5245944	0.2709155	0.05282	0	?++++?	5689	37	0	50818	347	1	386	0.22120928701563153
Hospitalized	ENSG00000253649	PRSS51	8	10482878	Hospitalized.M1.MAF_1.perc	reference	0	0.5477	2.1142257	1.0919041	0.05283	0	?+?+??	1063	4	0	13089	7	0	11	0.05179026576179923
Hospitalized	ENSG00000106012	IQCE	7	2558972	Hospitalized.M3.MAF_0.1.perc	reference	0	0.6769	0.3232647	0.1669476	0.05283	0	?++-++	11542	58	0	581719	2789	0	2847	0.06227873012004355
Hospitalized	ENSG00000103353	UBFD1	16	23557721	Hospitalized.M3.MAF_1.perc	reference	0	0.5388	0.409641	0.2115611	0.05283	0	?++-?-	6673	28	0	552119	1401	0	1429	0.2421071620741697
Severe	ENSG00000175463	TBC1D10C	11	67403915	Severe.M4.MAF_0.1.perc	reference	0	0.9283	-0.3688822	0.1905059	0.05283	0	+-----	4906	28	0	570620	5185	1	5215	0.5190894454995787
Susceptibility	ENSG00000176473	WDR25	14	100376418	Susceptibility.M4.MAF_1.perc	reference	0	0.5305	-0.1472055	0.0760242	0.05283	0	-?--++	27135	180	0	591368	4305	2	4489	0.4138656835948902
Hospitalized	ENSG00000138085	ATRAID	2	27212027	Hospitalized.M1.MAF_0.1.perc	reference	0	0.788	0.9462738	0.488728	0.05284	0	?+----	9253	8	0	566700	240	0	248	0.21097198088852612
Susceptibility	ENSG00000185958	FAM186A	12	50326230	Susceptibility.M1.MAF_1.perc	reference	0	0.8572	0.1380683	0.0713064	0.05284	0	+?+-+-	26539	239	0	580453	4592	5	4841	0.13398877798264835
Susceptibility	ENSG00000166220	TBATA	10	70771239	Susceptibility.M4.MAF_0.1.perc	reference	0	0.7698	-0.1915269	0.0989168	0.05284	0	-?-+--	26082	101	0	591642	2718	1	2821	0.04052023699518867
Severe	ENSG00000244414	CFHR1	1	196819731	Severe.M1.MAF_0.1.perc	reference	0	0.6562	1.131956	0.5846435	0.05285	0	?++???	3226	2	1	525175	118	17	156	0.44969142065650874
Severe	ENSG00000179627	ZBTB42	14	104800596	Severe.M4.MAF_1.perc	reference	0	0.5155	0.5167207	0.266879	0.05285	0	+++---	4734	25	0	567481	2250	2	2279	0.27796482706573916
Susceptibility	ENSG00000102539	MLNR	13	49220338	Susceptibility.M4.MAF_1.perc	reference	0	0.8887	-0.1318187	0.0680819	0.05285	0	-?---+	27079	221	0	591673	5550	5	5781	0.18709475682931578
Susceptibility	ENSG00000132746	ALDH3B2	11	67662160	Susceptibility.M1.MAF_0.1.perc	reference	0	0.9305	0.5194169	0.2682944	0.05287	0	-?+++-	24644	24	0	584516	316	0	340	0.1013716114603212
Hospitalized	ENSG00000163576	EFHB	3	19879472	Hospitalized.M3.MAF_1.perc	reference	0	0.6735	0.2360979	0.1219552	0.05288	0	?++++-	12094	107	1	571519	4663	4	4780	0.06690321511144051
Hospitalized	ENSG00000146250	PRSS35	6	83512534	Hospitalized.M4.MAF_0.1.perc	reference	0	0.4165	0.380484	0.1965451	0.05288	0	?++--+	10935	55	0	565353	2039	0	2094	0.822268030022907
Hospitalized	ENSG00000054282	SDCCAG8	1	243256034	Hospitalized.M1.MAF_0.1.perc	reference	0	0.5479	0.7035806	0.3634494	0.05289	0	?++--+	11199	16	0	582118	478	0	494	0.12936843532143966
Hospitalized	ENSG00000163092	XIRP2	2	166888480	Hospitalized.M1.MAF_0.1.perc	reference	0	0.941	0.2863921	0.1479409	0.05289	0	?++++-	11927	73	0	583123	3110	0	3183	0.09371972897845701
Hospitalized	ENSG00000054282	SDCCAG8	1	243256034	Hospitalized.M1.MAF_1.perc	reference	0	0.5479	0.7035806	0.3634494	0.05289	0	?++--+	11199	16	0	582118	478	0	494	0.12936843532143966
Hospitalized	ENSG00000185163	DDX51	12	132136594	Hospitalized.M4.MAF_1.perc	reference	0.3	0.4041	0.1681495	0.0868615	0.05289	3.877e-4	?++-+-	12124	234	1	583311	10711	14	10975	0.04485021275093101
Susceptibility	ENSG00000137675	MMP27	11	102691487	Susceptibility.M4.MAF_1.perc	reference	0	0.4873	0.1258623	0.0650181	0.05289	0	-?+++-	27335	287	0	591876	5463	6	5762	0.26896240588676634
Severe	ENSG00000198502	HLA-DRB5	6	32517353	Severe.M1.MAF_0.1.perc	reference	0	0.8138	1.3938193	0.7200319	0.0529	0	?++??-	3444	10	0	560072	144	3	160	0.10472339442870626
Hospitalized	ENSG00000148180	GSN	9	121207794	Hospitalized.M3.MAF_0.1.perc	reference	0	0.9522	0.2965708	0.1532079	0.0529	0	?+++-+	11938	72	0	583027	3607	0	3679	0.13134678310249095
Susceptibility	ENSG00000176294	OR4N2	14	19719015	Susceptibility.M3.MAF_0.1.perc	reference	0	0.9361	-0.38301230000000003	0.1978628	0.0529	0	-?---+	24341	18	0	575621	676	0	694	0.19185614553020336
Susceptibility	ENSG00000174177	CTU2	16	88706483	Susceptibility.M1.MAF_0.1.perc	reference	0	0.6434	0.2786064	0.1439368	0.05291	0	+?++--	25428	66	0	590563	1230	1	1298	0.5168088506854952
Severe	ENSG00000148606	POLR3A	10	77969251	Severe.M3.MAF_0.1.perc	reference	0	0.9046	-0.5283564	0.2729614	0.05291	0	?--+--	4314	12	0	568769	2617	1	2631	0.17080772888954113
Hospitalized	ENSG00000196371	FUT4	11	94543840	Hospitalized.M4.MAF_0.1.perc	reference	0	0.5207	0.2954064	0.1526142	0.05291	0	-+++++	11478	74	0	574221	3592	3	3672	0.04682814582226016
Hospitalized	ENSG00000134588	USP26	23	133024631	Hospitalized.M1.MAF_0.1.perc	reference	0	0.86	1.1216321	0.5794942	0.05292	0	?+--?+	7564	1	3	522873	49	19	94	0.17338282442634756
Severe	ENSG00000196946	ZNF705A	12	8157034	Severe.M1.MAF_1.perc	reference	0	0.7428	0.873959	0.4515267	0.05292	0	?+++??	3611	8	0	553527	368	0	376	0.21504117174060208
Susceptibility	ENSG00000011523	CEP68	2	65056366	Susceptibility.M1.MAF_1.perc	reference	0	0.4527	0.6259796	0.3234136	0.05292	0	-?+++?	23710	19	0	571801	213	0	232	0.15279274159169287
Hospitalized	ENSG00000123159	GIPC1	19	14477760	Hospitalized.M3.MAF_1.perc	reference	0	0.7086	-0.4119204	0.2128125	0.05292	0	?-----	10424	19	0	577862	1551	2	1574	0.2749555240482938
Hospitalized	ENSG00000174886	NDUFA11	19	5891276	Hospitalized.M1.MAF_0.1.perc	reference	0	0.8557	0.9498198	0.4907319	0.05293	0	?++---	8068	10	0	561307	260	0	270	0.06322950577647442
Hospitalized	ENSG00000174886	NDUFA11	19	5891276	Hospitalized.M3.MAF_0.1.perc	reference	0	0.8557	0.9498198	0.4907319	0.05293	0	?++---	8068	10	0	561307	260	0	270	0.06322950577647442
Hospitalized	ENSG00000099338	CATSPERG	19	38335775	Hospitalized.M3.MAF_1.perc	reference	0	0.4813	0.2672417	0.1380768	0.05293	0	?+----	11987	84	0	583217	3894	1	3980	0.20674796474673646
Severe	ENSG00000091409	ITGA6	2	172427354	Severe.M4.MAF_0.1.perc	reference	0	0.8115	-0.3372788	0.1742634	0.05293	0	?----+	4510	48	0	568753	5480	2	5532	0.21326596882699317
Severe	ENSG00000138738	PRDM5	4	120684919	Severe.M4.MAF_0.1.perc	reference	0	0.4995	-0.5955895	0.3077195	0.05293	0	-----+	4538	9	0	568090	2914	1	2925	0.29701520403252785
Hospitalized	ENSG00000088298	EDEM2	20	35115364	Hospitalized.M4.MAF_1.perc	reference	0	0.683	0.1851567	0.0956624	0.05293	0	?++---	12124	215	0	583310	8664	6	8891	0.07988362237045639
Severe	ENSG00000138435	CHRNA1	2	174747592	Severe.M3.MAF_0.1.perc	reference	0	0.9974	-0.6976624	0.3604758	0.05294	0	?---?-	3759	6	0	564684	1565	1	1573	0.8286270929851864
Hospitalized	ENSG00000148346	LCN2	9	128149071	Hospitalized.M3.MAF_0.1.perc	reference	0	0.9886	1.1514361	0.5949428	0.05294	0	?++-+-	9215	8	0	537655	125	0	133	0.2621662065102305
Susceptibility	ENSG00000138279	ANXA7	10	73375101	Susceptibility.M4.MAF_0.1.perc	reference	0	0.664	0.140009	0.0723392	0.05294	0	-?++-+	26862	239	0	590805	4986	0	5225	0.30480156985331036
Severe	ENSG00000198917	SPOUT1	9	128819651	Severe.M1.MAF_0.1.perc	reference	0	0.4187	1.1691131	0.6040932	0.05295	0	?+--?-	3659	5	0	554980	254	0	259	0.29769650277827775
Severe	ENSG00000151640	DPYSL4	10	132186948	Severe.M1.MAF_0.1.perc	reference	0	0.5101	1.1374779	0.5877405	0.05295	0	?+-?+-	4034	6	0	566869	339	0	345	0.18023963198691098
Severe	ENSG00000134987	WDR36	5	111091716	Severe.M1.MAF_1.perc	reference	5.2	0.3668	1.5771947	0.8149503	0.05295	0.1865949	?+++-?	2653	3	0	557198	148	0	151	0.3339325018759357
Susceptibility	ENSG00000158714	SLAMF8	1	159826811	Susceptibility.M3.MAF_0.1.perc	reference	0	0.8311	-0.3263183	0.1686109	0.05295	0	-?----	26706	29	0	591165	886	0	915	0.05511895715687959
Susceptibility	ENSG00000156136	DCK	4	70992538	Susceptibility.M3.MAF_1.perc	reference	33.1	0.2006	0.8925381	0.4611877	0.05295	0.3381968	+?++--	23149	25	0	571914	435	0	460	0.14863408519533297
Severe	ENSG00000102010	BMX	23	15464246	Severe.M3.MAF_0.1.perc	reference	0	0.9382	-1.1604034	0.5996384	0.05297	0	?--??-	3519	0	0	519763	187	85	357	0.1715808433566689
Hospitalized	ENSG00000181323	SPEM1	17	7420324	Hospitalized.M1.MAF_1.perc	reference	0	0.9987	-0.9812472	0.507084	0.05298	0	?-----	9320	1	0	579692	236	0	237	0.08664034959035137
Severe	ENSG00000182149	IST1	16	71845996	Severe.M3.MAF_0.1.perc	reference	0	0.9056	-0.6214996	0.3211933	0.05299	0	+--?--	4035	6	0	563738	2175	1	2183	0.12797743587581803
Susceptibility	ENSG00000159873	CCDC117	22	28772674	Susceptibility.M3.MAF_0.1.perc	reference	0	0.8703	0.56875	0.2939333	0.05299	0	-?+-+-	24829	21	0	584258	280	0	301	0.10722160785032493
Hospitalized	ENSG00000166896	ATP23	12	57906039	Hospitalized.M3.MAF_1.perc	reference	0	0.7335	-0.9187116	0.4747933	0.05299	0	?----+	9698	4	0	566862	761	2	769	0.10582524016507792
Severe	ENSG00000170892	TSEN34	19	54189938	Severe.M4.MAF_0.1.perc	reference	0	0.9093	0.5728287	0.2960394	0.05299	0	?++-?+	4070	16	0	567117	2110	1	2128	0.05083220656868462
Susceptibility	ENSG00000178187	ZNF454	5	178941191	Susceptibility.M1.MAF_1.perc	reference	0	0.7753	0.6590571	0.3406072	0.053	0	+?+++?	24092	16	0	572336	212	0	228	0.07045714998745085
Hospitalized	ENSG00000171444	MCC	5	113022099	Hospitalized.M3.MAF_0.1.perc	reference	0	0.4057	0.2945003	0.1522035	0.053	1.712e-4	?+++--	11987	86	0	571238	3306	1	3394	0.7189287267957202
Hospitalized	ENSG00000080839	RBL1	20	36996349	Hospitalized.M3.MAF_1.perc	reference	0	0.6516	-0.2212565	0.114348	0.053	0	?-++--	12064	81	1	583217	6191	4	6282	0.06237716147771546
Severe	ENSG00000130226	DPP6	7	153887097	Severe.M4.MAF_1.perc	reference	6.1	0.3776	-0.2211919	0.1143139	0.053	0.0073121	+---+-	4828	103	0	568024	20487	31	20652	0.054716562043875434
Susceptibility	ENSG00000067900	ROCK1	18	20946906	Susceptibility.M3.MAF_0.1.perc	reference	0	0.5325	0.2599979	0.1343817	0.05302	0	+?++++	24583	68	1	577761	1238	2	1312	0.12932901844747882
Severe	ENSG00000105618	PRPF31	19	54115410	Severe.M4.MAF_0.1.perc	reference	0	0.993	-0.4505716	0.2328826	0.05302	0	--+---	4634	17	0	568705	3352	1	3371	0.08091830713305109
Susceptibility	ENSG00000110675	ELMOD1	11	107591091	Susceptibility.M4.MAF_0.1.perc	reference	5.6	0.3747	0.2806634	0.145061	0.05302	0.0136581	+?++++	26488	122	0	587771	2395	0	2517	0.7914932154856527
Susceptibility	ENSG00000181873	IBA57	1	228165804	Susceptibility.M3.MAF_0.1.perc	reference	0	0.6769	-0.3453367	0.1784976	0.05303	0	-?-+--	25646	28	0	588605	913	0	941	0.07085193437224184
Severe	ENSG00000152611	CAPSL	5	35904288	Severe.M4.MAF_0.1.perc	reference	0	0.7599	-0.497144	0.2569666	0.05303	0	------	4408	10	0	565580	2871	4	2889	0.22699775756464133
Severe	ENSG00000157856	DRC1	2	26401920	Severe.M1.MAF_0.1.perc	reference	0	1	-0.8268722	0.4274054	0.05304	0	?--?--	3763	5	0	565939	966	0	971	0.027651539298823368
Susceptibility	ENSG00000180543	TSPYL5	8	97273488	Susceptibility.M1.MAF_1.perc	reference	0	0.9921	-1.1308264	0.5845211	0.05304	0	-?--+?	22806	3	0	559729	68	0	71	0.08056248825290149
Hospitalized	ENSG00000185499	MUC1	1	155185824	Hospitalized.M3.MAF_1.perc	reference	0	0.7165	0.429598	0.2220644	0.05304	0	?++++-	11611	49	0	582156	2214	0	2263	0.04685668730280395
Susceptibility	ENSG00000248771	SMIM31	4	164754064	Susceptibility.M4.MAF_0.1.perc	reference	0	0.9834	-1.7409195	0.8998956	0.05304	0	??--?-	1855	0	0	12791	12	0	12	8.398753257839018e-4
Severe	ENSG00000031698	SARS1	1	109213918	Severe.M3.MAF_0.1.perc	reference	17.8	0.3016	1.2503959	0.6463652	0.05305	0.4730661	?++--+	4371	9	0	565982	651	0	660	0.06114383441025657
Susceptibility	ENSG00000104361	NIPAL2	8	98189826	Susceptibility.M3.MAF_0.1.perc	reference	0	0.748	0.2905552	0.1501952	0.05305	0	+?+++-	24782	63	0	576512	1162	0	1225	0.1359004536079814
Susceptibility	ENSG00000099769	IGFALS	16	1790413	Susceptibility.M3.MAF_1.perc	reference	0	0.6772	-0.1312657	0.0678543	0.05305	0	-?--+-	26965	222	1	588532	5503	6	5739	0.11591795119969607
Susceptibility	ENSG00000196482	ESRRG	1	216503246	Susceptibility.M4.MAF_1.perc	reference	0	0.4928	0.2250951	0.116356	0.05305	0	-?+++-	26311	98	0	579865	1959	2	2061	0.06787076455463328
Hospitalized	ENSG00000126088	UROD	1	45010950	Hospitalized.M1.MAF_1.perc	reference	0	0.623	0.9673716	0.5000805	0.05306	0	?++++-	8403	10	0	576008	147	0	157	0.09307483068712771
Hospitalized	ENSG00000083168	KAT6A	8	41929479	Hospitalized.M3.MAF_0.1.perc	reference	0	0.8511	0.2552801	0.1319679	0.05306	0	?+++++	12094	94	0	571519	4331	0	4425	0.12873110092318554
Susceptibility	ENSG00000152601	MBNL1	3	152243828	Susceptibility.M3.MAF_1.perc	reference	0	0.6448	0.2897177	0.1497699	0.05306	0	-?++?+	23117	62	0	572665	1110	0	1172	0.18102635749313375
Hospitalized	ENSG00000182263	FIGN	2	163593396	Hospitalized.M1.MAF_0.1.perc	reference	0	0.8946	-0.4803254	0.2483116	0.05307	0	?--?--	6536	0	0	561070	73	0	73	0.043946873366798186
Hospitalized	ENSG00000182263	FIGN	2	163593396	Hospitalized.M1.MAF_1.perc	reference	0	0.8946	-0.4803254	0.2483116	0.05307	0	?--?--	6536	0	0	561070	73	0	73	0.043946873366798186
Hospitalized	ENSG00000100739	BDKRB1	14	96256210	Hospitalized.M1.MAF_1.perc	reference	0	0.8536	1.1445571	0.591708	0.05307	0	?+-++-	9090	7	0	565840	122	0	129	0.09159528931638856
Severe	ENSG00000115616	SLC9A2	2	102619553	Severe.M3.MAF_0.1.perc	reference	0	0.9975	-0.788712	0.4077411	0.05307	0	------	4819	4	0	569862	876	1	882	0.05050901975458304
Susceptibility	ENSG00000131437	KIF3A	5	132692628	Susceptibility.M3.MAF_0.1.perc	reference	0	0.6687	0.3137409	0.1621962	0.05307	0	+?+---	25343	47	0	574459	804	1	853	0.023248080978488257
Susceptibility	ENSG00000170439	METTL7B	12	55681678	Susceptibility.M3.MAF_1.perc	reference	0	0.8478	0.2444053	0.1263478	0.05307	0	+?+---	26377	80	0	577432	1381	0	1461	0.05515558731837632
Hospitalized	ENSG00000108946	PRKAR1A	17	68511780	Hospitalized.M1.MAF_0.1.perc	reference	0	0.8012	2.1759201	1.1249431	0.05308	0	?+?-??	5185	1	0	501913	18	0	19	0.11358890838468036
Susceptibility	ENSG00000158458	NRG2	5	139846779	Susceptibility.M1.MAF_0.1.perc	reference	50.7	0.08772	1.5147953	0.7831497	0.05308	1.3683262	+?+++-	23023	12	0	569646	140	0	152	0.3588618011800385
Hospitalized	ENSG00000108946	PRKAR1A	17	68511780	Hospitalized.M1.MAF_1.perc	reference	0	0.8012	2.1759201	1.1249431	0.05308	0	?+?-??	5185	1	0	501913	18	0	19	0.11358890838468036
Susceptibility	ENSG00000158458	NRG2	5	139846779	Susceptibility.M1.MAF_1.perc	reference	50.7	0.08772	1.5147953	0.7831497	0.05308	1.3683262	+?+++-	23023	12	0	569646	140	0	152	0.3588618011800385
Hospitalized	ENSG00000121410	A1BG	19	58345178	Hospitalized.M4.MAF_0.1.perc	reference	0	0.9948	-0.3229079	0.1669417	0.05308	0	?-----	11708	48	0	582307	2959	0	3007	0.1766174759197445
Susceptibility	ENSG00000145920	CPLX2	5	175796310	Susceptibility.M3.MAF_0.1.perc	reference	0	0.6909	1.5923194	0.823262	0.05309	0	??+?+-	20716	3	0	534780	15	0	18	0.08233144484853554
Susceptibility	ENSG00000154330	PGM5	9	68328308	Susceptibility.M3.MAF_1.perc	reference	0	0.5195	0.14193	0.073381	0.05309	0	-?+---	26646	212	0	590246	4349	2	4565	0.10863968936156775
Hospitalized	ENSG00000181418	DDN	12	48995149	Hospitalized.M4.MAF_0.1.perc	reference	0	0.6969	0.278417	0.1439468	0.05309	0	?+----	10890	72	0	577059	3726	2	3802	0.2934832666699235
Hospitalized	ENSG00000103490	PYCARD	16	31201486	Hospitalized.M4.MAF_0.1.perc	reference	0	0.9915	-0.7203437	0.3724249	0.05309	0	?---?-	9392	6	0	575639	640	0	646	0.34406500426853975
Susceptibility	ENSG00000063660	GPC1	2	240435663	Susceptibility.M1.MAF_0.1.perc	reference	0	1	-1.0592089	0.5476538	0.0531	0	-?--+-	22638	2	0	559845	90	0	92	0.14534283272642615
Susceptibility	ENSG00000063660	GPC1	2	240435663	Susceptibility.M1.MAF_1.perc	reference	0	1	-1.0592089	0.5476538	0.0531	0	-?--+-	22638	2	0	559845	90	0	92	0.14534283272642615
Severe	ENSG00000114854	TNNC1	3	52451100	Severe.M1.MAF_0.1.perc	reference	0	0.6112	2.7397197	1.4166099	0.05311	0	?++??-	1690	0	0	550414	39	0	39	0.3115075553954125
Severe	ENSG00000114854	TNNC1	3	52451100	Severe.M1.MAF_1.perc	reference	0	0.6112	2.7397197	1.4166099	0.05311	0	?++??-	1690	0	0	550414	39	0	39	0.3115075553954125
Susceptibility	ENSG00000081307	UBA5	3	132654446	Susceptibility.M3.MAF_0.1.perc	reference	0	0.8984	0.4555093	0.2355279	0.05311	0	+?+---	23093	24	0	563707	377	0	401	0.19351414991046917
Severe	ENSG00000174255	ZNF80	3	114234631	Severe.M4.MAF_0.1.perc	reference	0	0.9652	0.6354458	0.3285658	0.05311	0	?++--+	4527	16	0	568402	1163	0	1179	0.18918156048488052
Susceptibility	ENSG00000154319	FAM167A	8	11421476	Susceptibility.M4.MAF_1.perc	reference	0	0.8079	0.1894555	0.0979578	0.05311	0	+?++++	26375	149	0	578170	2566	0	2715	0.08874648516390857
Susceptibility	ENSG00000158552	ZFAND2B	2	219195237	Susceptibility.M3.MAF_0.1.perc	reference	0	0.8402	0.3445882	0.1781793	0.05312	0	-?++++	25300	42	0	588421	699	0	741	0.10294935077451187
Susceptibility	ENSG00000126012	KDM5C	23	53191321	Susceptibility.M3.MAF_0.1.perc	reference	0	0.6053	-0.4252388	0.2198851	0.05312	0	-?---+	23655	8	4	534761	250	136	538	0.14025460362381834
Severe	ENSG00000137210	TMEM14B	6	10747759	Severe.M3.MAF_1.perc	reference	0	0.8559	-0.4304455	0.2225729	0.05312	0	?---?+	3543	17	1	563955	8180	27	8253	0.10359290714836814
Susceptibility	ENSG00000158552	ZFAND2B	2	219195237	Susceptibility.M3.MAF_1.perc	reference	0	0.8402	0.3445882	0.1781793	0.05312	0	-?++++	25300	42	0	588421	699	0	741	0.10294935077451187
Susceptibility	ENSG00000126453	BCL2L12	19	49665142	Susceptibility.M4.MAF_1.perc	reference	5.6	0.3751	-0.1515536	0.0783698	0.05313	0.0025994	+?----	27126	221	0	591861	5295	7	5530	0.02830596382066534
Susceptibility	ENSG00000158006	PAFAH2	1	25959767	Susceptibility.M1.MAF_0.1.perc	reference	0	0.7146	0.4244405	0.2194846	0.05314	0	+?++-+	25212	29	0	587169	464	0	493	0.10033201337812804
Severe	ENSG00000157873	TNFRSF14	1	2555639	Severe.M1.MAF_1.perc	reference	0	0.874	1.2369267	0.6396698	0.05315	0	?++??-	3093	4	0	550617	275	0	279	0.21571489704889055
Susceptibility	ENSG00000176046	NUPR1	16	28532708	Susceptibility.M3.MAF_0.1.perc	reference	0	0.9846	-0.4119797	0.2130652	0.05316	0	-?----	22284	14	0	568928	648	1	664	0.10545902975553788
Susceptibility	ENSG00000130164	LDLR	19	11089462	Susceptibility.M4.MAF_1.perc	reference	0	0.9758	0.1054266	0.0545218	0.05316	0	+?+++-	27126	403	0	591861	8328	5	8741	0.08917127941790061
Susceptibility	ENSG00000166049	PASD1	23	151563675	Susceptibility.M4.MAF_1.perc	reference	0	0.7502	0.1999347	0.1033987	0.05316	0	+?++--	25376	44	34	538228	756	392	1652	0.04690114458983624
Hospitalized	ENSG00000100558	PLEK2	14	67386984	Hospitalized.M1.MAF_1.perc	reference	2.7	0.3912	0.9396558	0.4859694	0.05317	0.04137	?+++-+	8439	8	0	569266	222	0	230	0.05652057070365232
Hospitalized	ENSG00000125170	DOK4	16	57471922	Hospitalized.M3.MAF_1.perc	reference	0	0.7838	0.4396648	0.2273846	0.05317	0	?++-?-	7953	24	0	563229	1333	0	1357	0.12192946010090813
Severe	ENSG00000065833	ME1	6	83210402	Severe.M4.MAF_0.1.perc	reference	0	0.9542	-0.4269637	0.2208229	0.05317	0	------	4958	24	0	570545	4780	0	4804	0.28405075425559906
Severe	ENSG00000153823	PID1	2	228850526	Severe.M4.MAF_1.perc	reference	0	0.9554	-0.4590491	0.2374151	0.05317	0	+---?-	4381	18	0	564479	2581	3	2605	0.20281113136124593
Hospitalized	ENSG00000105290	APLP1	19	35867899	Hospitalized.M3.MAF_1.perc	reference	0	0.8499	-0.4426731	0.2289581	0.05318	0	?--+--	10860	16	0	582567	1491	2	1511	0.14313089940897256
Severe	ENSG00000256762	STH	17	45999250	Severe.M4.MAF_1.perc	reference	0	0.5139	0.8038364	0.4157506	0.05318	0	++++?+	3998	10	0	561724	586	0	596	0.3595115402940052
Severe	ENSG00000147202	DIAPH2	23	96684663	Severe.M4.MAF_1.perc	reference	0	0.7067	-0.4183335	0.2163676	0.05318	0	---?-+	4109	13	6	524418	2025	1042	4134	0.18506335714992
Susceptibility	ENSG00000184492	FOXD4L1	2	113498665	Susceptibility.M4.MAF_1.perc	reference	0	0.6229	0.1471065	0.0760849	0.05318	0	-?++++	23789	182	39	573925	3169	158	3745	0.20151378500384776
Hospitalized	ENSG00000114062	UBE3A	15	25333728	Hospitalized.M1.MAF_0.1.perc	reference	0	0.978	2.7022141	1.3976454	0.05319	0	?+?-?-	5765	3	0	541827	45	0	48	0.00310171635674059
Hospitalized	ENSG00000114062	UBE3A	15	25333728	Hospitalized.M1.MAF_1.perc	reference	0	0.978	2.7022141	1.3976454	0.05319	0	?+?-?-	5765	3	0	541827	45	0	48	0.00310171635674059
Severe	ENSG00000164850	GPER1	7	1082208	Severe.M1.MAF_0.1.perc	reference	0	0.8336	1.2447882	0.6438785	0.0532	0	?++??-	3377	6	0	559909	220	0	226	0.06688972435807881
Hospitalized	ENSG00000197705	KLHL14	18	32672673	Hospitalized.M4.MAF_0.1.perc	reference	0	0.6966	-0.3208142	0.1659433	0.0532	0	?-++--	11013	50	0	579711	3856	2	3910	0.10036168546252872
Susceptibility	ENSG00000163354	DCST2	1	155018520	Susceptibility.M4.MAF_0.1.perc	reference	0	0.9947	0.1147695	0.0593638	0.0532	0	+?++-+	27268	340	0	591872	7061	2	7405	0.2131113183091468
Hospitalized	ENSG00000198382	UVRAG	11	75815210	Hospitalized.M1.MAF_1.perc	reference	0	0.8976	-0.5074524	0.2624958	0.05321	0	?---+-	6655	9	0	562872	1306	0	1315	0.8612945331294667
Severe	ENSG00000120306	CYSTM1	5	140175156	Severe.M4.MAF_0.1.perc	reference	0	0.8823	1.1182069	0.5784208	0.05321	0	?+++--	3976	8	0	565275	448	0	456	0.040238736382975135
Severe	ENSG00000121005	CRISPLD1	8	74984505	Severe.M4.MAF_0.1.perc	reference	0	0.8989	-0.4640948	0.2400662	0.05321	0	--+-+-	4814	20	0	569968	2566	4	2594	0.9270559671906832
Susceptibility	ENSG00000056487	PHF21B	22	44881162	Susceptibility.M4.MAF_1.perc	reference	0	0.5097	0.0771696	0.0399175	0.05321	0	-?++--	26706	784	2	587797	17969	9	18775	0.0983196766772181
Severe	ENSG00000115616	SLC9A2	2	102619553	Severe.M1.MAF_0.1.perc	reference	0	0.9956	-1.380268	0.7140109	0.05322	0	?--?--	4127	0	0	567977	259	0	259	0.05050901975458304
Severe	ENSG00000197136	PCNX3	11	65615773	Severe.M1.MAF_0.1.perc	reference	0	0.4668	-1.1420243	0.5907672	0.05322	0	?-++?-	3387	2	0	560197	487	0	489	0.08007963437045519
Severe	ENSG00000197136	PCNX3	11	65615773	Severe.M1.MAF_1.perc	reference	0	0.4668	-1.1420243	0.5907672	0.05322	0	?-++?-	3387	2	0	560197	487	0	489	0.08007963437045519
Hospitalized	ENSG00000258484	SPESP1	15	68818221	Hospitalized.M1.MAF_1.perc	reference	0	0.6623	0.5831859	0.3016809	0.05322	0	?++-+?	9815	18	0	560692	432	0	450	0.046626546149338824
Severe	ENSG00000178826	TMEM139	7	143279957	Severe.M3.MAF_0.1.perc	reference	0	0.5741	1.1173468	0.5779973	0.05322	0	-++?+-	4227	6	0	567106	404	0	410	0.06008412180989065
Hospitalized	ENSG00000115652	UXS1	2	106093308	Hospitalized.M3.MAF_0.1.perc	reference	0	0.4413	0.6125976	0.3168999	0.05322	0	?+-+--	9972	19	0	578841	943	0	962	0.08021347971443543
Hospitalized	ENSG00000115652	UXS1	2	106093308	Hospitalized.M3.MAF_1.perc	reference	0	0.4413	0.6125976	0.3168999	0.05322	0	?+-+--	9972	19	0	578841	943	0	962	0.08021347971443543
Hospitalized	ENSG00000180787	ZFP3	17	5078467	Hospitalized.M3.MAF_0.1.perc	reference	0	0.8989	1.1659734	0.6031771	0.05323	0	?+----	6577	4	0	562748	169	0	173	0.09028954677164834
Susceptibility	ENSG00000212721	KRTAP4-11	17	41117181	Susceptibility.M3.MAF_0.1.perc	reference	6.6	0.3743	0.8796319	0.4550528	0.05323	0.1202502	--+--+	25017	14	0	578948	124	0	138	0.01267241496529989
Susceptibility	ENSG00000174899	SLC66A1L	3	157543246	Susceptibility.M1.MAF_1.perc	reference	0	0.8739	0.4661477	0.2411589	0.05324	0	+?++-+	23671	23	0	578033	331	0	354	0.11753266139976046
Severe	ENSG00000156006	NAT2	8	18391282	Severe.M3.MAF_0.1.perc	reference	0	0.8683	0.8571012	0.4434029	0.05324	0	?++?--	4251	11	0	565951	908	1	921	0.0018624467685885602
Susceptibility	ENSG00000174899	SLC66A1L	3	157543246	Susceptibility.M3.MAF_1.perc	reference	0	0.8739	0.4661477	0.2411589	0.05324	0	+?++-+	23671	23	0	578033	331	0	354	0.11753266139976046
Susceptibility	ENSG00000129933	MAU2	19	19320829	Susceptibility.M4.MAF_0.1.perc	reference	3.1	0.3892	0.2550835	0.1319655	0.05324	0.006566	+?+---	25851	109	0	585518	2087	0	2196	0.23961143302383847
Susceptibility	ENSG00000169302	STK32A	5	147234963	Susceptibility.M4.MAF_1.perc	reference	5.1	0.3778	0.1909836	0.0988031	0.05324	0.0056513	+?+++-	27079	218	0	591673	4144	2	4366	0.0829239378611781
Severe	ENSG00000166484	MAPK7	17	19377721	Severe.M3.MAF_0.1.perc	reference	0	0.9937	-0.5321801	0.2753339	0.05325	0	?--+--	4407	14	0	569163	2506	0	2520	0.15305936145512775
Hospitalized	ENSG00000161973	CCDC42	17	8729935	Hospitalized.M3.MAF_1.perc	reference	2.6	0.3916	0.3658011	0.1892483	0.05325	0.0094521	?+---+	11665	65	1	570521	2428	3	2501	0.23792101784375544
Hospitalized	ENSG00000198000	NOL8	9	92297358	Hospitalized.M4.MAF_1.perc	reference	0	0.4925	0.1652506	0.0854932	0.05325	0	?+++-+	12124	233	0	583311	11483	5	11726	0.12711736718980945
Susceptibility	ENSG00000113552	GNPDA1	5	141991749	Susceptibility.M1.MAF_0.1.perc	reference	0	0.4582	0.5717612	0.2958206	0.05326	0	-?+-?-	24091	16	0	571092	225	0	241	0.10895831273954848
Susceptibility	ENSG00000113552	GNPDA1	5	141991749	Susceptibility.M1.MAF_1.perc	reference	0	0.4582	0.5717612	0.2958206	0.05326	0	-?+-?-	24091	16	0	571092	225	0	241	0.10895831273954848
Susceptibility	ENSG00000140332	TLE3	15	70047790	Susceptibility.M3.MAF_0.1.perc	reference	0	0.929	-0.2220883	0.1149044	0.05326	0	-?----	25615	73	0	588481	2216	0	2289	0.8786668752451797
Hospitalized	ENSG00000198535	C2CD4A	15	62066977	Hospitalized.M3.MAF_1.perc	reference	0	0.9642	-0.2894027	0.1497298	0.05326	0	?-+---	10610	55	0	577721	5118	6	5185	0.06977181928150729
Hospitalized	ENSG00000121075	TBX4	17	61452404	Hospitalized.M4.MAF_1.perc	reference	0	0.4385	-0.2288919	0.1184268	0.05326	0	?--+++	11051	99	0	579706	5688	5	5797	0.2526171995590002
Hospitalized	ENSG00000215012	RTL10	22	19846138	Hospitalized.M4.MAF_1.perc	reference	0	0.6003	0.285871	0.1479047	0.05326	0	?++--+	12094	94	0	571519	2853	0	2947	0.5188134465126469
Severe	ENSG00000141026	MED9	17	17476994	Severe.M4.MAF_0.1.perc	reference	0	0.5453	-0.9824565	0.5083266	0.05327	0	?-+-?-	3795	3	0	561476	635	0	638	0.2336898920705608
Hospitalized	ENSG00000135655	USP15	12	62260338	Hospitalized.M1.MAF_0.1.perc	reference	0	0.5874	1.7330561	0.8967141	0.05328	0	?+?-?-	5572	2	0	541419	49	0	51	0.12260227604326226
Hospitalized	ENSG00000135655	USP15	12	62260338	Hospitalized.M1.MAF_1.perc	reference	0	0.5874	1.7330561	0.8967141	0.05328	0	?+?-?-	5572	2	0	541419	49	0	51	0.12260227604326226
Hospitalized	ENSG00000183695	MRGPRX2	11	19054455	Hospitalized.M3.MAF_1.perc	reference	0	0.5794	1.0985013	0.5684028	0.05328	0	?+--?-	9676	8	0	563484	218	0	226	0.16399163962727153
Hospitalized	ENSG00000134871	COL4A2	13	110305812	Hospitalized.M4.MAF_0.1.perc	reference	57.4	0.05187	0.5205674	0.2693577	0.05328	0.1749001	?++-++	12124	219	1	583311	10873	6	11106	0.11304871246618428
Severe	ENSG00000144674	GOLGA4	3	37243177	Severe.M4.MAF_1.perc	reference	0.8	0.4111	-0.1908919	0.0987706	0.05328	0.0010013	----+-	4906	158	0	570620	18399	21	18599	0.08894888814790904
Susceptibility	ENSG00000089486	CDIP1	16	4510669	Susceptibility.M4.MAF_1.perc	reference	0	0.6276	-0.2209117	0.1143067	0.05328	0	-?----	26962	75	0	589376	2069	2	2148	0.6720381268262452
Susceptibility	ENSG00000164542	KIAA0895	7	36324152	Susceptibility.M1.MAF_0.1.perc	reference	34.3	0.1927	0.9658057	0.4997435	0.05329	0.4004682	+?++-+	24912	18	0	567584	195	0	213	0.013312237712946772
Susceptibility	ENSG00000164542	KIAA0895	7	36324152	Susceptibility.M1.MAF_1.perc	reference	34.3	0.1927	0.9658057	0.4997435	0.05329	0.4004682	+?++-+	24912	18	0	567584	195	0	213	0.013312237712946772
Susceptibility	ENSG00000100083	GGA1	22	37608725	Susceptibility.M3.MAF_0.1.perc	reference	0	0.6184	-0.2392051	0.1237739	0.05329	0	-?---+	26017	60	0	579568	1626	0	1686	0.07564613222066073
Hospitalized	ENSG00000074842	MYDGF	19	4641374	Hospitalized.M3.MAF_1.perc	reference	15	0.3188	-0.7975517	0.4126878	0.05329	0.1352602	?-+---	9067	6	0	566655	445	0	451	0.038308082717418555
Hospitalized	ENSG00000125875	TBC1D20	20	423596	Hospitalized.M3.MAF_1.perc	reference	0	0.7715	0.5887957	0.30467	0.05329	0	?++-+-	10497	21	0	566282	612	1	635	0.10276839875484095
Hospitalized	ENSG00000179564	LSMEM2	3	50279087	Hospitalized.M4.MAF_1.perc	reference	0	0.7367	-0.349253	0.1807277	0.0533	0	?-++--	11270	34	0	580545	2618	1	2654	0.005254653999854706
Susceptibility	ENSG00000104889	RNASEH2A	19	12806584	Susceptibility.M3.MAF_0.1.perc	reference	0	0.9452	-0.364494	0.1886243	0.05331	0	+?---+	26031	22	0	579632	693	1	717	0.09946241712270597
Susceptibility	ENSG00000125498	KIR2DL1	19	54769793	Susceptibility.M3.MAF_0.1.perc	reference	0	0.9142	0.2701062	0.1397772	0.05331	0	+?++--	26714	61	2	591324	1142	14	1235	0.10602976461757724
Severe	ENSG00000131969	ABHD12B	14	50872053	Severe.M4.MAF_0.1.perc	reference	0	0.9338	-0.4725714	0.2445496	0.05331	0	?--?--	4095	12	0	567040	3071	1	3085	0.04358602702708381
Severe	ENSG00000182636	NDN	15	23685400	Severe.M4.MAF_1.perc	reference	33.2	0.2002	0.8719823	0.4512456	0.05331	0.3163885	+++-?+	4182	21	0	563556	1476	0	1497	0.12371452654935905
Hospitalized	ENSG00000167851	CD300A	17	74466399	Hospitalized.M4.MAF_1.perc	reference	29	0.228	0.4825874	0.2497364	0.05331	0.0921009	?++-++	12123	74	1	583311	2405	1	2483	0.14107707367815164
Severe	ENSG00000197261	C6orf141	6	49550646	Severe.M1.MAF_0.1.perc	reference	9.5	0.3456	1.9967482	1.0333259	0.05332	0.4764202	?++-?-	2051	1	0	560890	40	0	41	0.08854973483712131
Severe	ENSG00000197261	C6orf141	6	49550646	Severe.M1.MAF_1.perc	reference	9.5	0.3456	1.9967482	1.0333259	0.05332	0.4764202	?++-?-	2051	1	0	560890	40	0	41	0.08854973483712131
Susceptibility	ENSG00000084093	REST	4	56907876	Susceptibility.M1.MAF_1.perc	reference	0.2	0.3906	0.501871	0.2597243	0.05332	0.0016718	+?+-+?	21970	21	0	560995	256	2	281	0.14144958300737442
Severe	ENSG00000197261	C6orf141	6	49550646	Severe.M3.MAF_0.1.perc	reference	9.5	0.3456	1.9967482	1.0333259	0.05332	0.4764202	?++-?-	2051	1	0	560890	40	0	41	0.08854973483712131
Hospitalized	ENSG00000236446	CT47B1	23	120872603	Hospitalized.M3.MAF_0.1.perc	reference	0	0.7938	0.9721483	0.5030979	0.05332	0	?+?-?+	7603	5	1	512080	35	27	96	0.1983361543071691
Hospitalized	ENSG00000236446	CT47B1	23	120872603	Hospitalized.M3.MAF_1.perc	reference	0	0.7938	0.9721483	0.5030979	0.05332	0	?+?-?+	7603	5	1	512080	35	27	96	0.1983361543071691
Hospitalized	ENSG00000135346	CGA	6	87085498	Hospitalized.M4.MAF_1.perc	reference	0	0.6161	0.645742	0.3341977	0.05333	0	+++-?-	8906	16	0	567210	724	0	740	0.158604397008446
Susceptibility	ENSG00000076864	RAP1GAP	1	21596215	Susceptibility.M4.MAF_1.perc	reference	0	0.6038	0.0862622	0.0446438	0.05333	0	+?+++-	26158	621	0	585907	13113	9	13752	0.16110122257926554
Severe	ENSG00000142549	IGLON5	19	51311848	Severe.M1.MAF_1.perc	reference	0	0.8089	2.6462324	1.3695995	0.05334	0	?+++-?	1878	3	0	550066	95	0	98	0.20258276977149584
Susceptibility	ENSG00000261587	TMEM249	8	144352219	Susceptibility.M1.MAF_1.perc	reference	0	0.8198	1.0661247	0.5517821	0.05334	0	-?++-?	17871	9	0	471592	89	0	98	0.10076799137644678
Susceptibility	ENSG00000197442	MAP3K5	6	136557046	Susceptibility.M3.MAF_1.perc	reference	17.1	0.3034	0.1736356	0.0898663	0.05334	0.0084356	-+++-+	27206	223	0	584936	3318	0	3541	0.00950219267844817
Severe	ENSG00000175003	SLC22A1	6	160121815	Severe.M4.MAF_1.perc	reference	0	0.7038	-0.2610702	0.1351157	0.05334	0	------	4958	74	1	570549	9609	15	9715	0.1258971479075655
Severe	ENSG00000103811	CTSH	15	78921058	Severe.M1.MAF_0.1.perc	reference	23.4	0.2711	1.2120722	0.627336	0.05335	0.3389048	?++??-	4044	9	0	563950	516	0	525	0.5163337253528576
Severe	ENSG00000204314	PRRT1	6	32148359	Severe.M3.MAF_1.perc	reference	0	0.8803	1.6893186	0.8743363	0.05335	0	?+-+?-	2173	3	0	552060	103	0	106	0.0574223522667998
Severe	ENSG00000170209	ANKK1	11	113387779	Severe.M3.MAF_1.perc	reference	0	0.8356	-0.3392127	0.175571	0.05335	0	-----+	4848	37	0	569243	8317	3	8360	0.16374555486220307
Hospitalized	ENSG00000204923	FBXO48	2	68459422	Hospitalized.M1.MAF_1.perc	reference	5.3	0.3766	1.0829248	0.5605293	0.05336	0.1216753	?+----	9619	8	0	576688	233	0	241	0.01292612947384229
Susceptibility	ENSG00000213920	MDP1	14	24213943	Susceptibility.M3.MAF_1.perc	reference	3.3	0.3881	0.6562394	0.3396681	0.05336	0.0252063	-?+++-	26768	17	0	589496	184	0	201	0.09731323622013291
Hospitalized	ENSG00000006704	GTF2IRD1	7	74453790	Hospitalized.M4.MAF_1.perc	reference	0	0.6606	0.1532398	0.0793153	0.05336	0	-+++++	12184	238	2	588228	14177	13	14445	0.13386037711604717
Susceptibility	ENSG00000186074	CD300LF	17	74694311	Susceptibility.M1.MAF_0.1.perc	reference	0	0.9612	-0.5438519	0.2815142	0.05337	0	-?-+--	23856	10	0	585029	479	1	491	0.10985712138605193
Susceptibility	ENSG00000083635	NUFIP1	13	44939249	Susceptibility.M1.MAF_1.perc	reference	0	0.966	-0.141419	0.0732029	0.05337	0	+?--++	26814	186	0	588902	4771	0	4957	0.05349223869112124
Hospitalized	ENSG00000166797	CIAO2A	15	64072565	Hospitalized.M3.MAF_0.1.perc	reference	0	0.6489	0.7579277	0.3923259	0.05337	0	?+--?+	9447	15	0	552300	513	1	530	0.04856200833822653
Severe	ENSG00000186026	ZNF284	19	44072159	Severe.M4.MAF_1.perc	reference	0	0.5307	0.4235596	0.2192388	0.05337	0	++--+-	3491	48	0	176620	2034	1	2084	0.10739671787775146
Severe	ENSG00000170890	PLA2G1B	12	120322115	Severe.M3.MAF_0.1.perc	reference	0	0.5317	0.8962444	0.463941	0.05338	0	-++-?+	4246	5	0	564663	464	0	469	0.2464813183136737
Susceptibility	ENSG00000082701	GSK3B	3	119821321	Susceptibility.M4.MAF_1.perc	reference	0	0.8328	-0.2447603	0.126701	0.05338	0	-?----	25848	67	0	576367	1743	1	1812	0.577084684802823
Hospitalized	ENSG00000243335	KCTD7	7	66628881	Hospitalized.M3.MAF_0.1.perc	reference	0	0.9913	-1.5418075	0.7981517	0.05339	0	?--??-	7340	1	0	563282	73	0	74	0.11203417264750702
Hospitalized	ENSG00000243335	KCTD7	7	66628881	Hospitalized.M3.MAF_1.perc	reference	0	0.9913	-1.5418075	0.7981517	0.05339	0	?--??-	7340	1	0	563282	73	0	74	0.11203417264750702
Hospitalized	ENSG00000084093	REST	4	56907876	Hospitalized.M1.MAF_0.1.perc	reference	0	0.819	0.8290308	0.4291786	0.0534	0	?+-+?-	6249	8	0	561373	256	2	268	0.113477948369975
Hospitalized	ENSG00000102898	NUTF2	16	67846923	Hospitalized.M3.MAF_0.1.perc	reference	0	1	2.1614888	1.1189693	0.0534	0	?+????	5247	1	0	530061	22	0	23	0.05973947406897998
Hospitalized	ENSG00000102898	NUTF2	16	67846923	Hospitalized.M3.MAF_1.perc	reference	0	1	2.1614888	1.1189693	0.0534	0	?+????	5247	1	0	530061	22	0	23	0.05973947406897998
Susceptibility	ENSG00000124575	H1-3	6	26234212	Susceptibility.M1.MAF_1.perc	reference	0	0.9455	-0.7921396	0.4101023	0.05341	0	-?----	24145	6	0	576391	153	0	159	0.09313543633028808
Severe	ENSG00000046604	DSG2	18	31498177	Severe.M4.MAF_0.1.perc	reference	0	0.8116	-0.4133412	0.2139943	0.05341	0	-----+	4883	16	0	570489	3931	0	3947	0.1552412320093785
Hospitalized	ENSG00000137393	RNF144B	6	18387350	Hospitalized.M3.MAF_0.1.perc	reference	0	0.4585	0.6598058	0.3415994	0.05342	0	?+---+	10118	17	0	581687	531	1	550	0.9777916485821336
Severe	ENSG00000107738	VSIR	10	71747556	Severe.M3.MAF_1.perc	reference	0	0.6193	-0.3648932	0.1889198	0.05342	0	?-++--	4366	23	0	568749	6503	15	6556	0.2406217388968177
Hospitalized	ENSG00000137393	RNF144B	6	18387350	Hospitalized.M3.MAF_1.perc	reference	0	0.4585	0.6598058	0.3415994	0.05342	0	?+---+	10118	17	0	581687	531	1	550	0.9777916485821336
Severe	ENSG00000131242	RAB11FIP4	17	31391675	Severe.M4.MAF_0.1.perc	reference	0	0.9006	-0.4200781	0.2174826	0.05342	0	+----+	4767	25	0	567854	3918	0	3943	0.34701825529118957
Susceptibility	ENSG00000196664	TLR7	23	12867072	Susceptibility.M4.MAF_0.1.perc	reference	0	0.7735	0.2768926	0.1433546	0.05342	0	-?++-?	22970	18	13	530425	230	149	572	0.0458619084197611
Hospitalized	ENSG00000145934	TENM2	5	167284799	Hospitalized.M4.MAF_1.perc	reference	0	0.9389	0.0843383	0.0436644	0.05342	0	++--++	12184	807	4	588228	47481	64	48424	0.23441192552929788
Susceptibility	ENSG00000166592	RRAD	16	66921679	Susceptibility.M1.MAF_1.perc	reference	0	0.6971	0.5089297	0.2634958	0.05343	0	??++??	22397	21	0	563628	356	0	377	0.12824923987608053
Hospitalized	ENSG00000116882	HAO2	1	119368779	Hospitalized.M3.MAF_0.1.perc	reference	0	0.8642	-0.4788439	0.2479255	0.05343	0	?-----	10716	13	0	568423	1391	2	1408	0.07020173129855495
Susceptibility	ENSG00000114270	COL7A1	3	48564073	Susceptibility.M3.MAF_0.1.perc	reference	0	0.8721	-0.1382141	0.0715603	0.05343	0	-?--+-	27126	214	0	591861	5190	0	5404	0.03129349734615912
Hospitalized	ENSG00000113300	CNOT6	5	180494379	Hospitalized.M3.MAF_1.perc	reference	0	0.4779	-0.7432442	0.3848137	0.05343	0	---++-	9445	7	0	572314	480	0	487	0.12179256393918456
Severe	ENSG00000185504	FAAP100	17	81539885	Severe.M4.MAF_0.1.perc	reference	0	0.4558	-0.3494768	0.1809428	0.05343	0	----++	4853	34	0	570461	5826	3	5866	0.07931704340775425
Hospitalized	ENSG00000186448	ZNF197	3	44584888	Hospitalized.M4.MAF_0.1.perc	reference	0	0.968	0.236802	0.1226058	0.05343	0	-+++++	12137	125	0	588039	5230	2	5359	0.15240456516472678
Severe	ENSG00000170871	KIAA0232	4	6781375	Severe.M4.MAF_0.1.perc	reference	0	0.5108	-0.3466657	0.1794942	0.05344	0	------	4718	33	0	569004	4872	1	4907	0.2047290362980339
Susceptibility	ENSG00000106004	HOXA5	7	27141052	Susceptibility.M3.MAF_1.perc	reference	0	0.7917	0.4185651	0.2167347	0.05345	0	+?+---	23202	31	0	561563	464	2	499	0.10190501557838534
Severe	ENSG00000237172	B3GNT9	16	67148104	Severe.M3.MAF_0.1.perc	reference	0	0.6443	1.3533721	0.7008043	0.05346	0	?+-?+-	4167	8	0	566018	197	0	205	0.08066319283313707
Severe	ENSG00000253729	PRKDC	8	47773111	Severe.M3.MAF_1.perc	reference	0	0.9282	-0.3152244	0.1632302	0.05346	0	+----+	4883	34	0	570489	6934	3	6974	0.8393608444908923
Severe	ENSG00000215269	GAGE12G	23	49570434	Severe.M4.MAF_0.1.perc	reference	0	1	-2.908531	1.5061147	0.05346	0	?-????	1305	0	0	686	2	0	2	0.058485538130262096
Hospitalized	ENSG00000198589	LRBA	4	150264435	Hospitalized.M1.MAF_0.1.perc	reference	0	0.9291	0.6799507	0.3520977	0.05347	0	?++-++	9602	19	0	577151	650	0	669	0.15682294864050114
Hospitalized	ENSG00000077254	USP33	1	77695987	Hospitalized.M3.MAF_1.perc	reference	0	0.9307	-0.4875391	0.2524668	0.05347	0	?-+---	11085	24	0	568701	1291	0	1315	0.5585955182092299
Severe	ENSG00000100721	TCL1A	14	95709947	Severe.M4.MAF_1.perc	reference	0	0.9994	-0.7203919	0.3730434	0.05347	0	?--?--	4184	5	0	566287	1338	0	1343	0.20986950929958426
Severe	ENSG00000166509	CLEC3A	16	78022515	Severe.M4.MAF_1.perc	reference	0	0.7273	-0.3195119	0.1654556	0.05347	0	+----+	4727	46	0	567646	6287	6	6345	0.3348448737189348
Severe	ENSG00000012124	CD22	19	35319261	Severe.M4.MAF_1.perc	reference	0	0.4827	-0.2999026	0.1552996	0.05347	0	+-+---	4950	46	0	570572	7388	6	7446	0.09223645482467101
Susceptibility	ENSG00000101892	ATP1B4	23	120362085	Susceptibility.M4.MAF_1.perc	reference	0	0.6693	0.2352624	0.1218264	0.05347	0	-?++--	24741	33	26	536557	611	356	1408	0.1356638799182708
Severe	ENSG00000196305	IARS1	9	92210207	Severe.M4.MAF_1.perc	reference	0	0.9954	-0.2523396	0.1306738	0.05348	0	------	4906	96	0	570620	13739	13	13861	0.29593948926037716
Hospitalized	ENSG00000186684	CYP27C1	2	127183832	Hospitalized.M1.MAF_0.1.perc	reference	0	0.6349	1.2357073	0.639982	0.0535	0	?+-??-	5819	3	0	558399	103	0	106	0.05326823828066286
Hospitalized	ENSG00000145491	ROPN1L	5	10441524	Hospitalized.M1.MAF_0.1.perc	reference	0	0.5564	0.6119725	0.3169366	0.0535	0	?++-+-	9187	17	0	565420	607	0	624	0.30470470753646456
Susceptibility	ENSG00000077585	GPR137B	1	236142505	Susceptibility.M1.MAF_0.1.perc	reference	0	0.6679	0.2933024	0.1519042	0.0535	0	-?++-+	25418	59	0	577570	1130	0	1189	0.12568977179060228
Hospitalized	ENSG00000186684	CYP27C1	2	127183832	Hospitalized.M1.MAF_1.perc	reference	0	0.6349	1.2357073	0.639982	0.0535	0	?+-??-	5819	3	0	558399	103	0	106	0.05326823828066286
Susceptibility	ENSG00000080824	HSP90AA1	14	102080742	Susceptibility.M3.MAF_1.perc	reference	0	0.8505	-0.3722341	0.1927813	0.0535	0	-?---+	27123	30	0	591858	693	0	723	0.08060505002050403
Susceptibility	ENSG00000167619	TMEM145	19	42313309	Susceptibility.M4.MAF_0.1.perc	reference	0	0.8719	-0.1693516	0.0877066	0.0535	0	-?---+	27340	134	0	591878	3441	0	3575	0.9372318974703566
Severe	ENSG00000105011	ASF1B	19	14119512	Severe.M3.MAF_0.1.perc	reference	26.9	0.2423	1.1858716	0.6142023	0.05351	0.5097293	?++-+-	4241	8	0	557646	651	1	661	0.1126087469095416
Severe	ENSG00000172137	CALB2	16	71358713	Severe.M3.MAF_1.perc	reference	0	0.7981	-0.9059153	0.4692007	0.05351	0	?-+-?-	3677	1	0	563269	824	1	827	0.08507067058393726
Hospitalized	ENSG00000285053	TBCE	1	235328570	Hospitalized.M3.MAF_0.1.perc	reference	0	0.9147	1.0827366	0.5607931	0.05352	0	?+-+-?	5544	13	0	61104	65	0	78	0.08309479508558523
Hospitalized	ENSG00000156011	PSD3	8	18527303	Hospitalized.M3.MAF_1.perc	reference	0	0.6922	0.4683761	0.2425988	0.05352	0	?+--?+	9587	30	0	563794	1521	1	1553	0.8080702857855315
Susceptibility	ENSG00000186952	TMEM232	5	110289233	Susceptibility.M4.MAF_0.1.perc	reference	0	0.6425	-0.1632276	0.0845421	0.05352	0	-?----	27002	135	0	591363	3766	1	3903	0.10394381085095121
Susceptibility	ENSG00000258315	C17orf49	17	7014495	Susceptibility.M1.MAF_0.1.perc	reference	0	0.8204	0.8582314	0.4445457	0.05353	0	-?+--?	21293	7	0	552443	78	0	85	0.05211404097450409
Susceptibility	ENSG00000258315	C17orf49	17	7014495	Susceptibility.M1.MAF_1.perc	reference	0	0.8204	0.8582314	0.4445457	0.05353	0	-?+--?	21293	7	0	552443	78	0	85	0.05211404097450409
Hospitalized	ENSG00000167136	ENDOG	9	128818500	Hospitalized.M3.MAF_1.perc	reference	0	0.8851	0.230634	0.1194594	0.05353	0	?++---	10728	94	0	576958	5740	9	5852	0.014384123628250166
Severe	ENSG00000278505	C17orf78	17	37375985	Severe.M4.MAF_0.1.perc	reference	0	0.9695	-0.9410248	0.4874431	0.05354	0	+-----	4820	3	0	570313	721	0	724	0.13045768654290463
Susceptibility	ENSG00000135338	LCA5	6	79484991	Susceptibility.M4.MAF_1.perc	reference	45.9	0.1165	0.3102382	0.1607006	0.05354	0.0483101	+?++--	26646	225	1	590246	3934	2	4165	0.16585114672881024
Hospitalized	ENSG00000165283	STOML2	9	35099776	Hospitalized.M3.MAF_1.perc	reference	0	0.5226	0.7431921	0.3849775	0.05355	0	?+---+	8442	13	0	562715	566	0	579	0.19398090313866173
Severe	ENSG00000182393	IFNL1	19	39296407	Severe.M4.MAF_0.1.perc	reference	0	0.8276	0.6178564	0.3200523	0.05355	0	++--+-	4522	19	0	569026	1275	2	1298	0.23505605043775596
Susceptibility	ENSG00000116001	TIA1	2	70209444	Susceptibility.M4.MAF_0.1.perc	reference	0	0.4277	0.2200202	0.1139712	0.05355	0	-?+---	26625	98	0	587786	1757	1	1857	0.08287285230729283
Hospitalized	ENSG00000100739	BDKRB1	14	96256210	Hospitalized.M1.MAF_0.1.perc	reference	0	0.8535	1.1460261	0.59369	0.05356	0	?+-++-	9076	5	0	565840	122	0	127	0.09159528931638856
Susceptibility	ENSG00000104921	FCER2	19	7688758	Susceptibility.M3.MAF_0.1.perc	reference	4.7	0.3798	0.6015262	0.3116042	0.05356	0.0476881	-?++--	25424	25	0	589592	403	0	428	0.05300264935469976
Susceptibility	ENSG00000133433	GSTT2B	22	23957414	Susceptibility.M3.MAF_0.1.perc	reference	0	0.5464	-0.5828325	0.3019335	0.05357	0	+?-+--	23123	6	0	576103	303	0	309	0.14196168738495685
Susceptibility	ENSG00000128917	DLL4	15	40929340	Susceptibility.M3.MAF_1.perc	reference	35.4	0.1998	0.6031096	0.3124489	0.05357	0.1397963	+?++-?	23789	44	0	571037	688	2	736	0.16218581103465787
Severe	ENSG00000153208	MERTK	2	111898607	Severe.M1.MAF_1.perc	reference	20.3	0.2881	1.088321	0.5638473	0.05359	0.2830177	?++-?-	4217	7	0	567379	630	1	639	0.07670395634729522
Susceptibility	ENSG00000186115	CYP4F2	19	15878023	Susceptibility.M3.MAF_0.1.perc	reference	0	0.4642	0.4183654	0.2167544	0.05359	0	+?++--	24801	28	0	585643	422	0	450	0.027743483209502737
Severe	ENSG00000173947	PIFO	1	111346600	Severe.M4.MAF_0.1.perc	reference	0	0.8888	-0.8081246	0.4186923	0.05359	0	?-+-?-	3905	3	0	565262	880	0	883	0.09154997002828
Susceptibility	ENSG00000144010	TRIM43B	2	95477164	Susceptibility.M3.MAF_0.1.perc	reference	35.9	0.2104	2.1812404	1.1301325	0.0536	1.4582304	??++-?	3387	3	0	59947	25	0	28	0.019002554492004633
Severe	ENSG00000101342	TLDC2	20	36876121	Severe.M3.MAF_1.perc	reference	0	0.9039	-0.3209757	0.1663014	0.0536	0	-----+	4732	43	0	566607	6659	22	6746	0.30603068336747086
Susceptibility	ENSG00000183706	OR4N4	15	22094522	Susceptibility.M1.MAF_0.1.perc	reference	0	1	1.3742314	0.7120405	0.05361	0	???+??	1144	4	0	20924	25	0	29	0.05310572836741337
Susceptibility	ENSG00000139352	ASCL1	12	102957674	Susceptibility.M3.MAF_0.1.perc	reference	0	0.5619	1.005591	0.5210346	0.05361	0	??++-?	22220	10	0	556686	81	0	91	0.49273120480692123
Hospitalized	ENSG00000020129	NCDN	1	35557473	Hospitalized.M3.MAF_1.perc	reference	0	0.5702	0.7909156	0.4098011	0.05361	0	?+++?-	8419	9	0	549763	374	0	383	4.809928342831084e-4
Hospitalized	ENSG00000182473	EXOC7	17	76081016	Hospitalized.M4.MAF_0.1.perc	reference	0	0.5616	0.2851956	0.1477714	0.05361	0	?+-+++	12124	88	0	583311	3776	2	3868	0.05992592234375249
Hospitalized	ENSG00000196110	ZNF699	19	9291140	Hospitalized.M3.MAF_1.perc	reference	0	0.9995	-0.8421641	0.4363749	0.05362	0	?-----	10052	5	0	579797	417	0	422	0.07056792401554007
Hospitalized	ENSG00000170262	MRAP	21	32291813	Hospitalized.M4.MAF_0.1.perc	reference	0	0.9517	-0.4192203	0.2172238	0.05362	0	?-----	10615	18	0	578992	1885	2	1907	0.09753058895040245
Susceptibility	ENSG00000204571	KRTAP5-11	11	71579714	Susceptibility.M1.MAF_0.1.perc	reference	0	0.9903	-1.0967501	0.5683275	0.05363	0	??--?-	22409	0	0	562546	83	0	83	0.07347675663935932
Hospitalized	ENSG00000077254	USP33	1	77695987	Hospitalized.M3.MAF_0.1.perc	reference	0	0.9298	-0.4873311	0.252529	0.05363	0	?-+---	11085	18	0	568701	1289	0	1307	0.5585955182092299
Hospitalized	ENSG00000177733	HNRNPA0	5	137745651	Hospitalized.M3.MAF_0.1.perc	reference	0	0.9918	1.18515	0.6141241	0.05363	0	?+++?-	4099	11	0	160406	61	0	72	0.7457044046968089
Susceptibility	ENSG00000117054	ACADM	1	75724431	Susceptibility.M3.MAF_0.1.perc	reference	0	0.6752	-0.2491026	0.1290824	0.05363	0	-?----	26479	63	0	580443	1715	1	1780	0.037190879211194315
Hospitalized	ENSG00000119878	CRIPT	2	46616416	Hospitalized.M3.MAF_1.perc	reference	53.4	0.09194	1.5279841	0.7918122	0.05364	1.291948	?+++?+	9080	15	0	553640	635	0	650	0.05090153484963854
Severe	ENSG00000112078	KCTD20	6	36442767	Severe.M4.MAF_0.1.perc	reference	0	0.9669	-0.5174408	0.2681391	0.05364	0	--+---	4759	12	0	569982	2011	0	2023	0.14519214130878924
Hospitalized	ENSG00000176956	LY6H	8	143157914	Hospitalized.M3.MAF_0.1.perc	reference	0	0.6384	0.9978588	0.5171288	0.05365	0	?+++-?	6829	8	0	565431	349	0	357	0.07032230598520613
Susceptibility	ENSG00000115221	ITGB6	2	160099667	Susceptibility.M3.MAF_0.1.perc	reference	0	0.5805	-0.2339645	0.1212479	0.05365	0	+?-+--	27126	77	0	591861	1864	2	1945	0.10180658212984918
Hospitalized	ENSG00000176956	LY6H	8	143157914	Hospitalized.M3.MAF_1.perc	reference	0	0.6384	0.9978588	0.5171288	0.05365	0	?+++-?	6829	8	0	565431	349	0	357	0.07032230598520613
Susceptibility	ENSG00000183087	GAS6	13	113820549	Susceptibility.M3.MAF_1.perc	reference	0	0.8183	0.5154265	0.267113	0.05365	0	-?++--	26356	37	0	577249	272	0	309	0.13534569410127928
Hospitalized	ENSG00000143502	SUSD4	1	223220819	Hospitalized.M4.MAF_0.1.perc	reference	0	0.8074	-0.2914306	0.1510335	0.05366	0	?--+--	11703	53	1	580462	3352	0	3407	0.10728686273170095
Susceptibility	ENSG00000146950	SHROOM2	23	9786429	Susceptibility.M4.MAF_0.1.perc	reference	0	0.6837	0.1504373	0.0779646	0.05366	0	-?+++-	24686	85	44	536327	1268	685	2811	0.10734268580239499
Hospitalized	ENSG00000187144	SPATA21	1	16387117	Hospitalized.M4.MAF_1.perc	reference	0	0.8342	0.2691771	0.1394987	0.05366	0	?+++++	12025	91	0	583211	3587	5	3688	0.2740129258461166
Susceptibility	ENSG00000118491	ZC2HC1B	6	143864436	Susceptibility.M1.MAF_1.perc	reference	0	0.7898	-0.5639314	0.2922638	0.05367	0	-?---+	24393	9	0	574874	264	0	273	0.049918225700614806
Hospitalized	ENSG00000143552	NUP210L	1	153992685	Hospitalized.M3.MAF_0.1.perc	reference	0	0.8794	-0.3281921	0.170091	0.05367	0	--++--	11833	41	0	587411	2903	0	2944	0.1467501993024388
Hospitalized	ENSG00000196862	RGPD4	2	107826892	Hospitalized.M3.MAF_0.1.perc	reference	0.4	0.4041	-0.380717	0.1973128	0.05367	0.0016003	?----+	11682	36	0	580540	1843	14	1907	0.1257226781315928
Susceptibility	ENSG00000106633	GCK	7	44143213	Susceptibility.M3.MAF_0.1.perc	reference	0	0.8884	0.3714846	0.1925313	0.05367	0	+?+---	23793	31	0	573731	553	0	584	0.1386125785238231
Susceptibility	ENSG00000106633	GCK	7	44143213	Susceptibility.M3.MAF_1.perc	reference	0	0.8884	0.3714846	0.1925313	0.05367	0	+?+---	23793	31	0	573731	553	0	584	0.1386125785238231
Susceptibility	ENSG00000158106	RHPN1	8	143368876	Susceptibility.M4.MAF_1.perc	reference	0	0.4758	-0.1194468	0.0619071	0.05367	0	-?--+-	27340	295	0	591877	7065	10	7380	0.2986408502355318
Susceptibility	ENSG00000084676	NCOA1	2	24491914	Susceptibility.M1.MAF_0.1.perc	reference	46.6	0.1536	1.7587038	0.9115206	0.05368	1.1150771	??++-?	20440	8	0	548284	75	0	83	0.08541068577151203
Hospitalized	ENSG00000196110	ZNF699	19	9291140	Hospitalized.M3.MAF_0.1.perc	reference	0	0.9995	-0.8424036	0.4366152	0.05368	0	?-----	10051	4	0	579789	415	0	419	0.07056792401554007
Hospitalized	ENSG00000138085	ATRAID	2	27212027	Hospitalized.M1.MAF_1.perc	reference	0	0.7894	0.9421193	0.4883105	0.05369	0	?+----	9253	8	0	566700	241	0	249	0.21097198088852612
Susceptibility	ENSG00000150667	FSIP1	15	39588357	Susceptibility.M1.MAF_1.perc	reference	0	0.8013	0.166563	0.0863319	0.05369	0	+?+--+	25351	165	0	590255	3616	4	3789	0.02670292402342572
Hospitalized	ENSG00000120068	HOXB8	17	48611377	Hospitalized.M4.MAF_0.1.perc	reference	0	0.9848	0.58321750000000006	0.3022862	0.05369	0	?++--+	9717	20	0	574604	844	0	864	0.07343242516484941
Hospitalized	ENSG00000166289	PLEKHF1	19	29665459	Hospitalized.M1.MAF_0.1.perc	reference	0	0.9999	-0.9144535	0.4739881	0.0537	0	?--??-	8110	2	0	561124	348	0	350	0.1902694892477824
Hospitalized	ENSG00000166289	PLEKHF1	19	29665459	Hospitalized.M1.MAF_1.perc	reference	0	0.9999	-0.9144535	0.4739881	0.0537	0	?--??-	8110	2	0	561124	348	0	350	0.1902694892477824
Susceptibility	ENSG00000141052	MYOCD	17	12665890	Susceptibility.M4.MAF_1.perc	reference	0	0.537	0.109471	0.0567438	0.0537	0	-?++-+	26638	412	2	587522	8140	4	8564	0.21865485036089147
Hospitalized	ENSG00000135821	GLUL	1	182378098	Hospitalized.M1.MAF_0.1.perc	reference	0	0.6796	2.3736393	1.2303936	0.05371	0	?+?+??	5802	3	0	531083	41	0	44	0.05234717547102582
Susceptibility	ENSG00000261587	TMEM249	8	144352219	Susceptibility.M1.MAF_0.1.perc	reference	0	0.8059	1.0664931	0.5528219	0.05371	0	-?++-?	17850	7	0	471592	89	0	96	0.10076799137644678
Susceptibility	ENSG00000147381	MAGEA4	23	151912509	Susceptibility.M1.MAF_1.perc	reference	0.4	0.3666	0.7837799	0.4062729	0.05371	0.0024191	??++?-	16464	1	4	401785	7	6	28	0.09405039023962108
Hospitalized	ENSG00000185963	BICD2	9	92711363	Hospitalized.M4.MAF_1.perc	reference	13.7	0.3269	0.3190169	0.1653652	0.05371	0.0278401	?++++-	11012	165	0	577340	6661	2	6830	0.0015286795971055608
Hospitalized	ENSG00000135821	GLUL	1	182378098	Hospitalized.M1.MAF_1.perc	reference	0	0.6793	2.3733235	1.2302941	0.05372	0	?+?+??	5812	5	0	531090	41	0	46	0.05234717547102582
Severe	ENSG00000186010	NDUFA13	19	19515736	Severe.M3.MAF_0.1.perc	reference	0	0.6914	0.8076691	0.4186853	0.05372	0	?++?-+	4061	12	0	566756	894	0	906	0.11790755076037271
Hospitalized	ENSG00000183709	IFNL2	19	39268396	Hospitalized.M4.MAF_0.1.perc	reference	0	0.5639	0.5084913	0.2635949	0.05372	0	?+++--	8035	24	0	577958	1099	0	1123	0.7227912121177144
Susceptibility	ENSG00000116138	DNAJC16	1	15526813	Susceptibility.M3.MAF_1.perc	reference	0	0.9092	0.1973905	0.1023272	0.05373	0	--++++	27542	120	0	595213	2232	2	2356	0.12314499964099644
Severe	ENSG00000026950	BTN3A1	6	26402237	Severe.M4.MAF_0.1.perc	reference	0	0.9623	-0.5315021	0.2755276	0.05373	0	+--+--	4753	13	0	567494	2427	1	2442	0.37467735502067057
Severe	ENSG00000205089	CCNI2	5	132747426	Severe.M1.MAF_0.1.perc	reference	0	0.9005	1.2599097	0.653162	0.05374	0	-+--+-	2905	4	0	563670	178	0	182	0.13730750820157678
Severe	ENSG00000205089	CCNI2	5	132747426	Severe.M1.MAF_1.perc	reference	0	0.9005	1.2599097	0.653162	0.05374	0	-+--+-	2905	4	0	563670	178	0	182	0.13730750820157678
Hospitalized	ENSG00000145675	PIK3R1	5	68215756	Hospitalized.M3.MAF_0.1.perc	reference	63.9	0.04013	1.3570542	0.7035367	0.05374	1.0648299	?++-?+	8034	18	0	564703	686	0	704	0.006185875190473574
Severe	ENSG00000164054	SHISA5	3	48467798	Severe.M3.MAF_1.perc	reference	0	0.9717	-0.4900776	0.2540662	0.05374	0	----+-	4820	10	0	570315	2543	1	2555	0.041993484460680346
Hospitalized	ENSG00000197912	SPG7	16	89490719	Hospitalized.M3.MAF_1.perc	reference	0	0.5883	0.1510297	0.0782989	0.05374	0	?++--+	11787	209	3	582564	15115	53	15436	0.327033021550989
Hospitalized	ENSG00000180787	ZFP3	17	5078467	Hospitalized.M3.MAF_1.perc	reference	0	0.8959	1.162363	0.6026127	0.05375	0	?+----	6577	4	0	562748	170	0	174	0.09028954677164834
Severe	ENSG00000002746	HECW1	7	43112629	Severe.M4.MAF_0.1.perc	reference	0	0.9358	0.2977697	0.1543803	0.05375	0	-++--+	4883	65	0	570490	8077	1	8144	0.3622602309516196
Hospitalized	ENSG00000170917	NUDT6	4	122888697	Hospitalized.M1.MAF_0.1.perc	reference	0	0.6494	-0.782952	0.4059314	0.05376	0	?--+--	10597	7	0	567085	335	1	344	0.7863273078431899
Susceptibility	ENSG00000171067	C11orf24	11	68261338	Susceptibility.M4.MAF_1.perc	reference	0	0.7521	-0.1351627	0.070077	0.05376	0	-?--++	26157	202	1	580128	5318	2	5526	0.7160588789661845
Hospitalized	ENSG00000258102	MAP1LC3B2	12	116548105	Hospitalized.M4.MAF_0.1.perc	reference	0	0.9974	-0.5615338	0.291147	0.05377	0	----?-	9458	15	0	569634	877	0	892	0.2826399437380772
Hospitalized	ENSG00000181374	CCL13	17	34356480	Hospitalized.M4.MAF_1.perc	reference	0	0.8834	0.8715903	0.4519022	0.05377	0	?+++-+	9979	10	0	565068	289	0	299	0.26604937517355876
Susceptibility	ENSG00000009790	TRAF3IP3	1	209756032	Susceptibility.M4.MAF_1.perc	reference	0	0.9241	-0.1387075	0.0719189	0.05377	0	-?--+-	26720	202	0	589982	4922	6	5136	0.4121223215104209
Susceptibility	ENSG00000135912	TTLL4	2	218710835	Susceptibility.M1.MAF_0.1.perc	reference	60	0.04051	1.2280062	0.6367385	0.05378	0.9670531	+?++-+	24470	39	0	589299	743	0	782	0.09850110574008038
Susceptibility	ENSG00000188820	CALHM6	6	116461370	Susceptibility.M1.MAF_0.1.perc	reference	0	0.9435	-0.4041978	0.2095836	0.05378	0	-?----	25196	16	0	587725	595	0	611	0.060655248286635335
Susceptibility	ENSG00000188820	CALHM6	6	116461370	Susceptibility.M1.MAF_1.perc	reference	0	0.9435	-0.4041978	0.2095836	0.05378	0	-?----	25196	16	0	587725	595	0	611	0.060655248286635335
Severe	ENSG00000103932	RPAP1	15	41517176	Severe.M1.MAF_1.perc	reference	0	0.7669	0.7436229	0.3855885	0.05379	0	?+-+--	4343	14	0	568988	954	0	968	0.12544322996633417
Hospitalized	ENSG00000182568	SATB1	3	18345377	Hospitalized.M4.MAF_0.1.perc	reference	0	0.5809	-0.4210042	0.2183069	0.05379	0	?----+	10907	33	0	582760	2205	0	2238	0.3862312785955157
Hospitalized	ENSG00000139197	PEX5	12	7188685	Hospitalized.M3.MAF_1.perc	reference	0	0.8947	0.3701601	0.1919523	0.05381	0	?+++++	9886	54	0	578077	2018	1	2074	0.3515024122452298
Susceptibility	ENSG00000167281	RBFOX3	17	79089345	Susceptibility.M4.MAF_1.perc	reference	50	0.09164	0.3888262	0.2016341	0.05381	0.084686	+?+++-	26694	169	0	587527	2851	1	3022	0.24142109707276474
Hospitalized	ENSG00000233276	GPX1	3	49357176	Hospitalized.M1.MAF_0.1.perc	reference	0	0.9983	-0.9176534	0.4758913	0.05382	0	?-----	8280	1	0	575510	367	1	370	0.25683852047101785
Hospitalized	ENSG00000167600	CYP2S1	19	41193210	Hospitalized.M1.MAF_0.1.perc	reference	24.7	0.2629	1.4057712	0.7290359	0.05382	0.5859047	?+++-?	7742	7	0	570643	213	0	220	0.7361991294793857
Hospitalized	ENSG00000233276	GPX1	3	49357176	Hospitalized.M1.MAF_1.perc	reference	0	0.9983	-0.9176534	0.4758913	0.05382	0	?-----	8280	1	0	575510	367	1	370	0.25683852047101785
Susceptibility	ENSG00000197417	SHPK	17	3608240	Susceptibility.M3.MAF_0.1.perc	reference	49.2	0.07981	0.5487231	0.2845618	0.05382	0.1985861	++++-+	27970	135	1	595990	2649	3	2792	0.1746955990039052
Hospitalized	ENSG00000139505	MTMR6	13	25246222	Hospitalized.M3.MAF_1.perc	reference	3.6	0.3862	0.5706206	0.2959247	0.05382	0.0289936	?++-++	11751	26	0	571044	994	1	1022	0.13809818512939118
Hospitalized	ENSG00000170255	MRGPRX1	11	18933813	Hospitalized.M1.MAF_0.1.perc	reference	0	0.8858	1.0044971	0.5209433	0.05383	0	?+--?-	9594	7	0	561786	133	3	146	0.334752723323853
Severe	ENSG00000064205	CCN5	20	44714844	Severe.M1.MAF_1.perc	reference	0	0.8007	0.9014276	0.4674983	0.05383	0	?++-?-	1996	7	0	562056	864	0	871	0.14890289667654577
Severe	ENSG00000137449	CPEB2	4	15002481	Severe.M4.MAF_1.perc	reference	0	0.9121	-0.2265017	0.1174684	0.05383	0	--+--+	4990	90	0	568288	12455	8	12561	0.23524750014533416
Hospitalized	ENSG00000254505	CHMP4A	14	24209615	Hospitalized.M1.MAF_0.1.perc	reference	0	0.5506	1.0457351	0.5423685	0.05384	0	?+--?+	6426	4	0	562650	225	0	229	0.3216882975268708
Severe	ENSG00000108641	B9D1	17	19334308	Severe.M3.MAF_0.1.perc	reference	0	0.9865	-0.9610031	0.4984254	0.05385	0	?--??-	4000	1	0	566592	824	0	825	0.030782198848146244
Hospitalized	ENSG00000150281	CTF1	16	30896614	Hospitalized.M1.MAF_0.1.perc	reference	0	0.8904	-1.4439572	0.7489437	0.05386	0	?-----	5940	0	0	560851	128	0	128	0.22295962306480882
Hospitalized	ENSG00000150281	CTF1	16	30896614	Hospitalized.M1.MAF_1.perc	reference	0	0.8904	-1.4439572	0.7489437	0.05386	0	?-----	5940	0	0	560851	128	0	128	0.22295962306480882
Susceptibility	ENSG00000135298	ADGRB3	6	68635282	Susceptibility.M3.MAF_1.perc	reference	0	0.7654	-0.1633679	0.0847355	0.05386	0	-?--++	26524	137	0	580616	3506	4	3651	0.15427598312469606
Hospitalized	ENSG00000181626	ANKRD62	18	12093843	Hospitalized.M4.MAF_0.1.perc	reference	0	0.4621	0.4863616	0.2522834	0.05388	0	?+-+-+	9489	29	0	470713	1239	0	1268	0.15736642332025866
Hospitalized	ENSG00000080031	PTPRH	19	55181247	Hospitalized.M4.MAF_0.1.perc	reference	0	0.5328	0.1905805	0.0988595	0.05388	0	+++-++	12184	177	0	588226	8138	2	8319	0.0010959818499960217
Susceptibility	ENSG00000189362	NEMP2	2	190504338	Susceptibility.M1.MAF_1.perc	reference	0	0.6489	-0.5258641	0.2727859	0.05389	0	+?----	23832	9	0	576966	348	0	357	0.036586709473318935
Susceptibility	ENSG00000130035	GALNT8	12	4720400	Susceptibility.M1.MAF_1.perc	reference	0	0.4601	0.2195481	0.113891	0.05389	0	+?+--+	27126	113	0	591861	1956	0	2069	0.08316999547888897
Hospitalized	ENSG00000117600	PLPPR4	1	99263953	Hospitalized.M3.MAF_0.1.perc	reference	17.6	0.3032	0.8929232	0.4631981	0.05389	0.2019318	?+--?+	7752	17	0	561441	699	0	716	0.07417552402713887
Susceptibility	ENSG00000180667	YOD1	1	207043849	Susceptibility.M3.MAF_1.perc	reference	0	0.8795	-0.3175151	0.164712	0.05389	0	+?-+--	24377	29	0	562703	958	0	987	0.1203250123609506
Hospitalized	ENSG00000217442	SYCE3	22	50551112	Hospitalized.M1.MAF_0.1.perc	reference	0.5	0.3659	1.5645802	0.8116714	0.053900000000000003	0.0148165	?++??-	6101	2	0	570904	40	0	42	0.09828649507807076
Hospitalized	ENSG00000198934	MAGEE1	23	76427710	Hospitalized.M1.MAF_0.1.perc	reference	0	1	1.8299169	0.9492944	0.053900000000000003	0	?+????	5157	1	0	499833	5	5	16	0.07807867411581572
Hospitalized	ENSG00000168348	INSM2	14	35534164	Hospitalized.M1.MAF_1.perc	reference	0	0.9754	0.8342898	0.4328117	0.053900000000000003	0	?+--?+	6318	6	0	560760	297	0	303	0.060938525734819664
Hospitalized	ENSG00000217442	SYCE3	22	50551112	Hospitalized.M1.MAF_1.perc	reference	0.5	0.3659	1.5645802	0.8116714	0.053900000000000003	0.0148165	?++??-	6101	2	0	570904	40	0	42	0.09828649507807076
Hospitalized	ENSG00000198934	MAGEE1	23	76427710	Hospitalized.M1.MAF_1.perc	reference	0	1	1.8299169	0.9492944	0.053900000000000003	0	?+????	5157	1	0	499833	5	5	16	0.07807867411581572
Severe	ENSG00000172062	SMN1	5	70925030	Severe.M4.MAF_1.perc	reference	0	0.6806	1.6367239	0.8490863	0.053900000000000003	0	?+-??-	1749	1	0	558561	158	1	161	0.04337813419740323
Severe	ENSG00000139915	MDGA2	14	46839629	Severe.M4.MAF_1.perc	reference	0	0.9217	-0.3159131	0.1638879	0.053900000000000003	0	-----+	4417	51	0	564501	6059	4	6118	0.22405915677666746
Hospitalized	ENSG00000135093	USP30	12	109023089	Hospitalized.M3.MAF_0.1.perc	reference	0	0.8565	0.6013155	0.3119589	0.05391	0	?++-+-	8867	16	0	576006	792	0	808	0.04753067658105307
Hospitalized	ENSG00000116771	AGMAT	1	15571699	Hospitalized.M3.MAF_0.1.perc	reference	0	0.9463	-0.4306276	0.2234106	0.05392	0	?-----	10264	21	0	566816	1793	0	1814	0.1396686688061079
Susceptibility	ENSG00000187605	TET3	2	73984910	Susceptibility.M3.MAF_0.1.perc	reference	51.8	0.08133	1.3935504	0.7229915	0.05392	1.1810759	+?++++	26862	25	0	590805	226	0	251	0.1270359079508073
Susceptibility	ENSG00000050130	JKAMP	14	59484443	Susceptibility.M3.MAF_0.1.perc	reference	0	0.6302	0.4814177	0.2497662	0.05392	0	-?++-?	22595	26	0	570794	374	0	400	0.16325937002178753
Susceptibility	ENSG00000215474	SKOR2	18	47206169	Susceptibility.M3.MAF_0.1.perc	reference	0	0.9062	-0.6108127	0.3169035	0.05392	0	-?----	20474	6	0	465527	366	0	372	0.2101550872272316
Hospitalized	ENSG00000144152	FBLN7	2	112138385	Hospitalized.M3.MAF_1.perc	reference	0	0.478	0.21195049999999999	0.1099648	0.05392	0	-+--+-	12024	131	0	588035	7078	15	7239	0.6573555819747217
Hospitalized	ENSG00000161980	POLR3K	16	46407	Hospitalized.M4.MAF_1.perc	reference	0	0.8717	-0.6040113	0.3133694	0.05392	0	?--+--	10706	9	0	577051	696	0	705	0.1784456977665737
Hospitalized	ENSG00000204516	MICB	6	31494881	Hospitalized.M1.MAF_1.perc	reference	0	0.4965	0.5653733	0.2933328	0.05393	0	?++-?-	9543	27	0	579184	864	0	891	0.008184165126608486
Severe	ENSG00000100154	TTC28	22	27978014	Severe.M4.MAF_0.1.perc	reference	22.2	0.2666	-0.517816	0.2686605	0.05393	0.0998396	------	3514	51	0	176750	5219	6	5282	0.6157005667898623
Hospitalized	ENSG00000181143	MUC16	19	8848844	Hospitalized.M4.MAF_0.1.perc	reference	0	0.5689	-0.0653618	0.0339126	0.05393	0	---++-	12184	1553	0	588228	81128	38	82757	0.17568355561857008
Hospitalized	ENSG00000240583	AQP1	7	30911853	Hospitalized.M3.MAF_1.perc	reference	0	0.8656	-0.282973	0.1468262	0.05395	0	?---+-	11198	61	0	578609	5308	10	5389	0.14203463128600644
Hospitalized	ENSG00000163827	LRRC2	3	46515385	Hospitalized.M4.MAF_1.perc	reference	0	0.8609	0.3565018	0.1849808	0.05395	0	?++---	11611	53	0	581603	2391	3	2450	0.20336131343091463
Severe	ENSG00000131398	KCNC3	19	50311937	Severe.M1.MAF_0.1.perc	reference	0	0.9572	1.2010108	0.6232398	0.05397	0	?++-?-	2492	5	0	562183	324	1	331	0.16143229741948445
Severe	ENSG00000131398	KCNC3	19	50311937	Severe.M1.MAF_1.perc	reference	0	0.9572	1.2010108	0.6232398	0.05397	0	?++-?-	2492	5	0	562183	324	1	331	0.16143229741948445
Susceptibility	ENSG00000084093	REST	4	56907876	Susceptibility.M1.MAF_0.1.perc	reference	0.2	0.3906	0.5009536	0.2599694	0.05398	0.0016705	+?+-+?	21970	18	0	560995	256	2	278	0.14144958300737442
Severe	ENSG00000176928	GCNT4	5	75025346	Severe.M3.MAF_0.1.perc	reference	0	0.9951	-0.8421337	0.4370424	0.05399	0	---?--	4386	3	0	565209	847	0	850	0.007229923393127813
Severe	ENSG00000111731	C2CD5	12	22448583	Severe.M4.MAF_0.1.perc	reference	0	0.7971	-0.422358	0.2191961	0.054	0	--+-+-	4662	31	0	568600	5343	2	5378	0.08863627811380934
Susceptibility	ENSG00000197576	HOXA4	7	27128507	Susceptibility.M4.MAF_0.1.perc	reference	0	0.8062	-0.1545995	0.0802364	0.054	0	+?----	26487	149	0	587766	4271	2	4424	0.1518814180615111
Susceptibility	ENSG00000116031	CD207	2	70830211	Susceptibility.M3.MAF_1.perc	reference	0	0.9885	0.1329976	0.0690267	0.05401	0	+?++--	27117	241	1	591852	5132	15	5405	0.09407316230840675
Hospitalized	ENSG00000055609	KMT2C	7	152134922	Hospitalized.M4.MAF_0.1.perc	reference	40.4	0.1518	-0.3289859	0.1707446	0.05401	0.0531988	?-----	12124	335	1	583311	21238	8	21591	0.18412857628966217
Susceptibility	ENSG00000116815	CD58	1	116514534	Susceptibility.M3.MAF_1.perc	reference	0	0.9913	-0.8683277	0.4506805	0.05402	0	??----	22700	3	0	549747	96	0	99	0.06969492699806318
Susceptibility	ENSG00000133574	GIMAP4	7	150567369	Susceptibility.M3.MAF_1.perc	reference	0	0.9722	-0.4056092	0.2105309	0.05403	0	-?---+	22902	18	0	575695	562	1	582	0.12272669784872459
Hospitalized	ENSG00000122490	SLC66A2	18	79902420	Hospitalized.M4.MAF_1.perc	reference	14.8	0.3201	0.3567861	0.1851931	0.05403	0.0318389	?+++-+	11888	89	0	583117	4535	4	4632	0.1499968301159779
Hospitalized	ENSG00000138100	TRIM54	2	27282429	Hospitalized.M1.MAF_0.1.perc	reference	0	0.9998	-0.8541794	0.4433866	0.05404	0	?-----	8602	2	0	578696	415	0	417	0.23021412935399108
Susceptibility	ENSG00000184014	DENND5A	11	9138825	Susceptibility.M1.MAF_0.1.perc	reference	0	0.9991	-0.5943534	0.3085179	0.05404	0	-?--+-	23792	10	0	570264	257	0	267	0.1336244048623718
Severe	ENSG00000113946	CLDN16	3	190322541	Severe.M1.MAF_0.1.perc	reference	0	0.7726	2.0431912	1.0606092	0.05405	0	?++?-?	2158	1	0	555361	70	0	71	0.13511795048860897
Severe	ENSG00000154803	FLCN	17	17212212	Severe.M3.MAF_0.1.perc	reference	0	0.9971	-0.5904394	0.3064949	0.05405	0	------	4478	8	0	568034	2291	1	2301	0.1510731708561198
Susceptibility	ENSG00000112851	ERBIN	5	65926556	Susceptibility.M3.MAF_0.1.perc	reference	0	0.7583	-0.1731994	0.0899085	0.05405	0	-?-+--	25607	122	0	588810	3162	2	3288	0.08582235031227575
Hospitalized	ENSG00000139055	ERP27	12	14914039	Hospitalized.M3.MAF_1.perc	reference	0	0.8623	0.5353685	0.2779082	0.05405	0	?++-+-	9638	26	0	578757	931	0	957	0.16884448150680303
Hospitalized	ENSG00000167825	OR5I1	11	55935456	Hospitalized.M1.MAF_1.perc	reference	0	0.9865	-0.6468666	0.3357953	0.05406	0	?-----	10162	8	0	567190	653	0	661	0.13266836310041663
Severe	ENSG00000164066	INTU	4	127623271	Severe.M3.MAF_1.perc	reference	0	0.6021	-0.4060596	0.2107921	0.05406	0	--+?--	4516	22	0	567733	3895	4	3925	0.0732158810157568
Susceptibility	ENSG00000146477	SLC22A3	6	160348378	Susceptibility.M1.MAF_1.perc	reference	0	0.6468	0.4184988	0.2172537	0.05407	0	-?++--	24431	29	0	577159	436	0	465	0.1741270408664391
Susceptibility	ENSG00000165457	FOLR2	11	72216601	Susceptibility.M1.MAF_1.perc	reference	0	0.4709	-0.5884924	0.3055061	0.05407	0	-?---+	25328	10	0	574468	268	0	278	0.13299295310207176
Hospitalized	ENSG00000167825	OR5I1	11	55935456	Hospitalized.M3.MAF_1.perc	reference	0	0.971	-0.5280547	0.2741322	0.05407	0	?-----	10165	14	0	567198	982	0	996	0.13266836310041663
Severe	ENSG00000013275	PSMC4	19	39971165	Severe.M4.MAF_0.1.perc	reference	0	0.8263	-0.8948797	0.4645621	0.05407	0	?--+?-	2670	2	0	562076	956	0	958	0.1989725730555145
Severe	ENSG00000067445	TRO	23	54920462	Severe.M4.MAF_0.1.perc	reference	0	0.8723	-0.4144282	0.2151458	0.05407	0	--+?--	4246	7	10	523753	780	546	1899	0.7187551098367799
Severe	ENSG00000158850	B4GALT3	1	161171310	Severe.M4.MAF_1.perc	reference	0	0.9758	-0.3965406	0.2058596	0.05407	0	?--++-	4262	34	0	566730	6564	14	6626	0.34311740136373053
Hospitalized	ENSG00000256870	SLC5A8	12	101155493	Hospitalized.M4.MAF_1.perc	reference	0	0.4522	0.2290509	0.1189088	0.05407	0	?+++-+	11474	122	0	581509	4717	5	4849	0.10331090784970777
Severe	ENSG00000106299	WASL	7	123681943	Severe.M3.MAF_0.1.perc	reference	0	0.492	0.849455	0.4409929	0.05408	0	-++---	4755	10	0	569111	611	0	621	0.3389143663826073
Severe	ENSG00000103245	CIAO3	16	729760	Severe.M3.MAF_0.1.perc	reference	0.1	0.4052	-0.5836537	0.3030094	0.05408	0.0023162	?---+-	3898	11	0	565160	1934	0	1945	0.432503971541512
Severe	ENSG00000151835	SACS	13	23328826	Severe.M3.MAF_1.perc	reference	0	0.9969	-0.1951389	0.1013071	0.05408	0	------	5025	112	0	570631	19936	28	20104	0.01989263283357693
Susceptibility	ENSG00000153721	CNKSR3	6	154387515	Susceptibility.M4.MAF_0.1.perc	reference	0	0.5064	0.1658823	0.0861175	0.05408	0	-?++--	27340	174	0	591878	3293	1	3469	0.0031696762683512424
Severe	ENSG00000172123	SLFN12	17	35410922	Severe.M4.MAF_1.perc	reference	0	0.5937	-0.3285069	0.1705494	0.05408	0	----++	4474	41	0	566978	9388	32	9493	0.219887281100736
Susceptibility	ENSG00000181552	EDDM3B	14	20768404	Susceptibility.M4.MAF_1.perc	reference	0	0.4629	0.3138453	0.1629383	0.05408	0	+?++--	25760	52	0	577868	950	0	1002	0.1557418928366397
Severe	ENSG00000183722	LHFPL6	13	39209116	Severe.M4.MAF_1.perc	reference	0	0.4289	-0.7920677	0.4112228	0.05409	0	--+??-	4165	5	0	563319	1065	1	1072	0.22245797531996664
Susceptibility	ENSG00000134258	VTCN1	1	117143587	Susceptibility.M4.MAF_1.perc	reference	0	0.4935	0.1069824	0.0555425	0.05409	0	+++++-	27803	404	0	596161	8906	17	9344	0.08864368278599309
Susceptibility	ENSG00000168275	COA6	1	234373456	Susceptibility.M3.MAF_0.1.perc	reference	0	0.9997	-0.8649406	0.4490842	0.0541	0	-?---?	22982	2	0	583990	234	0	236	0.14230429945841583
Susceptibility	ENSG00000168275	COA6	1	234373456	Susceptibility.M3.MAF_1.perc	reference	0	0.9997	-0.8649406	0.4490842	0.0541	0	-?---?	22982	2	0	583990	234	0	236	0.14230429945841583
Susceptibility	ENSG00000181982	CCDC149	4	24806117	Susceptibility.M1.MAF_0.1.perc	reference	59.6	0.0423	1.4591069	0.7576487	0.05412	1.4849561	+?++-+	24756	16	0	588177	189	0	205	0.1323004424580536
Hospitalized	ENSG00000161180	CCDC116	22	21632716	Hospitalized.M3.MAF_0.1.perc	reference	45.1	0.1216	1.313812	0.6821873	0.05412	0.8547751	?++-+-	10168	18	0	569442	444	0	462	0.08088717112326263
Susceptibility	ENSG00000108344	PSMD3	17	39980807	Susceptibility.M3.MAF_1.perc	reference	0	0.9832	0.3310792	0.1719106	0.05412	0	+?+---	25717	46	0	577690	679	0	725	0.9519888409866499
Susceptibility	ENSG00000143321	HDGF	1	156742109	Susceptibility.M4.MAF_1.perc	reference	0	0.8355	-0.1896459	0.0984738	0.05412	0	----+-	26367	94	0	594954	2661	1	2757	0.17464788858836416
Hospitalized	ENSG00000117153	KLHL12	1	202891116	Hospitalized.M3.MAF_0.1.perc	reference	0	0.8003	0.502782	0.2610766	0.05413	0	?+--?-	8934	17	0	564189	878	0	895	0.08359465058419542
Hospitalized	ENSG00000117153	KLHL12	1	202891116	Hospitalized.M3.MAF_1.perc	reference	0	0.8003	0.502782	0.2610766	0.05413	0	?+--?-	8934	17	0	564189	878	0	895	0.08359465058419542
Hospitalized	ENSG00000181036	FCRL6	1	159800511	Hospitalized.M4.MAF_0.1.perc	reference	0	0.9304	0.2727832	0.14165	0.05413	0	?++-++	12025	73	0	583211	3979	1	4054	0.3058057723927751
Severe	ENSG00000135525	MAP7	6	136342281	Severe.M4.MAF_1.perc	reference	0	0.9739	-0.2322142	0.1205799	0.05413	0	?-----	4742	81	0	570320	10955	9	11054	0.28445634896945593
Susceptibility	ENSG00000172375	C2CD2L	11	119102198	Susceptibility.M3.MAF_1.perc	reference	0	0.9627	-0.2048788	0.1063905	0.05414	0	-?----	25895	89	0	576554	2295	1	2386	0.6244628506575546
Severe	ENSG00000169224	GCSAML	1	247507058	Severe.M4.MAF_0.1.perc	reference	14.5	0.3198	1.2353806	0.6415242	0.05414	0.3539953	?++-?-	3345	10	0	561065	1101	0	1111	0.03182871074455831
Severe	ENSG00000101298	SNPH	20	1266280	Severe.M1.MAF_0.1.perc	reference	0	0.8901	1.9461467	1.0106695	0.05415	0	?++??-	1749	2	0	558569	156	0	158	0.13165830908127452
Severe	ENSG00000101298	SNPH	20	1266280	Severe.M1.MAF_1.perc	reference	0	0.8901	1.9461467	1.0106695	0.05415	0	?++??-	1749	2	0	558569	156	0	158	0.13165830908127452
Severe	ENSG00000171517	LPAR3	1	84811602	Severe.M1.MAF_0.1.perc	reference	0	0.9471	2.2759866	1.1819761	0.05416	0	?+-?--	3509	3	0	551913	84	0	87	0.0954142068915738
Severe	ENSG00000171517	LPAR3	1	84811602	Severe.M1.MAF_1.perc	reference	0	0.9471	2.2759866	1.1819761	0.05416	0	?+-?--	3509	3	0	551913	84	0	87	0.0954142068915738
Susceptibility	ENSG00000172590	MRPL52	14	22829879	Susceptibility.M3.MAF_1.perc	reference	0	0.5117	0.3616366	0.187806	0.05416	0	+?+-+-	24033	41	0	583837	744	0	785	0.12355598777667474
Severe	ENSG00000153208	MERTK	2	111898607	Severe.M1.MAF_0.1.perc	reference	21.5	0.2815	1.1035976	0.5731679	0.05417	0.306247	?++-?-	4093	7	0	566878	620	1	629	0.07670395634729522
Hospitalized	ENSG00000163629	PTPN13	4	86594315	Hospitalized.M1.MAF_0.1.perc	reference	0	0.4086	0.5263776	0.2733773	0.05417	0	?++---	9795	24	0	578566	744	0	768	0.2647199808273053
Susceptibility	ENSG00000235118	FAM237A	2	206642487	Susceptibility.M1.MAF_0.1.perc	reference	0	0.4521	0.5251903	0.2727584	0.05417	0	+?+-?+	22106	17	0	566476	282	0	299	0.08523923357646274
Susceptibility	ENSG00000184014	DENND5A	11	9138825	Susceptibility.M1.MAF_1.perc	reference	0	0.9989	-0.5939732	0.3084814	0.05417	0	-?--+-	23792	12	0	570264	257	0	269	0.1336244048623718
Severe	ENSG00000092853	CLSPN	1	35720218	Severe.M3.MAF_0.1.perc	reference	0	0.6368	0.5044273	0.2619745	0.05417	0	?++---	4675	27	0	570237	2129	1	2158	0.5998891432720873
Severe	ENSG00000150873	C2orf50	2	11133128	Severe.M4.MAF_1.perc	reference	0	0.9656	-0.340752	0.1769717	0.05417	0	--+-+-	4371	42	0	566607	4865	8	4923	0.3400498201692983
Hospitalized	ENSG00000115942	ORC2	2	200908977	Hospitalized.M3.MAF_1.perc	reference	11.9	0.3379	0.6791194	0.3527161	0.05418	0.105518	?++--+	9632	30	0	580245	1200	1	1232	0.12869943880841897
Hospitalized	ENSG00000151693	ASAP2	2	9206765	Hospitalized.M4.MAF_1.perc	reference	16.1	0.3103	-0.3685263	0.1914005	0.05418	0.041804	---+--	12184	88	0	588227	4788	4	4884	0.16020488259707183
Susceptibility	ENSG00000197565	COL4A6	23	108155607	Susceptibility.M4.MAF_0.1.perc	reference	0	0.5034	0.16027	0.0832421	0.05419	0	+?+---	25229	68	42	538207	1296	636	2720	0.26366898573759245
Severe	ENSG00000165731	RET	10	43077064	Severe.M4.MAF_1.perc	reference	0	0.9276	-0.2123388	0.1102857	0.05419	0	--+-+-	4906	108	0	570620	14029	26	14189	0.37488541052756574
Hospitalized	ENSG00000170627	GTSF1	12	54455950	Hospitalized.M4.MAF_1.perc	reference	0	0.938	0.4124544	0.2142226	0.05419	0	?++---	10350	36	0	576966	2008	2	2048	0.05342113777504783
Susceptibility	ENSG00000135414	GDF11	12	55743122	Susceptibility.M1.MAF_1.perc	reference	0	0.5378	1.9147975	0.9945938	0.0542	0	??+++?	20141	8	0	533473	17	0	25	0.1311063840204375
Severe	ENSG00000133111	RFXAP	13	36819222	Severe.M3.MAF_1.perc	reference	0	0.9974	0.8122986	0.4219213	0.0542	0	?++?+-	4361	13	0	567675	607	0	620	0.0396290804137944
Severe	ENSG00000107105	ELAVL2	9	23690104	Severe.M4.MAF_0.1.perc	reference	0	0.7163	0.6490218	0.3371162	0.0542	0	-++-?+	4211	16	0	566243	1421	1	1439	0.5277587294382662
Susceptibility	ENSG00000136273	HUS1	7	47963288	Susceptibility.M3.MAF_0.1.perc	reference	0	0.5242	-0.276901	0.1438307	0.05421	0	-?--+-	26863	49	0	590899	1466	1	1517	0.11128128059025216
Susceptibility	ENSG00000137757	CASP5	11	104994235	Susceptibility.M3.MAF_0.1.perc	reference	0	0.7941	-0.2027988	0.1053436	0.05421	0	-?----	26661	88	0	590981	2426	2	2518	0.1205644975693973
Susceptibility	ENSG00000173120	KDM2A	11	67119263	Susceptibility.M4.MAF_0.1.perc	reference	0	0.5856	-0.1599904	0.0831067	0.05421	0	-?---+	26578	152	0	589971	3807	2	3963	0.27466688652901416
Hospitalized	ENSG00000248385	TARM1	19	54069895	Hospitalized.M4.MAF_1.perc	reference	0	0.4265	0.2385393	0.1239066	0.05421	0	?+++-+	9772	101	0	577612	4732	9	4851	0.22322976242471315
Susceptibility	ENSG00000255561	FDXACB1	11	111874056	Susceptibility.M3.MAF_0.1.perc	reference	0	0.4108	0.2440138	0.1267592	0.05423	0	-?++-+	26787	85	1	590601	1518	1	1607	0.015596371826965478
Susceptibility	ENSG00000166743	ACSM1	16	20623237	Susceptibility.M3.MAF_0.1.perc	reference	0	0.5935	-0.2122574	0.1102652	0.05423	0	+?----	26821	79	0	590734	2200	0	2279	0.1768867220289083
Severe	ENSG00000065809	FAM107B	10	14518557	Severe.M3.MAF_1.perc	reference	0	0.9958	-0.8534824	0.4433697	0.05423	0	------	4568	2	0	567299	946	0	948	0.14295247389750065
Susceptibility	ENSG00000177595	PIDD1	11	799179	Susceptibility.M3.MAF_1.perc	reference	0	0.5874	-0.1692201	0.0879086	0.05423	0	+?-+--	27126	125	1	591861	3423	2	3554	0.2273732830705739
Hospitalized	ENSG00000138757	G3BP2	4	75641849	Hospitalized.M1.MAF_1.perc	reference	0	0.9796	-0.5446795	0.2829614	0.05424	0	?--??-	5628	6	0	547394	1092	3	1104	0.3128411954809368
Hospitalized	ENSG00000178605	GTPBP6	23	304529	Hospitalized.M1.MAF_1.perc	reference	0	0.6137	1.7458739	0.9069893	0.05424	0	?+?++?	1202	5	0	5579	3	0	8	0.298795622324995
Hospitalized	ENSG00000013810	TACC3	4	1712891	Hospitalized.M3.MAF_1.perc	reference	0	0.4894	0.582562	0.3026447	0.05424	0	?++-++	11210	28	0	580453	787	0	815	0.07483545799897898
Severe	ENSG00000173193	PARP14	3	122680839	Severe.M1.MAF_0.1.perc	reference	0	0.551	0.961734	0.499636	0.05425	0	?++--+	2808	8	0	564718	828	0	836	0.14626660281282766
Susceptibility	ENSG00000100568	VTI1B	14	67647085	Susceptibility.M1.MAF_0.1.perc	reference	7.1	0.3408	0.9286623	0.482462	0.05425	0.0675038	+?++??	23355	10	0	572526	102	0	112	0.20257703799786808
Susceptibility	ENSG00000100568	VTI1B	14	67647085	Susceptibility.M1.MAF_1.perc	reference	7.1	0.3408	0.9286623	0.482462	0.05425	0.0675038	+?++??	23355	10	0	572526	102	0	112	0.20257703799786808
Severe	ENSG00000213694	S1PR3	9	88990863	Severe.M3.MAF_0.1.perc	reference	0	0.9985	-1.0384126	0.5394865	0.05425	0	?---?-	3794	2	0	523860	594	0	596	0.2536679415074522
Severe	ENSG00000129744	ART1	11	3645128	Severe.M3.MAF_0.1.perc	reference	0	0.9294	-0.6229454	0.3236298	0.05425	0	?-+?--	4444	4	0	569168	1978	0	1982	0.18633324748447297
Susceptibility	ENSG00000140839	CLEC18B	16	74408270	Susceptibility.M4.MAF_0.1.perc	reference	0	0.882	0.1156103	0.0600623	0.05425	0	+?+++-	24174	338	1	584397	7501	6	7853	0.35766596986996946
Severe	ENSG00000101417	PXMP4	20	33702758	Severe.M4.MAF_0.1.perc	reference	0	0.8262	-0.6658039	0.3459223	0.05426	0	?-+??-	3892	5	0	565886	1504	0	1509	0.044920040169801494
Hospitalized	ENSG00000197406	DIO3	14	101561351	Hospitalized.M4.MAF_0.1.perc	reference	0	0.6543	-0.4654076	0.2418028	0.05426	0	?-+-+-	9392	17	0	564812	1456	0	1473	0.1453131583884671
Severe	ENSG00000215269	GAGE12G	23	49570434	Severe.M1.MAF_0.1.perc	reference	0	1	-2.89833	1.5059107	0.05427	0	?-????	1096	0	0	607	1	0	1	0.058485538130262096
[truncated: 57,381,956 more chars]
